# Shared genetics linking sociability with the brain’s default mode network

**DOI:** 10.1101/2024.05.24.24307883

**Authors:** Giuseppe Fanelli, Jamie Robinson, Chiara Fabbri, Janita Bralten, Nina Roth Mota, Martina Arenella, Emma Sprooten, Barbara Franke, Martien Kas, Till FM Andlauer, Alessandro Serretti

## Abstract

The brain’s default mode network (DMN) plays a role in social cognition, with altered DMN function being associated with social impairments across various neuropsychiatric disorders. In the present study, we examined the genetic relationship between sociability and DMN-related resting-state functional magnetic resonance imaging (rs-fMRI) traits.

To this end, we used genome-wide association summary statistics for sociability and 31 activity and 64 connectivity DMN-related rs-fMRI traits (N=34,691-342,461). First, we examined global and local genetic correlations between sociability and the rs-fMRI traits. Second, to assess putatively causal relationships between the traits, we conducted bi-directional Mendelian randomisation (MR) analyses. Finally, we prioritised genes influencing both sociability and rs-fMRI traits by combining three methods: gene-expression eQTL MR analyses, the CELLECT framework using single-nucleus RNA-seq data, and network propagation in the context of a protein-protein interaction network.

Significant local genetic correlations were found between sociability and two rs-fMRI traits, one representing spontaneous activity within the temporal cortex, the other representing connectivity between the frontal/cingulate and angular/temporal cortices. Sociability affected 12 rs-fMRI traits when allowing for weakly correlated genetic instruments. Combing all three methods for gene prioritisation, we defined 17 highly prioritised genes, with *DRD2* and *LINGO1* showing the most robust evidence across all analyses.

By integrating genetic and transcriptomics data, our gene prioritisation strategy may serve as a blueprint for future studies. The prioritised genes could be explored as potential biomarkers for social dysfunction in the context of neuropsychiatric disorders and as drug target genes.

**Highlights:**

- Genetic correlation identified between sociability and temporal cortex activity.
- Genetic correlation between sociability and frontal-angular/temporal connectivity.
- Sociability was causally linked to 12 MRI traits related to the default mode network.
- Seventeen prioritised genes were associated with both sociability and DMN traits.

## Supplementary Tables S1-S11 for "Shared genetics linking sociability with the brain’s default mode network" (part 1 of 3)

### Sheet: Table S1
Details of all phenotypes used
Explanation of columns:
ID of phenotype	Description of phenotype	Tissue/region of brain for fMRI traits	Implicated brain networks for fMRI traits	Source/DOI of data	Sample size	Heritability
Phenotype ID	Phenotype Description	Location	Network	Source	N	h2
sociability	UK Biobank sociability phenotype			https://doi.org/10.1038/s41386-021-01044-z	342461	0.06
edge_pheno1122	Net100_Pair9_44	(Temporal)&(Frontal_Inf)	(Default_mode)&(Default_mode|Central_executive)	https://doi.org/10.1038/s41588-022-01039-6	34691	0.304164
edge_pheno1126	Net100_Pair13_44	(Frontal_Sup)&(Frontal_Inf)	(Default_mode)&(Default_mode|Central_executive)	https://doi.org/10.1038/s41588-022-01039-6	34691	0.179836
edge_pheno1134	Net100_Pair21_44	(Frontal_Sup)&(Frontal_Inf)	(Default_mode|Central_executive)&(Default_mode|Central_executive)	https://doi.org/10.1038/s41588-022-01039-6	34691	0.286179
edge_pheno1137	Net100_Pair24_44	(Parietal)&(Frontal_Inf)	(Central_executive|Attention)&(Default_mode|Central_executive)	https://doi.org/10.1038/s41588-022-01039-6	34691	0.346889
edge_pheno1141	Net100_Pair28_44	(Supp_Motor_Area|Frontal)&(Frontal_Inf)	(Salience|Default_mode)&(Default_mode|Central_executive)	https://doi.org/10.1038/s41588-022-01039-6	34691	0.254925
edge_pheno1142	Net100_Pair29_44	(Parietal)&(Frontal_Inf)	(Central_executive|Salience)&(Default_mode|Central_executive)	https://doi.org/10.1038/s41588-022-01039-6	34691	0.256024
edge_pheno1161	Net100_Pair5_45	(Precuneus|Angular|Cingulate)&(Frontal)	(Default_mode|Central_executive)&(Salience|Default_mode)	https://doi.org/10.1038/s41588-022-01039-6	34691	0.313825
edge_pheno1167	Net100_Pair11_45	(Angular|Temporal)&(Frontal)	(Default_mode|Central_executive)&(Salience|Default_mode)	https://doi.org/10.1038/s41588-022-01039-6	34691	0.218224
edge_pheno1171	Net100_Pair15_45	(Insula|Cingulate)&(Frontal)	(Salience|Default_mode)&(Salience|Default_mode)	https://doi.org/10.1038/s41588-022-01039-6	34691	0.272003
edge_pheno1175	Net100_Pair19_45	(Precuneus|Cuneus|Cingulate)&(Frontal)	(Default_mode|Central_executive)&(Salience|Default_mode)	https://doi.org/10.1038/s41588-022-01039-6	34691	0.158519
edge_pheno1183	Net100_Pair27_45	(Precentral|Frontal|Supp_Motor_Area)&(Frontal)	(Attention|Salience|Motor)&(Salience|Default_mode)	https://doi.org/10.1038/s41588-022-01039-6	34691	0.155663
edge_pheno1184	Net100_Pair28_45	(Supp_Motor_Area|Frontal)&(Frontal)	(Salience|Default_mode)&(Salience|Default_mode)	https://doi.org/10.1038/s41588-022-01039-6	34691	0.2023
edge_pheno1189	Net100_Pair33_45	(Temporal|Frontal|Supp_Motor_Area)&(Frontal)	(Default_mode|Salience)&(Salience|Default_mode)	https://doi.org/10.1038/s41588-022-01039-6	34691	0.179675
edge_pheno1205	Net100_Pair5_46	(Precuneus|Angular|Cingulate)&(Temporal)	(Default_mode|Central_executive)&(Central_executive|Default_mode)	https://doi.org/10.1038/s41588-022-01039-6	34691	0.176544
edge_pheno1211	Net100_Pair11_46	(Angular|Temporal)&(Temporal)	(Default_mode|Central_executive)&(Central_executive|Default_mode)	https://doi.org/10.1038/s41588-022-01039-6	34691	0.187198
edge_pheno1221	Net100_Pair21_46	(Frontal_Sup)&(Temporal)	(Default_mode|Central_executive)&(Central_executive|Default_mode)	https://doi.org/10.1038/s41588-022-01039-6	34691	0.155886
edge_pheno1225	Net100_Pair25_46	(Frontal|Precentral)&(Temporal)	(Central_executive)&(Central_executive|Default_mode)	https://doi.org/10.1038/s41588-022-01039-6	34691	0.161454
edge_pheno1250	Net100_Pair5_47	(Precuneus|Angular|Cingulate)&(Frontal)	(Default_mode|Central_executive)&(Central_executive|Salience|Default_mode)	https://doi.org/10.1038/s41588-022-01039-6	34691	0.305051
edge_pheno1256	Net100_Pair11_47	(Angular|Temporal)&(Frontal)	(Default_mode|Central_executive)&(Central_executive|Salience|Default_mode)	https://doi.org/10.1038/s41588-022-01039-6	34691	0.28652
edge_pheno1257	Net100_Pair12_47	(Frontal|Cerebellum)&(Frontal)	(Central_executive|Default_mode)&(Central_executive|Salience|Default_mode)	https://doi.org/10.1038/s41588-022-01039-6	34691	0.171973
edge_pheno1269	Net100_Pair24_47	(Parietal)&(Frontal)	(Central_executive|Attention)&(Central_executive|Salience|Default_mode)	https://doi.org/10.1038/s41588-022-01039-6	34691	0.190476
edge_pheno1270	Net100_Pair25_47	(Frontal|Precentral)&(Frontal)	(Central_executive)&(Central_executive|Salience|Default_mode)	https://doi.org/10.1038/s41588-022-01039-6	34691	0.22703
edge_pheno1273	Net100_Pair28_47	(Supp_Motor_Area|Frontal)&(Frontal)	(Salience|Default_mode)&(Central_executive|Salience|Default_mode)	https://doi.org/10.1038/s41588-022-01039-6	34691	0.197469
edge_pheno1276	Net100_Pair31_47	(Frontal)&(Frontal)	(Central_executive)&(Central_executive|Salience|Default_mode)	https://doi.org/10.1038/s41588-022-01039-6	34691	0.219327
edge_pheno1293	Net100_Pair2_48	(RolandicOper|SupraMarginal|Insula)&(Temporal)	(Salience|Motor)&(Default_mode|Central_executive)	https://doi.org/10.1038/s41588-022-01039-6	34691	0.25366
edge_pheno1296	Net100_Pair5_48	(Precuneus|Angular|Cingulate)&(Temporal)	(Default_mode|Central_executive)&(Default_mode|Central_executive)	https://doi.org/10.1038/s41588-022-01039-6	34691	0.214491
edge_pheno1300	Net100_Pair9_48	(Temporal)&(Temporal)	(Default_mode)&(Default_mode|Central_executive)	https://doi.org/10.1038/s41588-022-01039-6	34691	0.222383
edge_pheno1301	Net100_Pair10_48	(OccipitalPrecuneus)&(Temporal)	(Default_mode|Central_executive)&(Default_mode|Central_executive)	https://doi.org/10.1038/s41588-022-01039-6	34691	0.19597
edge_pheno1302	Net100_Pair11_48	(Angular|Temporal)&(Temporal)	(Default_mode|Central_executive)&(Default_mode|Central_executive)	https://doi.org/10.1038/s41588-022-01039-6	34691	0.197872
edge_pheno1309	Net100_Pair18_48	(Parietal)&(Temporal)	(Attention|Central_executive|Salience)&(Default_mode|Central_executive)	https://doi.org/10.1038/s41588-022-01039-6	34691	0.227192
edge_pheno1317	Net100_Pair26_48	(Parietal|Frontal)&(Temporal)	(Attention|Central_executive)&(Default_mode|Central_executive)	https://doi.org/10.1038/s41588-022-01039-6	34691	0.151695
edge_pheno1319	Net100_Pair28_48	(Supp_Motor_Area|Frontal)&(Temporal)	(Salience|Default_mode)&(Default_mode|Central_executive)	https://doi.org/10.1038/s41588-022-01039-6	34691	0.158396
edge_pheno1322	Net100_Pair31_48	(Frontal)&(Temporal)	(Central_executive)&(Default_mode|Central_executive)	https://doi.org/10.1038/s41588-022-01039-6	34691	0.232549
edge_pheno1325	Net100_Pair34_48	(Parietal|Postcentral|Precuneus)&(Temporal)	(Attention)&(Default_mode|Central_executive)	https://doi.org/10.1038/s41588-022-01039-6	34691	0.133559
edge_pheno1328	Net100_Pair37_48	(Frontal)&(Temporal)	(Central_executive|Salience)&(Default_mode|Central_executive)	https://doi.org/10.1038/s41588-022-01039-6	34691	0.200109
edge_pheno1359	Net100_Pair21_49	(Frontal_Sup)&(Temporal_Mid|Angular)	(Default_mode|Central_executive)&(Default_mode)	https://doi.org/10.1038/s41588-022-01039-6	34691	0.160388
edge_pheno1382	Net100_Pair44_49	(Frontal_Inf)&(Temporal_Mid|Angular)	(Default_mode|Central_executive)&(Default_mode)	https://doi.org/10.1038/s41588-022-01039-6	34691	0.248749
edge_pheno1697	Net_Edge_ICA2	NA(Global_measure)	Triple_netwoks(Default_mode,Central_executive,Salience)	https://doi.org/10.1038/s41588-022-01039-6	34691	0.55389
edge_pheno1698	Net_Edge_ICA3	NA(Global_measure)	Triple_netwoks(Default_mode,Central_executive,Salience)|Attention	https://doi.org/10.1038/s41588-022-01039-6	34691	0.539616
edge_pheno1699	Net_Edge_ICA4	NA(Global_measure)	Triple_netwoks(Default_mode,Central_executive,Salience)|Attention	https://doi.org/10.1038/s41588-022-01039-6	34691	0.416089
edge_pheno1701	Net_Edge_ICA6	NA(Global_measure)	Triple_netwoks(Default_mode,Central_executive,Salience)	https://doi.org/10.1038/s41588-022-01039-6	34691	0.600838
edge_pheno249	Net100_Pair3_10	(Lingual|Fusiform)&(OccipitalPrecuneus)	(Visual)&(Default_mode|Central_executive)	https://doi.org/10.1038/s41588-022-01039-6	34691	0.100999
edge_pheno253	Net100_Pair7_10	(Frontal|Cingulate)&(OccipitalPrecuneus)	(Default_mode|Limbic)&(Default_mode|Central_executive)	https://doi.org/10.1038/s41588-022-01039-6	34691	0.160241
edge_pheno262	Net100_Pair7_11	(Frontal|Cingulate)&(Angular|Temporal)	(Default_mode|Limbic)&(Default_mode|Central_executive)	https://doi.org/10.1038/s41588-022-01039-6	34691	0.155999
edge_pheno286	Net100_Pair10_13	(OccipitalPrecuneus)&(Frontal_Sup)	(Default_mode|Central_executive)&(Default_mode)	https://doi.org/10.1038/s41588-022-01039-6	34691	0.145918
edge_pheno288	Net100_Pair12_13	(Frontal|Cerebellum)&(Frontal_Sup)	(Central_executive|Default_mode)&(Default_mode)	https://doi.org/10.1038/s41588-022-01039-6	34691	0.126104
edge_pheno303	Net100_Pair2_15	(RolandicOper|SupraMarginal|Insula)&(Insula|Cingulate)	(Salience|Motor)&(Salience|Default_mode)	https://doi.org/10.1038/s41588-022-01039-6	34691	0.155576
edge_pheno405	Net100_Pair5_21	(Precuneus|Angular|Cingulate)&(Frontal_Sup)	(Default_mode|Central_executive)&(Default_mode|Central_executive)	https://doi.org/10.1038/s41588-022-01039-6	34691	0.167011
edge_pheno491	Net100_Pair5_25	(Precuneus|Angular|Cingulate)&(Frontal|Precentral)	(Default_mode|Central_executive)&(Central_executive)	https://doi.org/10.1038/s41588-022-01039-6	34691	0.11756
edge_pheno574	Net100_Pair13_28	(Frontal_Sup)&(Supp_Motor_Area|Frontal)	(Default_mode)&(Salience|Default_mode)	https://doi.org/10.1038/s41588-022-01039-6	34691	0.16701
edge_pheno593	Net100_Pair5_29	(Precuneus|Angular|Cingulate)&(Parietal)	(Default_mode|Central_executive)&(Central_executive|Salience)	https://doi.org/10.1038/s41588-022-01039-6	34691	0.254053
edge_pheno597	Net100_Pair9_29	(Temporal)&(Parietal)	(Default_mode)&(Central_executive|Salience)	https://doi.org/10.1038/s41588-022-01039-6	34691	0.316445
edge_pheno599	Net100_Pair11_29	(Angular|Temporal)&(Parietal)	(Default_mode|Central_executive)&(Central_executive|Salience)	https://doi.org/10.1038/s41588-022-01039-6	34691	0.145301
edge_pheno601	Net100_Pair13_29	(Frontal_Sup)&(Parietal)	(Default_mode)&(Central_executive|Salience)	https://doi.org/10.1038/s41588-022-01039-6	34691	0.221601
edge_pheno609	Net100_Pair21_29	(Frontal_Sup)&(Parietal)	(Default_mode|Central_executive)&(Central_executive|Salience)	https://doi.org/10.1038/s41588-022-01039-6	34691	0.254202
edge_pheno810	Net100_Pair5_36	(Precuneus|Angular|Cingulate)&(Precuneus)	(Default_mode|Central_executive)&(Default_mode|Central_executive)	https://doi.org/10.1038/s41588-022-01039-6	34691	0.20126
edge_pheno812	Net100_Pair7_36	(Frontal|Cingulate)&(Precuneus)	(Default_mode|Limbic)&(Default_mode|Central_executive)	https://doi.org/10.1038/s41588-022-01039-6	34691	0.184999
edge_pheno815	Net100_Pair10_36	(OccipitalPrecuneus)&(Precuneus)	(Default_mode|Central_executive)&(Default_mode|Central_executive)	https://doi.org/10.1038/s41588-022-01039-6	34691	0.231627
edge_pheno816	Net100_Pair11_36	(Angular|Temporal)&(Precuneus)	(Default_mode|Central_executive)&(Default_mode|Central_executive)	https://doi.org/10.1038/s41588-022-01039-6	34691	0.207574
edge_pheno824	Net100_Pair19_36	(Precuneus|Cuneus|Cingulate)&(Precuneus)	(Default_mode|Central_executive)&(Default_mode|Central_executive)	https://doi.org/10.1038/s41588-022-01039-6	34691	0.245924
edge_pheno87	Net25_Pair9_14	(Parietal|Temporal)&(Cingulate|Frontal)	(Default_mode|Central_executive)&(Default_mode|Central_executive|Salience)	https://doi.org/10.1038/s41588-022-01039-6	34691	0.100584
edge_pheno918	Net100_Pair5_39	(Precuneus|Angular|Cingulate)&(Precuneus|Parietal_Sup)	(Default_mode|Central_executive)&(Attention|Central_executive)	https://doi.org/10.1038/s41588-022-01039-6	34691	0.102532
edge_pheno932	Net100_Pair19_39	(Precuneus|Cuneus|Cingulate)&(Precuneus|Parietal_Sup)	(Default_mode|Central_executive)&(Attention|Central_executive)	https://doi.org/10.1038/s41588-022-01039-6	34691	0.220412
edge_pheno956	Net100_Pair5_40	(Precuneus|Angular|Cingulate)&(Frontal)	(Default_mode|Central_executive)&(Central_executive)	https://doi.org/10.1038/s41588-022-01039-6	34691	0.193388
node_pheno1	Net25_Node1	Cerebellum|Precuneus	Default_mode	https://doi.org/10.1038/s41588-022-01039-6	34691	0.367749
node_pheno13	Net25_Node13	Frontal|Supp_Motor_Area|Temporal	Default_mode|Salience	https://doi.org/10.1038/s41588-022-01039-6	34691	0.348166
node_pheno14	Net25_Node14	Cingulate|Frontal	Default_mode|Central_executive|Salience	https://doi.org/10.1038/s41588-022-01039-6	34691	0.337729
node_pheno17	Net25_Node17	Temporal	Default_mode|Motor	https://doi.org/10.1038/s41588-022-01039-6	34691	0.282156
node_pheno20	Net25_Node20	Precuneus|Cingulate	Default_mode|Central_executive	https://doi.org/10.1038/s41588-022-01039-6	34691	0.289202
node_pheno21	Net25_Node21	Frontal	Default_mode|Central_executive	https://doi.org/10.1038/s41588-022-01039-6	34691	0.336866
node_pheno26	Net100_Node5	Precuneus|Angular|Cingulate	Default_mode|Central_executive	https://doi.org/10.1038/s41588-022-01039-6	34691	0.290602
node_pheno28	Net100_Node7	Frontal|Cingulate	Default_mode|Limbic	https://doi.org/10.1038/s41588-022-01039-6	34691	0.277227
node_pheno30	Net100_Node9	Temporal	Default_mode	https://doi.org/10.1038/s41588-022-01039-6	34691	0.304931
node_pheno31	Net100_Node10	OccipitalPrecuneus	Default_mode|Central_executive	https://doi.org/10.1038/s41588-022-01039-6	34691	0.27079
node_pheno32	Net100_Node11	Angular|Temporal	Default_mode|Central_executive	https://doi.org/10.1038/s41588-022-01039-6	34691	0.27119
node_pheno33	Net100_Node12	Frontal|Cerebellum	Central_executive|Default_mode	https://doi.org/10.1038/s41588-022-01039-6	34691	0.293125
node_pheno34	Net100_Node13	Frontal_Sup	Default_mode	https://doi.org/10.1038/s41588-022-01039-6	34691	0.303403
node_pheno36	Net100_Node15	Insula|Cingulate	Salience|Default_mode	https://doi.org/10.1038/s41588-022-01039-6	34691	0.306638
node_pheno40	Net100_Node19	Precuneus|Cuneus|Cingulate	Default_mode|Central_executive	https://doi.org/10.1038/s41588-022-01039-6	34691	0.289524
node_pheno42	Net100_Node21	Frontal_Sup	Default_mode|Central_executive	https://doi.org/10.1038/s41588-022-01039-6	34691	0.347663
node_pheno43	Net100_Node22	Temporal_Sup	Default_mode|Motor	https://doi.org/10.1038/s41588-022-01039-6	34691	0.347571
node_pheno49	Net100_Node28	Supp_Motor_Area|Frontal	Salience|Default_mode	https://doi.org/10.1038/s41588-022-01039-6	34691	0.319406
node_pheno5	Net25_Node5	Parietal|Cerebellum	Central_executive|Attention|Default_mode	https://doi.org/10.1038/s41588-022-01039-6	34691	0.361209
node_pheno54	Net100_Node33	Temporal|Frontal|Supp_Motor_Area	Default_mode|Salience	https://doi.org/10.1038/s41588-022-01039-6	34691	0.280567
node_pheno57	Net100_Node36	Precuneus	Default_mode|Central_executive	https://doi.org/10.1038/s41588-022-01039-6	34691	0.287444
node_pheno64	Net100_Node43	Temporal|Fusiform	Limbic|Default_mode	https://doi.org/10.1038/s41588-022-01039-6	34691	0.167232
node_pheno65	Net100_Node44	Frontal_Inf	Default_mode|Central_executive	https://doi.org/10.1038/s41588-022-01039-6	34691	0.33659
node_pheno66	Net100_Node45	Frontal	Salience|Default_mode	https://doi.org/10.1038/s41588-022-01039-6	34691	0.283716
node_pheno67	Net100_Node46	Temporal	Central_executive|Default_mode	https://doi.org/10.1038/s41588-022-01039-6	34691	0.386435
node_pheno68	Net100_Node47	Frontal	Central_executive|Salience|Default_mode	https://doi.org/10.1038/s41588-022-01039-6	34691	0.261679
node_pheno69	Net100_Node48	Temporal	Default_mode|Central_executive	https://doi.org/10.1038/s41588-022-01039-6	34691	0.330492
node_pheno7	Net25_Node7	Precuneus|Occipital	Default_mode|Central_executive	https://doi.org/10.1038/s41588-022-01039-6	34691	0.324632
node_pheno70	Net100_Node49	Temporal_Mid|Angular	Default_mode	https://doi.org/10.1038/s41588-022-01039-6	34691	0.271353
node_pheno76	Net100_Node55	Frontal_Sup	Limbic|Default_mode	https://doi.org/10.1038/s41588-022-01039-6	34691	0.195994
node_pheno9	Net25_Node9	Parietal|Temporal	Default_mode|Central_executive	https://doi.org/10.1038/s41588-022-01039-6	34691	0.350249

### Sheet: Table S2
Siletti et al. 2023 dissections used in the CELLECT analysis
Dissection name
Cerebral cortex (Cx) - Anterior parahippocampal gyrus (AG) - Lateral entorhinal cortex - LEC
Cerebral cortex (Cx) - Anterior parahippocampal gyrus, posterior part (APH) - Medial entorhinal cortex - MEC
Cerebral cortex (Cx) - Caudal cingulate gyrus (CgGC) - A23
Cerebral cortex (Cx) - Cingulate gyrus, retrosplenial (CgGrs) - A29-A30
Cerebral cortex (Cx) - Cingulate gyrus, rostral (CgGr) - Ventral division of MFC - A24
Cerebral cortex (Cx) - Gyrus rectus (ReG) - Medial orbitofrontal cortex - A14
Cerebral cortex (Cx) - Inferior frontal gyrus (IFG) - Ventrolateral prefrontal cortex - A44-A45
Cerebral cortex (Cx) - Perirhinal gyrus (PRG) - A35-A36
Cerebral cortex (Cx) - Posterior intermediate orbital gyrus (POrG) - Caudal division of OFCi - A13
Cerebral cortex (Cx) - Posterior parahippocampal gyrus (PPH) - TH-TL
Cerebral cortex (Cx) - Rostral gyrus (RoG) - Dorsal division of MFC - A32
Cerebral cortex (Cx) - Subcallosal Gyrus (SCG) - Subgenual (subcallosal) division of MFC - A25
Cerebral cortex (Cx) - Superior Temporal Gyrus - STG
Cerebral cortex (Cx) - Supramarginal gyrus (SMG) - A40
Cerebral cortex (Cx) - Supraparietal lobule (SPL) - Posterosuperior (dorsal) parietal cortex - A5-A7
Cerebral cortex (Cx) - Temporal pole (TP) - Temporopolar area - A38
Cerebral cortex (Cx) - Transverse temporal gyrus (TTG) - Primary auditory cortex - A1C
Perirhinal cortex (area 35) (A35) - rostral subdivision of area 35 - A35r
Head of hippocampus (HiH) - Tail of Hippocampus (HiT) - Subicular cortex - Sub
Head of hippocampus (HiH) - Uncal DG-CA4
Body of hippocampus (HiB) - Rostral DG-CA4
Tail of Hippocampus (HiT) - Caudal Hippocampus - CA4-DGC

### Sheet: Table S3
LDSC Global Genetic Correlations
Explanation of columns:
ID of fMRI traits	Description of fMRI traits	Tissue/region of brain for fMRI traits	Genetic correlation	Standard error	P value	FDR-adjusted P value
rs-fMRI ID	Phenotype Description	Location	Correlation rg	SE	P-value	5% FDR
node_pheno17	Net25_Node17	Temporal	0.1522	0.0476	0.0014	0.0728333
edge_pheno1171	Net100_Pair15_45	(Insula|Cingulate)&(Frontal)	0.1475	0.0469	0.0017	0.0728333
node_pheno14	Net25_Node14	Cingulate|Frontal	0.1457	0.0478	0.0023	0.0728333
edge_pheno1699	Net_Edge_ICA4	Global_measure	0.1192	0.042	0.0046	0.1045
node_pheno36	Net100_Node15	Insula|Cingulate	0.1246	0.0449	0.0055	0.1045
edge_pheno918	Net100_Pair5_39	(Precuneus|Angular|Cingulate)&(Precuneus|Parietal_Sup)	0.1953	0.0763	0.0105	0.1425
edge_pheno956	Net100_Pair5_40	(Precuneus|Angular|Cingulate)&(Frontal)	0.158	0.0617	0.0105	0.1425
node_pheno66	Net100_Node45	Frontal	0.1165	0.0465	0.0122	0.144875
edge_pheno593	Net100_Pair5_29	(Precuneus|Angular|Cingulate)&(Parietal)	0.1476	0.0617	0.0167	0.176278
edge_pheno601	Net100_Pair13_29	(Frontal_Sup)&(Parietal)	0.1329	0.0587	0.0235	0.209
edge_pheno1126	Net100_Pair13_44	(Frontal_Sup)&(Frontal_Inf)	0.1001	0.0444	0.0242	0.209
edge_pheno262	Net100_Pair7_11	(Frontal|Cingulate)&(Angular|Temporal)	0.1341	0.0617	0.0297	0.235125
edge_pheno1701	Net_Edge_ICA6	Global_measure	-0.0695	0.0337	0.039	0.266594
edge_pheno599	Net100_Pair11_29	(Angular|Temporal)&(Parietal)	0.1214	0.0599	0.0429	0.266594
edge_pheno1359	Net100_Pair21_49	(Frontal_Sup)&(Temporal_Mid|Angular)	-0.1157	0.0573	0.0434	0.266594
node_pheno9	Net25_Node9	Parietal|Temporal	0.0836	0.0417	0.0449	0.266594
edge_pheno1184	Net100_Pair28_45	(Supp_Motor_Area|Frontal)&(Frontal)	0.1227	0.0626	0.05	0.279412
node_pheno30	Net100_Node9	Temporal	0.0853	0.0464	0.0662	0.349389
edge_pheno1317	Net100_Pair26_48	(Parietal|Frontal)&(Temporal)	0.1127	0.0627	0.0722	0.361
edge_pheno87	Net25_Pair9_14	(Parietal|Temporal)&(Cingulate|Frontal)	0.1144	0.0657	0.0818	0.374571
edge_pheno1221	Net100_Pair21_46	(Frontal_Sup)&(Temporal)	0.0848	0.0489	0.0828	0.374571
edge_pheno1225	Net100_Pair25_46	(Frontal|Precentral)&(Temporal)	-0.109	0.0653	0.0951	0.410659
edge_pheno253	Net100_Pair7_10	(Frontal|Cingulate)&(OccipitalPrecuneus)	-0.1139	0.0731	0.1193	0.492761
edge_pheno1382	Net100_Pair44_49	(Frontal_Inf)&(Temporal_Mid|Angular)	0.072	0.0471	0.126	0.49875
node_pheno65	Net100_Node44	Frontal_Inf	0.0637	0.0437	0.1453	0.51775
node_pheno28	Net100_Node7	Frontal|Cingulate	0.0703	0.0484	0.1461	0.51775
edge_pheno1205	Net100_Pair5_46	(Precuneus|Angular|Cingulate)&(Temporal)	-0.0988	0.069	0.1522	0.51775
node_pheno5	Net25_Node5	Parietal|Cerebellum	0.066	0.0471	0.1608	0.51775
edge_pheno1319	Net100_Pair28_48	(Supp_Motor_Area|Frontal)&(Temporal)	0.0763	0.0548	0.1638	0.51775
edge_pheno1698	Net_Edge_ICA3	Global_measure	0.0559	0.0404	0.1668	0.51775
edge_pheno1167	Net100_Pair11_45	(Angular|Temporal)&(Frontal)	-0.0739	0.0543	0.1738	0.51775
node_pheno43	Net100_Node22	Temporal_Sup	0.0575	0.0433	0.1843	0.51775
edge_pheno249	Net100_Pair3_10	(Lingual|Fusiform)&(OccipitalPrecuneus)	-0.1111	0.0844	0.1884	0.51775
edge_pheno1141	Net100_Pair28_44	(Supp_Motor_Area|Frontal)&(Frontal_Inf)	0.0613	0.0477	0.1986	0.51775
node_pheno69	Net100_Node48	Temporal	0.0548	0.0428	0.2003	0.51775
node_pheno7	Net25_Node7	Precuneus|Occipital	0.0543	0.044	0.2178	0.51775
node_pheno76	Net100_Node55	Frontal_Sup	0.0577	0.0471	0.2201	0.51775
edge_pheno303	Net100_Pair2_15	(RolandicOper|SupraMarginal|Insula)&(Insula|Cingulate)	0.0787	0.0653	0.2281	0.51775
edge_pheno1175	Net100_Pair19_45	(Precuneus|Cuneus|Cingulate)&(Frontal)	0.0759	0.0631	0.2286	0.51775
node_pheno67	Net100_Node46	Temporal	0.0538	0.0449	0.2311	0.51775
edge_pheno1257	Net100_Pair12_47	(Frontal|Cerebellum)&(Frontal)	-0.065	0.0543	0.2313	0.51775
node_pheno34	Net100_Node13	Frontal_Sup	0.0528	0.0446	0.2365	0.51775
edge_pheno1122	Net100_Pair9_44	(Temporal)&(Frontal_Inf)	0.0515	0.0435	0.2368	0.51775
edge_pheno288	Net100_Pair12_13	(Frontal|Cerebellum)&(Frontal_Sup)	0.0674	0.0574	0.2398	0.51775
node_pheno42	Net100_Node21	Frontal_Sup	0.0479	0.0423	0.2575	0.543611
node_pheno20	Net25_Node20	Precuneus|Cingulate	0.0497	0.0477	0.2978	0.615022
node_pheno64	Net100_Node43	Temporal|Fusiform	0.0477	0.0488	0.3277	0.662372
node_pheno49	Net100_Node28	Supp_Motor_Area|Frontal	0.0403	0.0454	0.3741	0.72865
edge_pheno1183	Net100_Pair27_45	(Precentral|Frontal|Supp_Motor_Area)&(Frontal)	0.0575	0.0658	0.3819	0.72865
edge_pheno597	Net100_Pair9_29	(Temporal)&(Parietal)	0.0428	0.0491	0.3835	0.72865
node_pheno21	Net25_Node21	Frontal	0.0367	0.0438	0.4025	0.72917
node_pheno70	Net100_Node49	Temporal_Mid|Angular	-0.0416	0.05	0.4053	0.72917
node_pheno13	Net25_Node13	Frontal|Supp_Motor_Area|Temporal	0.0349	0.0421	0.4068	0.72917
node_pheno57	Net100_Node36	Precuneus	0.0335	0.0455	0.4613	0.803009
edge_pheno1250	Net100_Pair5_47	(Precuneus|Angular|Cingulate)&(Frontal)	-0.0329	0.045	0.4649	0.803009
edge_pheno1211	Net100_Pair11_46	(Angular|Temporal)&(Temporal)	0.0367	0.0528	0.4873	0.819141
edge_pheno491	Net100_Pair5_25	(Precuneus|Angular|Cingulate)&(Frontal|Precentral)	-0.0516	0.0803	0.5207	0.819141
edge_pheno1256	Net100_Pair11_47	(Angular|Temporal)&(Frontal)	0.0298	0.0466	0.5221	0.819141
edge_pheno1134	Net100_Pair21_44	(Frontal_Sup)&(Frontal_Inf)	0.0299	0.0477	0.5305	0.819141
node_pheno1	Net25_Node1	Cerebellum|Precuneus	0.0248	0.0395	0.5313	0.819141
node_pheno33	Net100_Node12	Frontal|Cerebellum	0.031	0.0502	0.5365	0.819141
edge_pheno815	Net100_Pair10_36	(OccipitalPrecuneus)&(Precuneus)	-0.0289	0.0478	0.5457	0.819141
node_pheno54	Net100_Node33	Temporal|Frontal|Supp_Motor_Area	-0.0268	0.0458	0.558	0.819141
node_pheno26	Net100_Node5	Precuneus|Angular|Cingulate	-0.0301	0.0529	0.5688	0.819141
edge_pheno932	Net100_Pair19_39	(Precuneus|Cuneus|Cingulate)&(Precuneus|Parietal_Sup)	-0.0314	0.0556	0.5715	0.819141
edge_pheno405	Net100_Pair5_21	(Precuneus|Angular|Cingulate)&(Frontal_Sup)	0.0341	0.0614	0.5785	0.819141
edge_pheno812	Net100_Pair7_36	(Frontal|Cingulate)&(Precuneus)	-0.0366	0.0678	0.5888	0.819141
edge_pheno1189	Net100_Pair33_45	(Temporal|Frontal|Supp_Motor_Area)&(Frontal)	0.0301	0.0569	0.5967	0.819141
edge_pheno1273	Net100_Pair28_47	(Supp_Motor_Area|Frontal)&(Frontal)	0.0265	0.0502	0.5983	0.819141
edge_pheno1697	Net_Edge_ICA2	Global_measure	0.0181	0.0349	0.6048	0.819141
edge_pheno1269	Net100_Pair24_47	(Parietal)&(Frontal)	-0.0284	0.0561	0.6122	0.819141
edge_pheno286	Net100_Pair10_13	(OccipitalPrecuneus)&(Frontal_Sup)	0.0347	0.0749	0.6434	0.848931
edge_pheno1270	Net100_Pair25_47	(Frontal|Precentral)&(Frontal)	0.023	0.0523	0.6609	0.860075
edge_pheno1300	Net100_Pair9_48	(Temporal)&(Temporal)	0.024	0.057	0.6738	0.865014
edge_pheno816	Net100_Pair11_36	(Angular|Temporal)&(Precuneus)	-0.0232	0.0611	0.7047	0.88964
edge_pheno1301	Net100_Pair10_48	(OccipitalPrecuneus)&(Temporal)	0.0188	0.0549	0.7317	0.88964
edge_pheno1328	Net100_Pair37_48	(Frontal)&(Temporal)	-0.0178	0.0528	0.7358	0.88964
edge_pheno810	Net100_Pair5_36	(Precuneus|Angular|Cingulate)&(Precuneus)	-0.0193	0.058	0.7398	0.88964
edge_pheno574	Net100_Pair13_28	(Frontal_Sup)&(Supp_Motor_Area|Frontal)	-0.0219	0.0677	0.7464	0.88964
edge_pheno1296	Net100_Pair5_48	(Precuneus|Angular|Cingulate)&(Temporal)	-0.0155	0.0517	0.765	0.88964
edge_pheno1276	Net100_Pair31_47	(Frontal)&(Frontal)	-0.0159	0.0536	0.7672	0.88964
edge_pheno1137	Net100_Pair24_44	(Parietal)&(Frontal_Inf)	-0.0124	0.0419	0.7679	0.88964
node_pheno40	Net100_Node19	Precuneus|Cuneus|Cingulate	0.0128	0.0474	0.7871	0.900898
node_pheno31	Net100_Node10	OccipitalPrecuneus	0.0112	0.0441	0.7988	0.903405
edge_pheno1322	Net100_Pair31_48	(Frontal)&(Temporal)	0.0109	0.0562	0.846	0.924916
edge_pheno1142	Net100_Pair29_44	(Parietal)&(Frontal_Inf)	0.009	0.0492	0.8553	0.924916
node_pheno32	Net100_Node11	Angular|Temporal	0.0075	0.0415	0.8562	0.924916
edge_pheno609	Net100_Pair21_29	(Frontal_Sup)&(Parietal)	-0.0089	0.0516	0.8625	0.924916
edge_pheno1161	Net100_Pair5_45	(Precuneus|Angular|Cingulate)&(Frontal)	0.0074	0.0442	0.8665	0.924916
edge_pheno824	Net100_Pair19_36	(Precuneus|Cuneus|Cingulate)&(Precuneus)	-0.0078	0.0536	0.8839	0.933006
edge_pheno1302	Net100_Pair11_48	(Angular|Temporal)&(Temporal)	-0.0021	0.0498	0.9665	0.988101
edge_pheno1325	Net100_Pair34_48	(Parietal|Postcentral|Precuneus)&(Temporal)	-0.0022	0.0677	0.9743	0.988101
node_pheno68	Net100_Node47	Frontal	0.0016	0.0553	0.9765	0.988101
edge_pheno1293	Net100_Pair2_48	(RolandicOper|SupraMarginal|Insula)&(Temporal)	-0.0014	0.049	0.9777	0.988101
edge_pheno1309	Net100_Pair18_48	(Parietal)&(Temporal)	0.0004	0.0556	0.9936	0.9936

### Sheet: Table S4
LAVA Local Genetic Correlations
Explanation of columns:
ID of fMRI traits	ID of locus	Chromosome	Start location	End location	Number of SNPs	Number of principal components	Genetic correlation	95% confidence interval	Correlation r2	95% confidence interval	P value	FDR-adjusted P value
rs-fMRI ID	Locus ID	Chromosome	Start (BP)	Stop (BP)	N SNPs	N PCs	Correlation rho	Rho 95% CI	Correlation r2	r2 95% CI	P-value	5% FDR
edge_pheno262	1589	10	114255955	115588903	2008	233	-0.701957	-1.00000,-0.3607	0.492743	0.1301,1.00	0.00016669	0.0428085
node_pheno17	2265	18	34153298	36056932	3094	206	0.665281	0.33448, 1.0000	0.442599	0.1119,1.00	0.0002114	0.0428085
node_pheno17	1671	11	60515106	61717117	1412	190	0.722101	0.34031, 1.0000	0.521429	0.1158,1.00	0.000632535	0.0527286
edge_pheno1701	29	1	29188427	30405182	2004	191	-0.755259	-1.00000,-0.3556	0.570417	0.1264,1.00	0.000704882	0.0527286
edge_pheno601	1100	7	4938443	6020653	2472	260	0.594321	0.26943, 1.0000	0.353218	0.0726,1.00	0.000783343	0.0527286
edge_pheno956	1721	11	114742318	116247377	2289	219	-0.583415	-0.98799,-0.2492	0.340373	0.0621,0.98	0.00093251	0.0527286
edge_pheno599	1559	10	79952997	81190573	2252	266	-0.636159	-1.00000,-0.2728	0.404698	0.0744,1.00	0.000973592	0.0527286
edge_pheno1126	733	4	148462209	149998528	2151	172	0.720648	0.32414, 1.0000	0.519333	0.1051,1.00	0.00118896	0.0527286
edge_pheno601	2162	16	81437862	82310204	2333	274	0.597245	0.24729, 1.0000	0.356701	0.0612,1.00	0.00147954	0.0527286
edge_pheno262	2385	20	15238520	15962576	1359	191	0.614816	0.25711, 1.0000	0.377999	0.0661,1.00	0.00154593	0.0527286
node_pheno9	432	3	9970732	11226367	2335	254	-0.592191	-1.00000,-0.2369	0.35069	0.0561,1.00	0.00173843	0.0527286
edge_pheno1699	1945	13	107037865	108521978	2768	286	0.64043	0.26332, 1.0000	0.410151	0.0693,1.00	0.00185246	0.0527286
edge_pheno262	2369	20	60795	884241	1885	294	0.649721	0.25398, 1.0000	0.422137	0.0645,1.00	0.00190322	0.0527286
edge_pheno918	1422	9	76197745	77862308	2488	185	-0.632671	-1.00000,-0.2513	0.400273	0.0631,1.00	0.00207318	0.0527286
edge_pheno918	1472	9	128785783	129617771	1652	212	-0.583928	-1.00000,-0.2225	0.340972	0.0495,1.00	0.0021135	0.0527286
edge_pheno599	2244	18	5575813	6756496	2157	245	-0.660526	-1.00000,-0.2631	0.436295	0.0692,1.00	0.00212065	0.0527286
edge_pheno1699	343	2	156130948	157556096	2050	131	0.501988	0.20214, 0.8481	0.251992	0.0409,0.72	0.0022133	0.0527286
node_pheno14	53	1	61377616	62778733	2469	245	-0.630431	-1.00000,-0.2445	0.397443	0.0598,1.00	0.00241407	0.0543166
edge_pheno1699	474	3	61277588	62609818	2187	263	0.517255	0.18498, 0.9442	0.267553	0.0342,0.89	0.00347792	0.0714114
edge_pheno918	2210	17	47516225	48722590	1730	267	-0.586745	-1.00000,-0.2075	0.34427	0.0431,1.00	0.00352649	0.0714114
node_pheno17	1113	7	13676748	15013694	2607	267	0.50417	0.16468, 0.9210	0.254188	0.0276,0.85	0.00432317	0.0833754
edge_pheno593	1215	7	138755108	140217630	2178	231	-0.596666	-1.00000,-0.1873	0.35601	0.0352,1.00	0.0055314	0.0987723
node_pheno9	2026	14	99474534	100786189	2216	260	-0.597351	-1.00000,-0.1962	0.356829	0.0391,1.00	0.00560929	0.0987723
edge_pheno601	1589	10	114255955	115588903	2008	233	-0.473111	-0.85281,-0.1515	0.223834	0.0232,0.73	0.00618142	0.104311
node_pheno36	1764	12	23923799	25058714	2086	217	-0.513474	-0.96001,-0.1616	0.263656	0.0261,0.92	0.00667953	0.108208
edge_pheno593	2369	20	60795	884241	1885	294	0.569347	0.17279, 1.0000	0.324156	0.0299,1.00	0.00704334	0.109714
edge_pheno1699	2041	15	29141036	30604119	1886	199	0.588915	0.18375, 1.0000	0.346821	0.0339,1.00	0.00762625	0.112608
node_pheno9	408	2	231847387	233352722	2394	202	0.527482	0.15164, 1.0000	0.278237	0.0230,1.00	0.00778523	0.112608
edge_pheno601	931	6	5378214	6621937	2915	278	-0.504877	-0.95020,-0.1392	0.254901	0.0200,0.90	0.00819103	0.114367
edge_pheno601	915	5	166863414	168342743	2420	266	0.463784	0.12137, 0.8801	0.215096	0.0152,0.77	0.00847166	0.114367
edge_pheno601	2426	20	60125334	60766557	1517	210	0.537573	0.14186, 1.0000	0.288984	0.0206,1.00	0.00887824	0.11599
edge_pheno1126	113	1	154685546	156813845	2135	223	-0.509307	-0.97521,-0.1376	0.259393	0.0194,0.95	0.00935697	0.117206
node_pheno9	2495	22	50347997	51244236	1869	218	0.483196	0.13869, 0.9307	0.233479	0.0192,0.87	0.0095501	0.117206
edge_pheno918	2421	20	56172844	56951773	1461	209	-0.477868	-0.89735,-0.1283	0.228358	0.0169,0.81	0.00985069	0.117339
edge_pheno599	2101	15	101550751	102520975	1846	246	-0.561417	-1.00000,-0.1440	0.31519	0.0218,1.00	0.0106449	0.123177
edge_pheno1701	2356	19	49415190	50451925	1631	193	0.488501	0.12100, 0.9415	0.238633	0.0151,0.89	0.0117164	0.130178
edge_pheno601	583	3	185709997	186602045	1592	216	-0.460713	-0.87229,-0.1084	0.212257	0.0122,0.76	0.0118928	0.130178
node_pheno66	2098	15	98828262	99925972	2371	250	-0.510292	-1.00000,-0.1211	0.260398	0.0149,1.00	0.0125419	0.130699
edge_pheno1701	113	1	154685546	156813845	2135	223	0.500076	0.11747, 0.9878	0.250076	0.0143,0.98	0.0125858	0.130699
edge_pheno1701	1735	11	130500784	131424361	1849	239	-0.453892	-0.89587,-0.0948	0.206018	0.0103,0.80	0.0169708	0.167543
node_pheno66	113	1	154685546	156813845	2135	223	-0.414945	-0.79730,-0.0775	0.172179	0.0070,0.64	0.0171429	0.167543
node_pheno66	1079	6	155523958	156762740	2342	216	0.437008	0.09153, 0.8504	0.190976	0.0094,0.72	0.0176766	0.167543
edge_pheno1699	396	2	219678784	220771552	1394	163	0.514482	0.10106, 1.0000	0.264692	0.0116,1.00	0.0181535	0.167543
edge_pheno599	2472	22	27192924	27952441	1975	280	0.392047	0.07405, 0.7524	0.153701	0.0067,0.57	0.0182022	0.167543
edge_pheno1359	2307	19	762047	1515920	1520	258	-0.492311	-1.00000,-0.0866	0.24237	0.0089,1.00	0.0198252	0.173456
edge_pheno599	432	3	9970732	11226367	2335	254	0.454173	0.08213, 0.9282	0.206273	0.0081,0.86	0.0199462	0.173456
node_pheno36	931	6	5378214	6621937	2915	278	0.442034	0.07662, 0.8936	0.195394	0.0077,0.80	0.0205815	0.173456
edge_pheno1701	2228	17	71466954	72383472	1966	272	0.481135	0.09117, 1.0000	0.231491	0.0094,1.00	0.0206922	0.173456
node_pheno9	2471	22	26166935	27192923	2182	238	0.484411	0.08427, 1.0000	0.234654	0.0089,1.00	0.0213131	0.173456
edge_pheno601	899	5	149850204	150981934	2137	189	0.415105	0.06112, 0.8346	0.172312	0.0053,0.70	0.0214143	0.173456
node_pheno66	393	2	215899571	217566011	2762	256	0.391581	0.05457, 0.7854	0.153336	0.0040,0.62	0.0222506	0.176696
edge_pheno1126	1544	10	62626466	64069687	2034	162	0.419363	0.06072, 0.8407	0.175866	0.0054,0.71	0.0234787	0.180413
edge_pheno262	937	6	13352327	15069421	2783	244	0.454446	0.07073, 0.9504	0.206521	0.0069,0.90	0.0236096	0.180413
edge_pheno1126	333	2	142494981	143259780	1573	121	0.419569	0.06674, 0.8357	0.176038	0.0064,0.70	0.0243162	0.182371
node_pheno17	53	1	61377616	62778733	2469	245	-0.469618	-0.98668,-0.0684	0.220541	0.0067,0.97	0.0250526	0.184478
edge_pheno599	2471	22	26166935	27192923	2182	238	0.481111	0.06186, 1.0000	0.231468	0.0079,1.00	0.0263809	0.19079
node_pheno17	2228	17	71466954	72383472	1966	272	-0.460699	-0.98856,-0.0654	0.212243	0.0061,0.98	0.0274947	0.195357
edge_pheno1701	46	1	53114187	54771293	2381	221	-0.413965	-0.86759,-0.0494	0.171367	0.0042,0.75	0.0284369	0.198568
node_pheno36	603	4	5972710	7135819	2669	316	0.444538	0.04755, 0.9620	0.197614	0.0048,0.93	0.0300422	0.206222
edge_pheno599	1365	8	140355989	141527881	2231	221	-0.336553	-0.66197,-0.0369	0.113268	0.0027,0.44	0.0310655	0.207508
node_pheno9	2184	17	10572618	11778164	2126	237	-0.333942	-0.66608,-0.0362	0.111518	0.0027,0.44	0.031464	0.207508
node_pheno9	1764	12	23923799	25058714	2086	217	-0.41247	-0.85587,-0.0418	0.170132	0.0043,0.73	0.0317667	0.207508
edge_pheno1126	2094	15	94565522	95662425	2416	269	0.471942	0.05119, 1.0000	0.222729	0.0056,1.00	0.0338676	0.215119
edge_pheno1126	539	3	133718494	135288394	2713	205	0.402118	0.04725, 0.8404	0.161699	0.0042,0.71	0.0339941	0.215119
node_pheno36	2027	14	100786190	102004377	2080	276	-0.334785	-0.69215,-0.0261	0.112081	0.0019,0.48	0.0391383	0.243025
edge_pheno1171	2072	15	69089816	70767983	2460	266	0.316609	0.01760, 0.6496	0.100241	0.0017,0.42	0.039604	0.243025
edge_pheno956	550	3	147358244	148638308	2253	189	0.455012	0.02874, 1.0000	0.207036	0.0042,1.00	0.0407559	0.245861
edge_pheno1171	1589	10	114255955	115588903	2008	233	0.300208	0.01147, 0.6061	0.0901249	0.0013,0.37	0.0417415	0.245861
edge_pheno1171	2282	18	53762997	54957867	1599	144	-0.395566	-0.82562,-0.0267	0.156473	0.0028,0.68	0.0418874	0.245861
node_pheno14	2026	14	99474534	100786189	2216	260	-0.43218	-0.97879,-0.0167	0.186779	0.0028,0.96	0.0432309	0.250122
edge_pheno1701	1472	9	128785783	129617771	1652	212	-0.358971	-0.74457,-0.0049	0.12886	0.0016,0.55	0.044228	0.252286
edge_pheno599	2027	14	100786190	102004377	2080	276	0.371626	0.00419, 0.8134	0.138106	0.0018,0.66	0.0468428	0.261108
edge_pheno593	167	1	216658127	217352165	1525	156	0.421343	0.02268, 0.9468	0.17753	0.0034,0.90	0.047064	0.261108
node_pheno36	2072	15	69089816	70767983	2460	266	0.33698	0.00500, 0.7068	0.113555	0.0015,0.50	0.0478066	0.261644
node_pheno17	512	3	106174686	107736519	2510	195	-0.336662	-0.71819, 0.0046	0.113341	0.0000,0.52	0.0531806	0.285759
node_pheno14	1554	10	72659224	73514214	1987	247	-0.416256	-0.96556, 0.0110	0.173269	0.0000,0.93	0.0536239	0.285759
node_pheno66	167	1	216658127	217352165	1525	156	0.396615	0.00761, 0.8885	0.157304	0.0018,0.79	0.0547597	0.286031
edge_pheno1701	53	1	61377616	62778733	2469	245	0.354976	-0.00041, 0.7989	0.126008	0.0000,0.64	0.056281	0.286031
edge_pheno1359	1517	10	28734423	29393749	1580	149	-0.425194	-0.96701, 0.0070	0.18079	0.0000,0.94	0.0564669	0.286031
node_pheno17	2457	21	43081435	43812791	2098	276	0.309112	-0.00964, 0.6589	0.0955503	0.0000,0.43	0.0565	0.286031
node_pheno17	2472	22	27192924	27952441	1975	280	0.305419	-0.00488, 0.6594	0.093281	0.0000,0.43	0.0602977	0.296799
edge_pheno1171	915	5	166863414	168342743	2420	266	-0.324278	-0.71156, 0.0192	0.105156	0.0000,0.51	0.0605495	0.296799
edge_pheno1701	2311	19	3893910	4741718	1557	215	-0.385976	-0.88634, 0.0209	0.148978	0.0000,0.79	0.0608255	0.296799
node_pheno66	411	2	234945578	235625789	1625	197	-0.372823	-0.84862, 0.0131	0.138997	0.0000,0.72	0.0648537	0.312687
edge_pheno593	1296	8	59555978	60476248	1375	137	-0.418443	-0.95379, 0.0307	0.175095	0.0000,0.91	0.0667312	0.317955
node_pheno14	1764	12	23923799	25058714	2086	217	-0.368897	-0.83979, 0.0330	0.136085	0.0000,0.71	0.0691701	0.324631
edge_pheno1126	2482	22	37364005	38718589	2417	239	0.328071	-0.03357, 0.7353	0.10763	0.0000,0.54	0.0719154	0.324631
edge_pheno1359	1113	7	13676748	15013694	2607	267	-0.295702	-0.66736, 0.0302	0.0874397	0.0000,0.45	0.07251	0.324631
edge_pheno1701	266	2	57952946	59251996	1681	146	-0.327425	-0.72615, 0.0305	0.107207	0.0000,0.53	0.0728833	0.324631
node_pheno9	2465	22	19635655	20969184	1942	228	-0.362388	-0.85360, 0.0304	0.131325	0.0000,0.73	0.0739355	0.324631
node_pheno17	2175	17	1480057	2699135	2168	250	0.339334	-0.03441, 0.7825	0.115147	0.0000,0.61	0.073952	0.324631
edge_pheno262	1839	12	109031820	110111514	1879	148	0.376235	-0.03396, 0.8756	0.141553	0.0000,0.77	0.0744542	0.324631
edge_pheno593	221	2	15721704	17241115	2543	256	-0.383079	-0.89340, 0.0546	0.14675	0.0000,0.80	0.0751712	0.324631
edge_pheno1701	1209	7	130418705	131856481	2704	259	-0.333103	-0.75729, 0.0387	0.110958	0.0000,0.57	0.0763614	0.324631
edge_pheno1359	1063	6	137553213	138825721	2363	207	0.382517	-0.03825, 0.8955	0.146319	0.0000,0.81	0.076864	0.324631
node_pheno14	2301	18	73568261	74471745	2126	249	0.380842	-0.03943, 0.9262	0.145041	0.0000,0.86	0.0769495	0.324631
edge_pheno918	2083	15	82191078	84209760	1811	172	-0.390944	-0.92979, 0.0506	0.152838	0.0000,0.86	0.0813245	0.336299
node_pheno9	1945	13	107037865	108521978	2768	286	0.378544	-0.05340, 0.9272	0.143296	0.0000,0.86	0.0822827	0.336299
edge_pheno599	2453	21	39252060	40480831	2347	239	-0.30858	-0.68789, 0.0408	0.0952214	0.0000,0.47	0.0827263	0.336299
edge_pheno1701	1939	13	100470869	101573736	1877	174	-0.359004	-0.83896, 0.0483	0.128884	0.0000,0.70	0.0830369	0.336299
edge_pheno601	1267	8	21650454	22895018	2083	242	0.339936	-0.04806, 0.8030	0.115556	0.0000,0.64	0.0854441	0.342622
edge_pheno1699	1957	14	22760701	23985936	2453	258	0.3278	-0.04433, 0.7694	0.107453	0.0000,0.59	0.0871332	0.34597
edge_pheno918	2027	14	100786190	102004377	2080	276	-0.323162	-0.76363, 0.0544	0.104434	0.0000,0.58	0.0938105	0.364124
edge_pheno1701	1490	10	3880323	4813182	1890	206	-0.313327	-0.72257, 0.0557	0.0981737	0.0000,0.52	0.0942991	0.364124
node_pheno36	1071	6	148184845	149278798	2741	246	-0.332865	-0.78423, 0.0470	0.110799	0.0000,0.62	0.0944025	0.364124
node_pheno14	2465	22	19635655	20969184	1942	228	-0.323382	-0.76681, 0.0470	0.104576	0.0000,0.59	0.0960592	0.367019
node_pheno14	1071	6	148184845	149278798	2741	246	-0.314327	-0.74735, 0.0629	0.0988012	0.0000,0.56	0.0994155	0.370286
edge_pheno956	2282	18	53762997	54957867	1599	144	-0.336041	-0.79635, 0.0668	0.112923	0.0000,0.63	0.100236	0.370286
edge_pheno1701	2187	17	13648447	14508610	2062	213	-0.298623	-0.70651, 0.0548	0.0891757	0.0000,0.50	0.10049	0.370286
node_pheno36	1399	9	23091194	23859374	1012	190	-0.293727	-0.69238, 0.0608	0.0862753	0.0000,0.48	0.101197	0.370286
node_pheno9	2472	22	27192924	27952441	1975	280	0.303809	-0.06080, 0.7282	0.0922998	0.0000,0.53	0.102349	0.370286
node_pheno36	1368	8	143611462	144934288	2998	207	0.368373	-0.08242, 0.9391	0.135699	0.0000,0.88	0.1024	0.370286
edge_pheno262	2094	15	94565522	95662425	2416	269	-0.335177	-0.83115, 0.0688	0.112343	0.0000,0.69	0.104095	0.373084
node_pheno36	1559	10	79952997	81190573	2252	266	-0.321392	-0.78017, 0.0714	0.103293	0.0000,0.61	0.106105	0.376601
edge_pheno1699	1544	10	62626466	64069687	2034	162	0.310068	-0.06336, 0.7445	0.0961422	0.0000,0.55	0.106936	0.376601
node_pheno36	2472	22	27192924	27952441	1975	280	0.241773	-0.05951, 0.5744	0.0584542	0.0000,0.33	0.10806	0.377278
edge_pheno1126	1466	9	121008530	122677719	2905	214	-0.294838	-0.69354, 0.0847	0.0869294	0.0000,0.48	0.113256	0.39204
edge_pheno593	2136	16	54866096	55907389	2134	205	-0.340142	-0.87481, 0.0923	0.115696	0.0000,0.77	0.122167	0.416411
edge_pheno956	1752	12	11742150	12721874	1944	228	-0.32217	-0.81345, 0.0963	0.103794	0.0000,0.66	0.123329	0.416411
edge_pheno1359	1215	7	138755108	140217630	2178	231	0.316371	-0.09321, 0.8023	0.10009	0.0000,0.64	0.123381	0.416411
edge_pheno1701	1164	7	70144615	71215741	2335	190	-0.305526	-0.77927, 0.0895	0.0933463	0.0000,0.61	0.129602	0.427412
edge_pheno956	914	5	165289212	166863413	2309	246	-0.281059	-0.69104, 0.0928	0.0789944	0.0000,0.48	0.132795	0.427412
edge_pheno1171	539	3	133718494	135288394	2713	205	0.308071	-0.09015, 0.7728	0.0949078	0.0000,0.60	0.132944	0.427412
node_pheno14	2265	18	34153298	36056932	3094	206	0.272524	-0.08730, 0.6753	0.0742695	0.0000,0.46	0.133145	0.427412
node_pheno17	1852	12	124843769	126079935	2601	290	-0.272047	-0.66847, 0.0801	0.0740098	0.0000,0.45	0.133429	0.427412
edge_pheno262	1559	10	79952997	81190573	2252	266	-0.276577	-0.68542, 0.0925	0.0764947	0.0000,0.47	0.135188	0.427412
edge_pheno1701	1226	7	153241229	154407487	2155	247	-0.304704	-0.79157, 0.0929	0.0928445	0.0000,0.63	0.13579	0.427412
edge_pheno918	1545	10	64069688	65400431	2165	127	-0.302062	-0.75286, 0.1006	0.0912414	0.0000,0.57	0.135791	0.427412
node_pheno36	2457	21	43081435	43812791	2098	276	0.2835	-0.09688, 0.7306	0.0803723	0.0000,0.53	0.136982	0.427412
edge_pheno956	2456	21	42187153	43081434	1992	247	0.272973	-0.09140, 0.6741	0.0745143	0.0000,0.45	0.137194	0.427412
node_pheno36	2175	17	1480057	2699135	2168	250	0.238096	-0.07617, 0.5936	0.0566895	0.0000,0.35	0.13952	0.428631
edge_pheno1701	539	3	133718494	135288394	2713	205	-0.28238	-0.70855, 0.0999	0.0797382	0.0000,0.50	0.139702	0.428631
edge_pheno918	1215	7	138755108	140217630	2178	231	-0.268302	-0.67311, 0.0921	0.0719862	0.0000,0.45	0.143194	0.433121
edge_pheno1699	1472	9	128785783	129617771	1652	212	0.278012	-0.08880, 0.7085	0.0772909	0.0000,0.50	0.143613	0.433121
edge_pheno1699	2369	20	60795	884241	1885	294	0.307321	-0.11662, 0.8196	0.0944462	0.0000,0.67	0.145373	0.433121
node_pheno66	2308	19	1515921	2253174	1323	231	-0.268941	-0.68593, 0.0979	0.0723294	0.0000,0.47	0.145443	0.433121
edge_pheno1701	1559	10	79952997	81190573	2252	266	-0.289321	-0.76041, 0.1194	0.0837065	0.0000,0.58	0.150869	0.445306
node_pheno36	2182	17	8554764	9619356	2107	260	-0.297317	-0.79044, 0.1218	0.0883971	0.0000,0.63	0.151734	0.445306
edge_pheno1701	2136	16	54866096	55907389	2134	205	0.301122	-0.12228, 0.8016	0.0906747	0.0000,0.64	0.155993	0.454512
node_pheno66	583	3	185709997	186602045	1592	216	0.265537	-0.11024, 0.6895	0.0705096	0.0000,0.48	0.159629	0.455292
edge_pheno599	2216	17	54950108	56245227	2162	296	-0.276227	-0.71990, 0.1232	0.0763016	0.0000,0.52	0.159897	0.455292
node_pheno14	2216	17	54950108	56245227	2162	296	-0.264057	-0.67833, 0.1076	0.0697259	0.0000,0.46	0.161292	0.455292
node_pheno66	1503	10	14820756	15946677	2271	212	-0.297732	-0.80465, 0.1212	0.0886442	0.0000,0.65	0.161324	0.455292
edge_pheno918	1945	13	107037865	108521978	2768	286	0.282549	-0.11874, 0.7611	0.079834	0.0000,0.58	0.162536	0.455292
node_pheno66	1226	7	153241229	154407487	2155	247	0.268119	-0.12219, 0.7003	0.0718876	0.0000,0.49	0.163599	0.455292
edge_pheno956	374	2	191051955	193033982	2834	209	0.256533	-0.11271, 0.6750	0.065809	0.0000,0.46	0.164354	0.455292
node_pheno14	2166	16	84440155	85146805	2397	278	0.269588	-0.11676, 0.7179	0.0726776	0.0000,0.52	0.165254	0.455292
edge_pheno1701	2162	16	81437862	82310204	2333	274	-0.259586	-0.67591, 0.1247	0.0673848	0.0000,0.46	0.168156	0.458137
edge_pheno1171	1235	8	1628040	2070902	1392	256	0.2964	-0.12888, 0.8324	0.0878528	0.0000,0.69	0.168549	0.458137
edge_pheno1701	2216	17	54950108	56245227	2162	296	0.241657	-0.11371, 0.6388	0.0583983	0.0000,0.41	0.173454	0.468326
edge_pheno1126	2187	17	13648447	14508610	2062	213	0.300343	-0.14551, 0.8483	0.0902058	0.0000,0.72	0.177586	0.476307
node_pheno17	1468	9	124119884	125137578	1450	178	0.280434	-0.14888, 0.7605	0.0786434	0.0000,0.58	0.180135	0.479965
edge_pheno1126	179	1	230227248	231287764	2593	224	0.263104	-0.13705, 0.7161	0.0692238	0.0000,0.51	0.182475	0.483022
edge_pheno599	2482	22	37364005	38718589	2417	239	0.272501	-0.13152, 0.7439	0.0742567	0.0000,0.55	0.18481	0.483507
node_pheno14	36	1	38474037	40200950	2548	245	0.261093	-0.13026, 0.7175	0.0681697	0.0000,0.51	0.185046	0.483507
edge_pheno1171	2244	18	5575813	6756496	2157	245	-0.280069	-0.76930, 0.1407	0.0784385	0.0000,0.59	0.186714	0.484738
node_pheno66	2094	15	94565522	95662425	2416	269	-0.286255	-0.80216, 0.1449	0.0819422	0.0000,0.64	0.190582	0.489417
edge_pheno1359	1453	9	109150718	110630150	2627	265	0.249724	-0.13046, 0.6729	0.0623622	0.0000,0.45	0.190933	0.489417
edge_pheno1699	1735	11	130500784	131424361	1849	239	-0.255056	-0.69461, 0.1462	0.0650535	0.0000,0.48	0.199921	0.509233
edge_pheno1171	2482	22	37364005	38718589	2417	239	0.259278	-0.15217, 0.7301	0.0672249	0.0000,0.53	0.203139	0.512921
edge_pheno1701	1113	7	13676748	15013694	2607	267	-0.205065	-0.53520, 0.1134	0.0420515	0.0000,0.29	0.203902	0.512921
edge_pheno262	2453	21	39252060	40480831	2347	239	-0.226914	-0.62293, 0.1353	0.05149	0.0000,0.39	0.206861	0.515476
node_pheno17	2133	16	50467034	52041336	2215	240	-0.280004	-0.80442, 0.1560	0.0784024	0.0000,0.65	0.207463	0.515476
edge_pheno593	1482	9	138202113	138995791	1635	236	0.230485	-0.13333, 0.6496	0.0531232	0.0000,0.42	0.209815	0.518141
edge_pheno1699	2027	14	100786190	102004377	2080	276	0.213545	-0.12550, 0.5985	0.0456016	0.0000,0.36	0.212337	0.521191
node_pheno9	1267	8	21650454	22895018	2083	242	0.258763	-0.16781, 0.7596	0.0669583	0.0000,0.58	0.215698	0.524446
edge_pheno1359	2136	16	54866096	55907389	2134	205	-0.254659	-0.72506, 0.1590	0.0648511	0.0000,0.53	0.216253	0.524446
edge_pheno1171	2166	16	84440155	85146805	2397	278	-0.238414	-0.67574, 0.1542	0.0568413	0.0000,0.46	0.218657	0.52712
edge_pheno1126	408	2	231847387	233352722	2394	202	-0.253356	-0.73353, 0.1695	0.0641891	0.0000,0.54	0.227058	0.542233
node_pheno9	2453	21	39252060	40480831	2347	239	0.241357	-0.16279, 0.7116	0.0582532	0.0000,0.51	0.227604	0.542233
edge_pheno956	2369	20	60795	884241	1885	294	0.25219	-0.17508, 0.7531	0.0635997	0.0000,0.57	0.23025	0.544044
node_pheno9	1482	9	138202113	138995791	1635	236	-0.226731	-0.65518, 0.1398	0.0514068	0.0000,0.43	0.231891	0.544044
edge_pheno593	2026	14	99474534	100786189	2216	260	-0.248137	-0.72916, 0.1728	0.0615721	0.0000,0.53	0.232394	0.544044
node_pheno36	2482	22	37364005	38718589	2417	239	0.226735	-0.16019, 0.6510	0.0514089	0.0000,0.42	0.242053	0.559082
node_pheno17	915	5	166863414	168342743	2420	266	0.213715	-0.16397, 0.6290	0.0456741	0.0000,0.40	0.242447	0.559082
node_pheno14	1226	7	153241229	154407487	2155	247	0.242675	-0.17690, 0.7295	0.0588912	0.0000,0.53	0.242959	0.559082
edge_pheno956	603	4	5972710	7135819	2669	316	0.235276	-0.17012, 0.7113	0.0553548	0.0000,0.51	0.246494	0.564012
edge_pheno1701	483	3	71223282	72334704	2120	266	0.184944	-0.13696, 0.5341	0.0342043	0.0000,0.29	0.250356	0.56963
node_pheno14	29	1	29188427	30405182	2004	191	0.237733	-0.19285, 0.7196	0.0565171	0.0000,0.52	0.257828	0.583354
node_pheno66	221	2	15721704	17241115	2543	256	0.220284	-0.17922, 0.6627	0.0485249	0.0000,0.44	0.259455	0.583774
node_pheno66	1399	9	23091194	23859374	1012	190	-0.191666	-0.55188, 0.1494	0.0367359	0.0000,0.31	0.262412	0.587165
edge_pheno1171	1678	11	69713997	71242834	2848	229	-0.24146	-0.75210, 0.2146	0.0583027	0.0000,0.57	0.268461	0.594285
edge_pheno601	918	5	170898341	172285682	2652	281	-0.202591	-0.60171, 0.1630	0.041043	0.0000,0.36	0.269446	0.594285
node_pheno9	2457	21	43081435	43812791	2098	276	0.211501	-0.17904, 0.6383	0.0447327	0.0000,0.41	0.269996	0.594285
node_pheno66	36	1	38474037	40200950	2548	245	0.192268	-0.16153, 0.5709	0.036967	0.0000,0.33	0.272187	0.595124
edge_pheno1126	1589	10	114255955	115588903	2008	233	-0.193301	-0.57603, 0.1558	0.0373654	0.0000,0.33	0.273316	0.595124
edge_pheno1699	2182	17	8554764	9619356	2107	260	0.196057	-0.16310, 0.5962	0.0384385	0.0000,0.36	0.275914	0.597568
edge_pheno1701	1737	11	132584402	133521642	1759	256	-0.1731	-0.51719, 0.1429	0.0299635	0.0000,0.27	0.280205	0.601449
node_pheno66	1127	7	28890887	30175113	2858	228	0.222711	-0.19058, 0.6897	0.0496002	0.0000,0.48	0.280676	0.601449
edge_pheno1359	771	4	186881569	187985393	2716	278	-0.20639	-0.64865, 0.1618	0.0425967	0.0000,0.42	0.282246	0.60163
edge_pheno601	551	3	148638309	149998411	2266	213	-0.23888	-0.76260, 0.2209	0.0570638	0.0000,0.58	0.285286	0.604926
edge_pheno1126	2210	17	47516225	48722590	1730	267	-0.215097	-0.67903, 0.1948	0.0462669	0.0000,0.46	0.291406	0.611203
node_pheno66	1328	8	98132520	99388944	2436	199	0.201989	-0.19150, 0.6277	0.0407996	0.0000,0.39	0.294182	0.611203
edge_pheno1126	396	2	219678784	220771552	1394	163	0.229741	-0.19892, 0.7455	0.0527811	0.0000,0.56	0.294556	0.611203
edge_pheno956	2306	19	64705	762046	1448	251	0.173788	-0.15877, 0.5300	0.0302024	0.0000,0.28	0.294965	0.611203
edge_pheno262	1592	10	118416050	119528730	1535	198	0.147639	-0.13923, 0.4417	0.0217974	0.0000,0.20	0.297076	0.611203
edge_pheno1701	2369	20	60795	884241	1885	294	0.211101	-0.20215, 0.6681	0.0445636	0.0000,0.45	0.297301	0.611203
node_pheno66	2471	22	26166935	27192923	2182	238	-0.211458	-0.67188, 0.2061	0.0447143	0.0000,0.46	0.301332	0.616361
edge_pheno1126	2488	22	44409534	45170649	2135	288	-0.182414	-0.58573, 0.1921	0.0332748	0.0000,0.34	0.319984	0.645086
node_pheno17	2027	14	100786190	102004377	2080	276	-0.180819	-0.58084, 0.1960	0.0326953	0.0000,0.34	0.321035	0.645086
edge_pheno593	914	5	165289212	166863413	2309	246	-0.168373	-0.52540, 0.1855	0.0283493	0.0000,0.28	0.322079	0.645086
edge_pheno599	931	6	5378214	6621937	2915	278	0.185531	-0.19702, 0.6022	0.0344218	0.0000,0.36	0.325368	0.645086
edge_pheno1701	1482	9	138202113	138995791	1635	236	0.20889	-0.22686, 0.6954	0.043635	0.0000,0.48	0.327292	0.645086
edge_pheno601	1113	7	13676748	15013694	2607	267	0.185172	-0.20235, 0.6029	0.0342888	0.0000,0.36	0.32959	0.645086
node_pheno66	584	3	186602046	187939199	2758	267	-0.204759	-0.68549, 0.2280	0.0419261	0.0000,0.47	0.330828	0.645086
node_pheno9	2094	15	94565522	95662425	2416	269	0.209054	-0.24288, 0.7030	0.0437037	0.0000,0.50	0.331537	0.645086
edge_pheno1359	1957	14	22760701	23985936	2453	258	0.189378	-0.20134, 0.6231	0.0358641	0.0000,0.39	0.332955	0.645086
edge_pheno1699	1180	7	92530166	93691725	1626	161	0.200806	-0.21701, 0.6727	0.0403229	0.0000,0.45	0.333808	0.645086
node_pheno66	2198	17	31318754	32356061	2308	235	0.191183	-0.20794, 0.6474	0.0365509	0.0000,0.42	0.335043	0.645086
edge_pheno601	1453	9	109150718	110630150	2627	265	0.202066	-0.21889, 0.6860	0.0408305	0.0000,0.47	0.335982	0.645086
edge_pheno599	2026	14	99474534	100786189	2216	260	-0.182083	-0.59879, 0.2054	0.0331542	0.0000,0.36	0.336082	0.645086
edge_pheno1699	2175	17	1480057	2699135	2168	250	0.186384	-0.21001, 0.6229	0.0347389	0.0000,0.39	0.349128	0.666966
node_pheno9	918	5	170898341	172285682	2652	281	-0.14683	-0.47586, 0.1704	0.0215592	0.0000,0.23	0.352793	0.670804
edge_pheno1126	2184	17	10572618	11778164	2126	237	0.173237	-0.20274, 0.6072	0.0300112	0.0000,0.37	0.360828	0.682067
node_pheno36	1226	7	153241229	154407487	2155	247	0.177791	-0.20774, 0.6233	0.0316097	0.0000,0.39	0.362085	0.682067
edge_pheno599	2162	16	81437862	82310204	2333	274	-0.169228	-0.57342, 0.2108	0.0286382	0.0000,0.33	0.364856	0.684105
node_pheno9	603	4	5972710	7135819	2669	316	0.180497	-0.22179, 0.6540	0.0325793	0.0000,0.43	0.369524	0.689665
edge_pheno262	2066	15	61130596	62106138	1963	246	0.185139	-0.24355, 0.6571	0.0342765	0.0000,0.43	0.372488	0.692008
node_pheno17	893	5	141253831	142532956	1970	216	0.19882	-0.26573, 0.7388	0.0395295	0.0000,0.56	0.375716	0.694817
node_pheno9	1678	11	69713997	71242834	2848	229	-0.124433	-0.43760, 0.1625	0.0154835	0.0000,0.19	0.381245	0.701837
edge_pheno1126	1957	14	22760701	23985936	2453	258	-0.154648	-0.53326, 0.2171	0.023916	0.0000,0.29	0.388299	0.711589
edge_pheno601	1079	6	155523958	156762740	2342	216	-0.164175	-0.58157, 0.2231	0.0269534	0.0000,0.34	0.390079	0.711631
edge_pheno262	918	5	170898341	172285682	2652	281	0.165646	-0.23038, 0.6162	0.0274385	0.0000,0.38	0.394971	0.715449
edge_pheno1359	2216	17	54950108	56245227	2162	296	-0.15241	-0.53960, 0.2126	0.0232287	0.0000,0.29	0.395705	0.715449
node_pheno14	2453	21	39252060	40480831	2347	239	0.156759	-0.22338, 0.5463	0.0245733	0.0000,0.30	0.397532	0.715558
edge_pheno593	1852	12	124843769	126079935	2601	290	-0.172408	-0.61759, 0.2421	0.0297246	0.0000,0.39	0.401138	0.718853
edge_pheno1701	221	2	15721704	17241115	2543	256	0.178132	-0.25085, 0.6628	0.031731	0.0000,0.44	0.404343	0.719825
edge_pheno956	1368	8	143611462	144934288	2998	207	-0.185601	-0.68121, 0.2806	0.0344478	0.0000,0.47	0.405235	0.719825
edge_pheno601	2166	16	84440155	85146805	2397	278	0.161081	-0.24442, 0.5959	0.0259471	0.0000,0.36	0.410401	0.725818
edge_pheno918	914	5	165289212	166863413	2309	246	-0.146576	-0.53039, 0.2217	0.0214844	0.0000,0.28	0.415092	0.726257
edge_pheno1701	1079	6	155523958	156762740	2342	216	0.161771	-0.24086, 0.5937	0.0261699	0.0000,0.36	0.415283	0.726257
node_pheno17	2465	22	19635655	20969184	1942	228	-0.138569	-0.51153, 0.2038	0.0192012	0.0000,0.26	0.421563	0.726257
edge_pheno601	1209	7	130418705	131856481	2704	259	0.154551	-0.24083, 0.5771	0.0238862	0.0000,0.33	0.422948	0.726257
edge_pheno918	1085	6	161371015	162254229	1984	210	0.168253	-0.25875, 0.6404	0.0283092	0.0000,0.41	0.42297	0.726257
edge_pheno599	918	5	170898341	172285682	2652	281	0.151351	-0.23606, 0.5761	0.0229073	0.0000,0.33	0.42358	0.726257
node_pheno9	1113	7	13676748	15013694	2607	267	0.126587	-0.19269, 0.4591	0.0160243	0.0000,0.21	0.424416	0.726257
node_pheno36	2216	17	54950108	56245227	2162	296	-0.151537	-0.56519, 0.2376	0.0229634	0.0000,0.32	0.424995	0.726257
node_pheno14	1559	10	79952997	81190573	2252	266	-0.157983	-0.60110, 0.2435	0.0249586	0.0000,0.36	0.428022	0.727793
edge_pheno1699	2307	19	762047	1515920	1520	258	0.152625	-0.24403, 0.5925	0.0232944	0.0000,0.36	0.429488	0.727793
node_pheno9	2482	22	37364005	38718589	2417	239	0.159529	-0.26134, 0.6073	0.0254496	0.0000,0.37	0.437576	0.736772
edge_pheno1171	1453	9	109150718	110630150	2627	265	0.148454	-0.22914, 0.5726	0.0220385	0.0000,0.33	0.438425	0.736772
node_pheno14	915	5	166863414	168342743	2420	266	0.12269	-0.19785, 0.4594	0.0150527	0.0000,0.21	0.44208	0.739845
edge_pheno601	2457	21	43081435	43812791	2098	276	-0.141318	-0.55075, 0.2469	0.0199707	0.0000,0.30	0.448694	0.741403
edge_pheno1701	2026	14	99474534	100786189	2216	260	-0.139038	-0.54413, 0.2329	0.0193315	0.0000,0.30	0.452419	0.741403
edge_pheno1701	2306	19	64705	762046	1448	251	0.144214	-0.24723, 0.5746	0.0207975	0.0000,0.33	0.452581	0.741403
node_pheno9	1085	6	161371015	162254229	1984	210	-0.150601	-0.58393, 0.2671	0.0226807	0.0000,0.35	0.452627	0.741403
edge_pheno1701	152	1	197935822	199263389	1924	142	0.160151	-0.28008, 0.6323	0.0256482	0.0000,0.41	0.453532	0.741403
edge_pheno1171	771	4	186881569	187985393	2716	278	0.148365	-0.24969, 0.5933	0.0220123	0.0000,0.36	0.453995	0.741403
node_pheno66	2472	22	27192924	27952441	1975	280	0.135127	-0.22423, 0.5492	0.0182594	0.0000,0.30	0.4641	0.751694
edge_pheno1171	2308	19	1515921	2253174	1324	231	0.120016	-0.21112, 0.4677	0.0144038	0.0000,0.22	0.466858	0.751694
node_pheno14	1180	7	92530166	93691725	1626	161	0.150465	-0.27709, 0.6142	0.0226396	0.0000,0.38	0.468756	0.751694
node_pheno9	15	1	13481026	14720131	2305	225	-0.137051	-0.54979, 0.2521	0.0187829	0.0000,0.30	0.470761	0.751694
node_pheno36	113	1	154685546	156813845	2135	223	-0.136568	-0.54231, 0.2487	0.0186509	0.0000,0.30	0.470991	0.751694
edge_pheno593	1763	12	22928056	23923798	1397	196	0.149829	-0.27226, 0.6157	0.0224488	0.0000,0.38	0.475091	0.751694
edge_pheno262	2228	17	71466954	72383472	1966	272	-0.146506	-0.60044, 0.2786	0.0214639	0.0000,0.36	0.476269	0.751694
edge_pheno1701	1215	7	138755108	140217630	2178	231	0.144072	-0.26788, 0.5962	0.0207569	0.0000,0.36	0.476911	0.751694
node_pheno36	1852	12	124843769	126079935	2601	290	0.141789	-0.27132, 0.5845	0.0201042	0.0000,0.35	0.477001	0.751694
node_pheno14	2027	14	100786190	102004377	2080	276	-0.12964	-0.53037, 0.2601	0.0168065	0.0000,0.29	0.488082	0.766175
edge_pheno1701	2472	22	27192924	27952441	1975	280	0.124474	-0.24250, 0.5222	0.0154937	0.0000,0.28	0.494861	0.773817
node_pheno14	584	3	186602046	187939199	2758	267	0.115955	-0.24320, 0.4896	0.0134455	0.0000,0.24	0.505599	0.787568
edge_pheno601	2488	22	44409534	45170649	2135	288	-0.117857	-0.50611, 0.2590	0.0138902	0.0000,0.26	0.513182	0.796317
edge_pheno599	1592	10	118416050	119528730	1535	198	0.10311	-0.22193, 0.4327	0.0106317	0.0000,0.19	0.515568	0.796966
edge_pheno1126	1024	6	92015280	92953798	1634	116	0.132814	-0.29380, 0.5889	0.0176395	0.0000,0.35	0.523308	0.805589
edge_pheno1699	483	3	71223282	72334704	2120	266	-0.11964	-0.51353, 0.2709	0.0143137	0.0000,0.27	0.525125	0.805589
edge_pheno956	2472	22	27192924	27952441	1975	280	0.116422	-0.26304, 0.5100	0.0135541	0.0000,0.26	0.527865	0.806737
edge_pheno918	1735	11	130500784	131424361	1849	239	-0.120637	-0.54499, 0.2890	0.0145533	0.0000,0.30	0.536109	0.816256
edge_pheno1171	2198	17	31318754	32356061	2308	235	0.129234	-0.29551, 0.6017	0.0167014	0.0000,0.37	0.538451	0.816752
node_pheno36	1466	9	121008530	122677719	2905	214	0.0960197	-0.21792, 0.4109	0.00921978	0.0000,0.17	0.541829	0.818809
edge_pheno1171	1030	6	99678877	100878645	2395	156	-0.111306	-0.49889, 0.2811	0.012389	0.0000,0.25	0.550982	0.827481
edge_pheno262	2457	21	43081435	43812791	2098	276	0.101171	-0.25079, 0.4597	0.0102356	0.0000,0.21	0.551654	0.827481
node_pheno36	581	3	183203156	184524268	2587	249	0.124044	-0.30814, 0.6046	0.015387	0.0000,0.38	0.555648	0.830396
edge_pheno1699	1939	13	100470869	101573736	1877	174	0.108938	-0.26782, 0.5094	0.0118674	0.0000,0.27	0.559699	0.833375
edge_pheno1699	2457	21	43081435	43812791	2098	276	-0.0895484	-0.40986, 0.2246	0.00801892	0.0000,0.17	0.562818	0.834829
node_pheno14	113	1	154685546	156813845	2135	223	-0.115957	-0.55671, 0.2955	0.0134461	0.0000,0.32	0.564798	0.834829
node_pheno9	583	3	185709997	186602045	1592	216	-0.0969106	-0.44645, 0.2437	0.00939167	0.0000,0.20	0.568482	0.835923
edge_pheno1171	1214	7	137657460	138755107	2147	250	-0.112797	-0.55201, 0.3032	0.0127232	0.0000,0.32	0.570935	0.835923
edge_pheno1171	2306	19	64705	762046	1448	251	-0.106416	-0.52196, 0.2863	0.0113244	0.0000,0.28	0.5726	0.835923
edge_pheno1699	1737	11	132584402	133521642	1759	256	-0.0869742	-0.40277, 0.2284	0.00756452	0.0000,0.16	0.574193	0.835923
node_pheno17	1567	10	87287936	88443652	1900	169	0.114604	-0.30515, 0.5544	0.0131342	0.0000,0.31	0.575858	0.835923
edge_pheno1126	1756	12	16136743	17374895	1605	170	0.0878397	-0.24071, 0.4181	0.00771582	0.0000,0.18	0.59055	0.851493
edge_pheno599	2366	19	56411087	57143509	1825	237	-0.104545	-0.51815, 0.3029	0.0109296	0.0000,0.28	0.590789	0.851493
node_pheno14	2175	17	1480057	2699135	2168	250	0.0856822	-0.24261, 0.4170	0.00734144	0.0000,0.18	0.593179	0.851906
node_pheno36	584	3	186602046	187939199	2758	267	0.0969183	-0.28618, 0.5154	0.00939316	0.0000,0.27	0.606014	0.867264
node_pheno14	1085	6	161371015	162254229	1984	210	-0.0948869	-0.48331, 0.2944	0.00900353	0.0000,0.25	0.616992	0.879789
edge_pheno601	2198	17	31318754	32356061	2308	235	0.1096	-0.35513, 0.6214	0.0120122	0.0000,0.40	0.619111	0.879789
edge_pheno1171	2182	17	8554764	9619356	2107	260	-0.100642	-0.53932, 0.3354	0.0101288	0.0000,0.31	0.624215	0.881956
edge_pheno1126	918	5	170898341	172285682	2652	281	-0.0869832	-0.45968, 0.2766	0.00756607	0.0000,0.22	0.624991	0.881956
edge_pheno593	483	3	71223282	72334704	2120	266	-0.0975986	-0.54465, 0.3296	0.00952548	0.0000,0.31	0.630563	0.886729
edge_pheno1701	2456	21	42187153	43081434	1992	247	0.0902436	-0.31877, 0.5021	0.00814391	0.0000,0.26	0.639412	0.894366
edge_pheno956	727	4	139553761	141087047	2515	244	-0.0990899	-0.55779, 0.3525	0.00981881	0.0000,0.33	0.64041	0.894366
edge_pheno1126	1447	9	103165726	104222848	1875	131	-0.103262	-0.62699, 0.3831	0.010663	0.0000,0.41	0.652048	0.905333
edge_pheno1171	204	2	1875061	2680063	1501	179	-0.0930023	-0.54285, 0.3475	0.00864942	0.0000,0.30	0.654687	0.905333
node_pheno36	2421	20	56172844	56951773	1461	209	-0.0805696	-0.45478, 0.2964	0.00649146	0.0000,0.22	0.657682	0.905333
edge_pheno593	893	5	141253831	142532956	1970	216	-0.0904997	-0.54078, 0.3346	0.00819019	0.0000,0.30	0.657715	0.905333
edge_pheno1699	1071	6	148184845	149278798	2741	246	0.0902561	-0.33361, 0.5480	0.00814617	0.0000,0.31	0.65944	0.905333
edge_pheno1359	36	1	38474037	40200950	2548	245	0.0758806	-0.28297, 0.4545	0.00575786	0.0000,0.22	0.667707	0.912798
edge_pheno1126	483	3	71223282	72334704	2120	266	0.0873316	-0.34436, 0.5669	0.00762682	0.0000,0.34	0.672033	0.912798
node_pheno66	2182	17	8554764	9619356	2107	260	-0.0817955	-0.49620, 0.3181	0.0066905	0.0000,0.26	0.672256	0.912798
node_pheno14	2457	21	43081435	43812791	2098	276	0.0771395	-0.30132, 0.4734	0.0059505	0.0000,0.24	0.673893	0.912798
edge_pheno1699	1235	8	1628040	2070902	1392	256	-0.0916596	-0.58567, 0.3949	0.00840147	0.0000,0.37	0.678773	0.916344
edge_pheno1701	481	3	68319771	69784969	2899	200	-0.0908052	-0.57588, 0.3817	0.00824558	0.0000,0.35	0.683595	0.919787
edge_pheno599	583	3	185709997	186602045	1592	216	-0.0776443	-0.50160, 0.3217	0.00602863	0.0000,0.26	0.686976	0.921276
node_pheno66	7	1	4773404	5362404	1604	180	0.0788383	-0.32313, 0.5062	0.00621548	0.0000,0.27	0.690472	0.922908
edge_pheno918	2453	21	39252060	40480831	2347	239	0.0749242	-0.31471, 0.4801	0.00561363	0.0000,0.24	0.694033	0.9246
node_pheno66	1999	14	68976913	69794542	1686	179	-0.0755536	-0.49070, 0.3209	0.00570834	0.0000,0.25	0.696304	0.9246
edge_pheno1171	1482	9	138202113	138995791	1635	236	0.0805117	-0.37016, 0.5498	0.00648214	0.0000,0.33	0.704112	0.931913
node_pheno9	1071	6	148184845	149278798	2741	246	-0.0752319	-0.51537, 0.3550	0.00565984	0.0000,0.29	0.7125	0.935178
edge_pheno918	204	2	1875061	2680063	1501	179	0.0802287	-0.38069, 0.5752	0.00643664	0.0000,0.35	0.715398	0.935178
edge_pheno918	2471	22	26166935	27192923	2182	238	-0.0669784	-0.46326, 0.3124	0.00448611	0.0000,0.23	0.717355	0.935178
edge_pheno599	441	3	20754843	21790867	2538	208	-0.0701052	-0.49775, 0.3442	0.00491474	0.0000,0.27	0.721895	0.935178
edge_pheno601	914	5	165289212	166863413	2309	246	0.0701501	-0.33333, 0.5023	0.00492103	0.0000,0.27	0.722983	0.935178
node_pheno66	2482	22	37364005	38718589	2417	239	0.0706049	-0.35104, 0.5111	0.00498505	0.0000,0.28	0.723094	0.935178
edge_pheno956	1957	14	22760701	23985936	2453	258	0.0672605	-0.32579, 0.4728	0.00452397	0.0000,0.24	0.724635	0.935178
node_pheno36	2098	15	98828262	99925972	2371	250	0.0708577	-0.34915, 0.5210	0.00502082	0.0000,0.29	0.728249	0.935178
node_pheno36	1945	13	107037865	108521978	2768	286	0.06938	-0.35032, 0.4969	0.00481358	0.0000,0.27	0.729062	0.935178
node_pheno66	1671	11	60515106	61717117	1412	190	0.0692519	-0.36104, 0.5197	0.00479583	0.0000,0.29	0.730216	0.935178
node_pheno36	2306	19	64705	762046	1448	251	-0.0630953	-0.43598, 0.3266	0.00398101	0.0000,0.21	0.731979	0.935178
edge_pheno1171	1756	12	16136743	17374895	1605	170	-0.0644988	-0.46000, 0.3229	0.0041601	0.0000,0.23	0.734477	0.935419
edge_pheno918	2456	21	42187153	43081434	1992	247	-0.0603917	-0.43258, 0.3125	0.00364716	0.0000,0.21	0.738606	0.935669
edge_pheno1171	53	1	61377616	62778733	2469	245	-0.0643412	-0.47697, 0.3414	0.0041398	0.0000,0.25	0.741008	0.935669
node_pheno9	36	1	38474037	40200950	2548	245	0.0631088	-0.33687, 0.4738	0.00398272	0.0000,0.24	0.741604	0.935669
node_pheno14	2098	15	98828262	99925972	2371	250	-0.0646597	-0.50388, 0.3473	0.00418088	0.0000,0.28	0.745594	0.937781
node_pheno14	934	6	9020711	10416550	2841	215	0.0565119	-0.31853, 0.4407	0.00319359	0.0000,0.21	0.757611	0.946783
node_pheno9	893	5	141253831	142532956	1970	216	0.0658439	-0.39816, 0.5316	0.00433542	0.0000,0.33	0.760261	0.946783
node_pheno36	2369	20	60795	884241	1885	294	-0.0647401	-0.53855, 0.3891	0.00419127	0.0000,0.32	0.761386	0.946783
edge_pheno1126	937	6	13352327	15069421	2783	244	-0.0615666	-0.51087, 0.3757	0.00379045	0.0000,0.28	0.764084	0.946783
edge_pheno956	2244	18	5575813	6756496	2157	245	-0.055861	-0.44633, 0.3367	0.00312045	0.0000,0.22	0.766259	0.946783
edge_pheno1701	1852	12	124843769	126079935	2601	290	-0.054923	-0.44570, 0.3287	0.00301653	0.0000,0.22	0.766777	0.946783
edge_pheno1171	179	1	230227248	231287764	2593	224	0.0431407	-0.28012, 0.3706	0.00186112	0.0000,0.15	0.790187	0.971067
edge_pheno593	1756	12	16136743	17374895	1605	170	-0.0508272	-0.45835, 0.3622	0.0025834	0.0000,0.23	0.79124	0.971067
node_pheno14	1625	11	12470450	13364727	1836	176	0.0409412	-0.27945, 0.3706	0.00167619	0.0000,0.15	0.795704	0.973596
node_pheno14	2337	19	30375793	31763008	1818	207	-0.0569685	-0.56069, 0.4217	0.00324541	0.0000,0.36	0.799153	0.97487
node_pheno14	2072	15	69089816	70767983	2460	266	-0.0437779	-0.41183, 0.3260	0.00191651	0.0000,0.19	0.806707	0.980347
edge_pheno956	2482	22	37364005	38718589	2417	239	0.0459573	-0.35468, 0.4535	0.00211208	0.0000,0.23	0.808484	0.980347
edge_pheno1699	2488	22	44409534	45170649	2135	288	-0.0381326	-0.36011, 0.2840	0.00145409	0.0000,0.14	0.810982	0.980441
node_pheno14	583	3	185709997	186602045	1592	216	0.0397191	-0.30853, 0.3957	0.00157761	0.0000,0.18	0.817463	0.983291
node_pheno17	934	6	9020711	10416550	2841	215	0.0441703	-0.37070, 0.4713	0.00195102	0.0000,0.25	0.824904	0.983291
edge_pheno1359	1482	9	138202113	138995791	1635	236	0.0471439	-0.41808, 0.5112	0.00222255	0.0000,0.30	0.825011	0.983291
edge_pheno956	539	3	133718494	135288394	2713	205	-0.0463423	-0.49990, 0.4061	0.00214761	0.0000,0.29	0.825852	0.983291
node_pheno9	2182	17	8554764	9619356	2107	260	0.0398323	-0.33585, 0.4266	0.00158661	0.0000,0.20	0.826032	0.983291
edge_pheno1126	1468	9	124119884	125137578	1450	178	-0.0405568	-0.44029, 0.3691	0.00164485	0.0000,0.23	0.831889	0.983291
edge_pheno601	1737	11	132584402	133521642	1759	256	0.0343615	-0.29988, 0.3768	0.00118071	0.0000,0.16	0.831958	0.983291
node_pheno9	2369	20	60795	884241	1885	294	-0.04058	-0.45216, 0.3738	0.00164674	0.0000,0.24	0.83302	0.983291
edge_pheno1126	427	3	4835084	5496182	1452	238	-0.0444513	-0.49820, 0.4160	0.00197592	0.0000,0.29	0.83519	0.983291
node_pheno17	1678	11	69713997	71242834	2848	229	0.0316414	-0.28774, 0.3582	0.00100118	0.0000,0.15	0.837695	0.983381
node_pheno66	1235	8	1628040	2070902	1392	256	0.0414941	-0.40832, 0.5184	0.00172176	0.0000,0.31	0.844643	0.988672
edge_pheno918	918	5	170898341	172285682	2652	281	-0.0313837	-0.40371, 0.3334	0.000984936	0.0000,0.19	0.858463	0.991227
edge_pheno599	584	3	186602046	187939199	2758	267	0.0335779	-0.37109, 0.4472	0.00112747	0.0000,0.24	0.863065	0.991227
edge_pheno601	2026	14	99474534	100786189	2216	260	-0.0349	-0.50117, 0.4203	0.00121801	0.0000,0.30	0.868936	0.991227
node_pheno36	1482	9	138202113	138995791	1635	236	-0.036272	-0.52325, 0.4542	0.00131566	0.0000,0.34	0.87024	0.991227
node_pheno9	2307	19	762047	1515920	1520	258	-0.0281206	-0.39431, 0.3419	0.000790769	0.0000,0.18	0.871753	0.991227
node_pheno14	1678	11	69713997	71242834	2848	229	-0.0230803	-0.32016, 0.2756	0.000532698	0.0000,0.12	0.872022	0.991227
edge_pheno1126	432	3	9970732	11226367	2335	254	-0.0311014	-0.45400, 0.3983	0.000967296	0.0000,0.26	0.874838	0.991227
node_pheno36	583	3	185709997	186602045	1592	216	-0.0301283	-0.44226, 0.3826	0.000907717	0.0000,0.24	0.876763	0.991227
edge_pheno1701	1625	11	12470450	13364727	1836	176	-0.0266071	-0.38985, 0.3433	0.000707937	0.0000,0.18	0.879147	0.991227
edge_pheno1126	2098	15	98828262	99925972	2371	250	0.0301573	-0.39262, 0.4747	0.000909462	0.0000,0.26	0.881406	0.991227
node_pheno14	2483	22	38718590	40378783	2412	217	-0.0298076	-0.46061, 0.3995	0.000888493	0.0000,0.26	0.882821	0.991227
edge_pheno956	2488	22	44409534	45170649	2135	288	0.0262397	-0.34381, 0.4034	0.000688523	0.0000,0.19	0.884394	0.991227
edge_pheno1126	1472	9	128785783	129617771	1652	212	0.0273027	-0.37229, 0.4274	0.00074544	0.0000,0.23	0.885411	0.991227
node_pheno14	343	2	156130948	157556096	2050	131	-0.026194	-0.40420, 0.3520	0.000686125	0.0000,0.20	0.885766	0.991227
edge_pheno1701	164	1	213958293	214783872	1327	158	-0.0263575	-0.43311, 0.3748	0.00069472	0.0000,0.22	0.890324	0.991227
edge_pheno1171	1731	11	126304241	127306871	2177	214	0.0254967	-0.36166, 0.4150	0.000650083	0.0000,0.21	0.892127	0.991227
edge_pheno599	53	1	61377616	62778733	2469	245	0.0286708	-0.42345, 0.5081	0.000822014	0.0000,0.31	0.894004	0.991227
node_pheno66	2228	17	71466954	72383472	1966	272	-0.0273844	-0.47986, 0.4275	0.000749906	0.0000,0.28	0.895389	0.991227
edge_pheno593	36	1	38474037	40200950	2548	245	0.0255298	-0.37349, 0.4502	0.000651769	0.0000,0.24	0.896212	0.991227
edge_pheno956	584	3	186602046	187939199	2758	267	0.0232913	-0.37709, 0.4270	0.000542485	0.0000,0.22	0.900261	0.991227
edge_pheno599	2421	20	56172844	56951773	1461	209	-0.0221428	-0.39792, 0.3471	0.000490303	0.0000,0.19	0.901809	0.991227
node_pheno36	1678	11	69713997	71242834	2848	229	0.0167183	-0.26958, 0.3068	0.000279503	0.0000,0.11	0.902856	0.991227
edge_pheno918	2265	18	34153298	36056932	3094	206	-0.023145	-0.42692, 0.3795	0.000535689	0.0000,0.23	0.903118	0.991227
edge_pheno1171	2098	15	98828262	99925972	2371	250	0.0212151	-0.35955, 0.4098	0.00045008	0.0000,0.21	0.908759	0.992178
node_pheno17	483	3	71223282	72334704	2120	266	0.0231307	-0.39930, 0.4711	0.000535028	0.0000,0.27	0.909092	0.992178
edge_pheno1126	1945	13	107037865	108521978	2768	286	0.0243006	-0.44123, 0.5106	0.000590521	0.0000,0.33	0.911641	0.992178
edge_pheno593	918	5	170898341	172285682	2652	281	0.0215427	-0.40114, 0.4583	0.000464086	0.0000,0.25	0.913784	0.992178
edge_pheno1359	2457	21	43081435	43812791	2098	276	-0.0178524	-0.42186, 0.3603	0.000318707	0.0000,0.21	0.924945	0.994248
edge_pheno1701	551	3	148638309	149998411	2266	213	0.0190126	-0.40490, 0.4558	0.000361479	0.0000,0.26	0.925162	0.994248
node_pheno17	2096	15	96864279	98025684	2080	240	0.0152933	-0.34399, 0.3674	0.000233884	0.0000,0.17	0.929267	0.994248
edge_pheno599	771	4	186881569	187985393	2716	278	-0.0172677	-0.43958, 0.3984	0.000298175	0.0000,0.24	0.930628	0.994248
node_pheno14	771	4	186881569	187985393	2716	278	-0.0149896	-0.42448, 0.3982	0.000224687	0.0000,0.23	0.938193	0.994248
edge_pheno1701	2366	19	56411087	57143509	1825	237	-0.0155086	-0.45452, 0.4241	0.000240518	0.0000,0.27	0.939665	0.994248
edge_pheno262	2421	20	56172844	56951773	1461	209	0.0131644	-0.34989, 0.3792	0.000173303	0.0000,0.18	0.940856	0.994248
node_pheno14	1735	11	130500784	131424361	1849	239	0.0144758	-0.42008, 0.4778	0.000209548	0.0000,0.29	0.94494	0.994248
edge_pheno918	2237	17	80459150	81192460	1666	143	0.0146455	-0.44550, 0.4967	0.000214491	0.0000,0.30	0.9462	0.994248
edge_pheno1699	2026	14	99474534	100786189	2216	260	0.0117341	-0.38639, 0.4131	0.000137688	0.0000,0.22	0.949658	0.994248
edge_pheno601	424	3	2140012	3128152	2836	303	-0.012113	-0.44132, 0.4104	0.000146725	0.0000,0.25	0.951637	0.994248
edge_pheno1126	393	2	215899571	217566011	2762	256	0.0118531	-0.40277, 0.4426	0.000140496	0.0000,0.25	0.952126	0.994248
edge_pheno599	1063	6	137553213	138825721	2363	207	-0.0109489	-0.41958, 0.4103	0.000119879	0.0000,0.24	0.955164	0.994248
node_pheno9	2385	20	15238520	15962576	1359	191	-0.0113183	-0.44367, 0.4199	0.000128104	0.0000,0.25	0.955446	0.994248
node_pheno36	2453	21	39252060	40480831	2347	239	0.0107911	-0.40129, 0.4286	0.000116447	0.0000,0.24	0.956387	0.994248
edge_pheno1701	2453	21	39252060	40480831	2347	239	0.00843053	-0.33611, 0.3664	7.10738e-05	0.0000,0.17	0.960899	0.994248
edge_pheno1699	411	2	234945578	235625789	1625	197	0.00889932	-0.39141, 0.4245	7.91979e-05	0.0000,0.24	0.96344	0.994248
node_pheno14	2184	17	10572618	11778164	2126	237	-0.0079852	-0.41583, 0.3849	6.37634e-05	0.0000,0.22	0.966093	0.994248
edge_pheno1359	1422	9	76197745	77862308	2488	185	0.00709433	-0.35910, 0.3597	5.03295e-05	0.0000,0.17	0.967482	0.994248
node_pheno36	2483	22	38718590	40378783	2412	217	-0.00770733	-0.45707, 0.4405	5.94029e-05	0.0000,0.28	0.971079	0.994248
node_pheno9	1733	11	128262551	129451784	2139	227	-0.0065291	-0.41669, 0.4174	4.26291e-05	0.0000,0.24	0.973607	0.994248
node_pheno9	771	4	186881569	187985393	2716	278	-0.0060482	-0.44422, 0.4436	3.65808e-05	0.0000,0.27	0.976754	0.994248
edge_pheno1699	1127	7	28890887	30175113	2858	228	-0.00505521	-0.42897, 0.4458	2.55551e-05	0.0000,0.26	0.980007	0.994248
node_pheno17	1957	14	22760701	23985936	2453	258	0.00495564	-0.42997, 0.4420	2.45584e-05	0.0000,0.26	0.980682	0.994248
edge_pheno1359	2311	19	3893910	4741718	1557	215	-0.00438925	-0.39359, 0.3728	1.92655e-05	0.0000,0.20	0.980833	0.994248
node_pheno36	2184	17	10572618	11778164	2126	237	0.00310142	-0.32808, 0.3385	9.6188e-06	0.0000,0.14	0.984642	0.994248
edge_pheno956	2027	14	100786190	102004377	2080	276	-0.00335374	-0.40792, 0.3973	1.12476e-05	0.0000,0.23	0.985976	0.994248
node_pheno14	1113	7	13676748	15013694	2607	267	-0.00247198	-0.37618, 0.3703	6.11068e-06	0.0000,0.19	0.988963	0.994248
node_pheno66	1678	11	69713997	71242834	2848	229	-0.00185388	-0.29399, 0.2989	3.43686e-06	0.0000,0.12	0.989833	0.994248
edge_pheno956	1376	9	4025356	4596614	1565	226	0.00206755	-0.38255, 0.3818	4.27477e-06	0.0000,0.19	0.990829	0.994248
edge_pheno1699	550	3	147358244	148638308	2253	189	0.00194563	-0.39143, 0.4154	3.78548e-06	0.0000,0.22	0.991793	0.994248
edge_pheno262	1678	11	69713997	71242834	2848	229	-0.00102429	-0.49003, 0.4692	1.04917e-06	0.0000,0.32	0.996292	0.996292

### Sheet: Table S5
Bi-directional MR results
Explanation of columns:
Exposure trait	Outcome trait	MR method, either IVW for multiple SNPs, or WR for single SNPs; IVW correlated includes SNPs which are in weak LD	Number of SNPs used	rsIDs of SNPs used	Causal estimate	Standard error	P value	Effect allele (for WR only)	Other allele (for WR only)	MR-Egger intercept term	Standard error	P value	Causal estimate for MR-Egger	Standard error	P value	Q statistic for heterogeneity	Degrees of freedom	P value	Proportion of variance explained by the SNPs for the exposure trait	Proportion of variance explained by the SNPs for the outcome trait	P value	Was the PvE greater for the exposure than the outcome, providing evidence for the correct causal direction?
Phenotypes		WR/IVW Statistics								MR-Egger Intercept Statistics			MR-Egger Statistics			Heterogeneity Statistics			Steiger Filtering Statistics
Exposure	Outcome	MR Method	N SNPs	SNP rsIDs	Beta	SE	P	EA	OA	Intercept	SE Intercept	P Intercept	Beta Egger	SE Egger	P Egger	Q	Q (DF)	Q P	PvE Exposure	PvE Outcome	P Steiger	Correct causal direction?
sociability	edge_pheno262	Inverse variance weighted correlated	509	rs75482054, rs2038008, rs11589728, rs74769873, rs78532246, rs201202595, rs12139330, rs150142259, rs2797623, rs548297138, rs77165959, rs78133842, rs12119865, rs12125018, rs78471608, rs74863406, rs56184181, rs79313833, rs6700658, rs2016475, rs75111719, rs1025651, rs3892709, rs115759053, rs7546012, rs7557731, rs7596182, rs189489583, rs12616649, rs1874449, rs142042740, rs6761048, rs9677290, rs34518976, rs10180695, rs114567309, rs143400888, rs7576091, rs2080216, rs6545746, rs13015877, rs1996974, rs1239074, rs4850921, rs1370624, rs17030555, rs147954241, rs1034816, rs296037, rs17325914, rs202220108, rs2937600, rs115254489, rs57601252, rs566017137, rs10168551, rs527877372, rs13004176, rs12622605, rs4666634, rs75613006, rs114635403, rs76018909, rs6718998, rs61372975, rs16837609, rs35556446, rs144035272, rs7425126, rs62188075, rs9842181, rs11714395, rs6550597, rs1347636, rs4533690, rs115887553, rs11129662, rs73082337, rs79257513, rs11130551, rs140877553, rs143741706, rs78660408, rs657813, rs704443, rs6549137, rs56198580, rs4465962, rs17785989, rs62269342, rs1515543, rs1282545, rs76517697, rs10934417, rs143183573, rs9860579, rs55646433, rs12637229, rs1850288, rs4585149, rs74808447, rs7651456, rs150031002, rs73184930, rs112989910, rs11248034, rs11729987, rs114057148, rs11932730, rs4696991, rs113128638, rs1119249, rs74778618, rs115811779, rs3934675, rs1605464, rs62312732, rs13140990, rs138540634, rs139468132, rs191804543, rs72728326, rs10016848, rs13146357, rs72736265, rs13132699, rs12511125, rs139010353, rs72707613, rs6851027, rs72704446, rs144708959, rs719086, rs352657, rs4554170, rs334293, rs115371176, rs13156497, rs55920904, rs59748652, rs2962259, rs6449586, rs34209731, rs62365541, rs115581520, rs34802929, rs184557598, rs245043, rs1103814, rs2173934, rs30266, rs4957752, rs62359999, rs4075651, rs11957350, rs114902271, rs4912709, rs141447016, rs193897, rs4705048, rs73292548, rs145990640, rs149947962, rs971238, rs7774296, rs72821167, rs10456089, rs12528610, rs2804921, rs13216869, rs10080639, rs62389390, rs2066295, rs55658856, rs9264744, rs1056429, rs2516470, rs3093993, rs2072633, rs3117026, rs452513, rs61034957, rs60005311, rs9469813, rs3793027, rs12213907, rs9352407, rs144670542, rs9361981, rs1493562, rs34979551, rs4839780, rs72944877, rs11758832, rs12198731, rs62418736, rs58321169, rs7758259, rs6912933, rs9497100, rs9322446, rs185302076, rs75192898, rs9356335, rs444210, rs62433129, rs868754, rs13241881, rs76339261, rs13242333, rs79221452, rs17346884, rs6956175, rs36200366, rs2362309, rs17614248, rs6966456, rs11563527, rs16869462, rs36064566, rs12538673, rs4144809, rs116049246, rs4730568, rs60234044, rs6976111, rs1419560, rs111987762, rs1345259, rs2283076, rs17409631, rs1541481, rs186952189, rs118043815, rs7801999, rs185053832, rs4726819, rs112174474, rs78811056, rs117361456, rs4841132, rs17151565, rs11250034, rs57407844, rs71513892, rs17088737, rs62502617, rs36121374, rs2439275, rs146410548, rs75277432, rs35085045, rs80218322, rs4737197, rs4735705, rs10106570, rs843093, rs17383914, rs3923789, rs28496103, rs117465823, rs1954714, rs1484015, rs4735155, rs2123493, rs2721940, rs976267, rs55861291, rs2737428, rs3816623, rs116949866, rs79517895, rs66671632, rs2978981, rs10974336, rs10974347, rs717605, rs12352933, rs10811961, rs3793577, rs2771046, rs72693573, rs11143208, rs13284943, rs10869412, rs56060234, rs11137843, rs140430693, rs10761244, rs60150206, rs552083661, rs7040294, rs579017, rs7025144, rs71507562, rs12351563, rs117300833, rs4838254, rs62581368, rs72762585, rs13302591, rs76602920, rs62583551, rs12764116, rs117597795, rs2807753, rs7069064, rs7908811, rs11000915, rs1188774, rs139663992, rs76240008, rs10882760, rs7096643, rs2487986, rs190580939, rs10749138, rs1860399, rs1278346, rs149623782, rs7927606, rs34045071, rs34588274, rs72867496, rs116897738, rs17535767, rs143825916, rs140043470, rs927456, rs7945203, rs836001, rs7117115, rs527528, rs3851121, rs10736688, rs12291333, rs1939775, rs4930591, rs35439357, rs3016203, rs4753214, rs116643630, rs3912582, rs17527717, rs11214589, rs4245154, rs12806446, rs680465, rs12794371, rs73039547, rs10841333, rs4762892, rs261940, rs4581549, rs78791818, rs73092956, rs145381937, rs150119302, rs147987378, rs11171250, rs61925050, rs10747968, rs7967341, rs10861629, rs34118426, rs3742021, rs144816007, rs117187186, rs8181674, rs10735096, rs11068917, rs12313458, rs117100591, rs117115039, rs73196708, rs1323111, rs9569398, rs2874284, rs61957601, rs4886140, rs7994730, rs9592470, rs118031126, rs4884708, rs1983949, rs61951475, rs9541684, rs12585860, rs117971229, rs10851231, rs3848071, rs79464195, rs187043870, rs9521987, rs56161910, rs1157341, rs77375323, rs17113119, rs11846002, rs4283139, rs242093, rs3784060, rs80265448, rs76955638, rs943702, rs150925976, rs4393510, rs2311466, rs72726942, rs13313465, rs8038072, rs1439320, rs602602, rs4363816, rs62021618, rs62007170, rs2864838, rs8035460, rs9708101, rs55645405, rs34691308, rs8027527, rs116905170, rs2044800, rs8030380, rs11865003, rs12935242, rs28690777, rs3785232, rs11645154, rs34020413, rs72789732, rs1364345, rs437468, rs2343039, rs10514518, rs78462015, rs35444818, rs8058234, rs9923536, rs12921383, rs55703708, rs12943691, rs11654099, rs437604, rs79895013, rs205024, rs141995849, rs34667596, rs2264352, rs2696292, rs1263902, rs7222118, rs62084693, rs7209581, rs992131, rs62097527, rs1941699, rs76858417, rs948537, rs4799959, rs78324365, rs10503002, rs4800994, rs60499646, rs12604483, rs113968122, rs9945649, rs2216270, rs11151303, rs72952921, rs56160345, rs9956410, rs2302057, rs11669516, rs186914149, rs1118924, rs7255223, rs12979249, rs58207261, rs55717480, rs143704363, rs10412446, rs266882, rs13042416, rs55987350, rs7353723, rs6079723, rs148036350, rs117893591, rs6060775, rs76883551, rs6030632, rs6073003, rs6073591, rs348263, rs73184841, rs112826532, rs6062359, rs150417632, rs11703116, rs78682278, rs370594955, rs1980455, rs188159412, rs185854302, rs16991642	-0.33647	0.049407	9.75e-12			-0.00224	0.001741	0.197584	-0.16442	0.142397	0.248219	586.182	505	0.007146	0.029898	0.015163	1.06e-18	TRUE
sociability	edge_pheno1142	Inverse variance weighted correlated	509	rs75482054, rs2038008, rs11589728, rs74769873, rs78532246, rs201202595, rs12139330, rs150142259, rs2797623, rs548297138, rs77165959, rs78133842, rs12119865, rs12125018, rs78471608, rs74863406, rs56184181, rs79313833, rs6700658, rs2016475, rs75111719, rs1025651, rs3892709, rs115759053, rs7546012, rs7557731, rs7596182, rs189489583, rs12616649, rs1874449, rs142042740, rs6761048, rs9677290, rs34518976, rs10180695, rs114567309, rs143400888, rs7576091, rs2080216, rs6545746, rs13015877, rs1996974, rs1239074, rs4850921, rs1370624, rs17030555, rs147954241, rs1034816, rs296037, rs17325914, rs202220108, rs2937600, rs115254489, rs57601252, rs566017137, rs10168551, rs527877372, rs13004176, rs12622605, rs4666634, rs75613006, rs114635403, rs76018909, rs6718998, rs61372975, rs16837609, rs35556446, rs144035272, rs7425126, rs62188075, rs9842181, rs11714395, rs6550597, rs1347636, rs4533690, rs115887553, rs11129662, rs73082337, rs79257513, rs11130551, rs140877553, rs143741706, rs78660408, rs657813, rs704443, rs6549137, rs56198580, rs4465962, rs17785989, rs62269342, rs1515543, rs1282545, rs76517697, rs10934417, rs143183573, rs9860579, rs55646433, rs12637229, rs1850288, rs4585149, rs74808447, rs7651456, rs150031002, rs73184930, rs112989910, rs11248034, rs11729987, rs114057148, rs11932730, rs4696991, rs113128638, rs1119249, rs74778618, rs115811779, rs3934675, rs1605464, rs62312732, rs13140990, rs138540634, rs139468132, rs191804543, rs72728326, rs10016848, rs13146357, rs72736265, rs13132699, rs12511125, rs139010353, rs72707613, rs6851027, rs72704446, rs144708959, rs719086, rs352657, rs4554170, rs334293, rs115371176, rs13156497, rs55920904, rs59748652, rs2962259, rs6449586, rs34209731, rs62365541, rs115581520, rs34802929, rs184557598, rs245043, rs1103814, rs2173934, rs30266, rs4957752, rs62359999, rs4075651, rs11957350, rs114902271, rs4912709, rs141447016, rs193897, rs4705048, rs73292548, rs145990640, rs149947962, rs971238, rs7774296, rs72821167, rs10456089, rs12528610, rs2804921, rs13216869, rs10080639, rs62389390, rs2066295, rs55658856, rs9264744, rs1056429, rs2516470, rs3093993, rs2072633, rs3117026, rs452513, rs61034957, rs60005311, rs9469813, rs3793027, rs12213907, rs9352407, rs144670542, rs9361981, rs1493562, rs34979551, rs4839780, rs72944877, rs11758832, rs12198731, rs62418736, rs58321169, rs7758259, rs6912933, rs9497100, rs9322446, rs185302076, rs75192898, rs9356335, rs444210, rs62433129, rs868754, rs13241881, rs76339261, rs13242333, rs79221452, rs17346884, rs6956175, rs36200366, rs2362309, rs17614248, rs6966456, rs11563527, rs16869462, rs36064566, rs12538673, rs4144809, rs116049246, rs4730568, rs60234044, rs6976111, rs1419560, rs111987762, rs1345259, rs2283076, rs17409631, rs1541481, rs186952189, rs118043815, rs7801999, rs185053832, rs4726819, rs112174474, rs78811056, rs117361456, rs4841132, rs17151565, rs11250034, rs57407844, rs71513892, rs17088737, rs62502617, rs36121374, rs2439275, rs146410548, rs75277432, rs35085045, rs80218322, rs4737197, rs4735705, rs10106570, rs843093, rs17383914, rs3923789, rs28496103, rs117465823, rs1954714, rs1484015, rs4735155, rs2123493, rs2721940, rs976267, rs55861291, rs2737428, rs3816623, rs116949866, rs79517895, rs66671632, rs2978981, rs10974336, rs10974347, rs717605, rs12352933, rs10811961, rs3793577, rs2771046, rs72693573, rs11143208, rs13284943, rs10869412, rs56060234, rs11137843, rs140430693, rs10761244, rs60150206, rs552083661, rs7040294, rs579017, rs7025144, rs71507562, rs12351563, rs117300833, rs4838254, rs62581368, rs72762585, rs13302591, rs76602920, rs62583551, rs12764116, rs117597795, rs2807753, rs7069064, rs7908811, rs11000915, rs1188774, rs139663992, rs76240008, rs10882760, rs7096643, rs2487986, rs190580939, rs10749138, rs1860399, rs1278346, rs149623782, rs7927606, rs34045071, rs34588274, rs72867496, rs116897738, rs17535767, rs143825916, rs140043470, rs927456, rs7945203, rs836001, rs7117115, rs527528, rs3851121, rs10736688, rs12291333, rs1939775, rs4930591, rs35439357, rs3016203, rs4753214, rs116643630, rs3912582, rs17527717, rs11214589, rs4245154, rs12806446, rs680465, rs12794371, rs73039547, rs10841333, rs4762892, rs261940, rs4581549, rs78791818, rs73092956, rs145381937, rs150119302, rs147987378, rs11171250, rs61925050, rs10747968, rs7967341, rs10861629, rs34118426, rs3742021, rs144816007, rs117187186, rs8181674, rs10735096, rs11068917, rs12313458, rs117100591, rs117115039, rs73196708, rs1323111, rs9569398, rs2874284, rs61957601, rs4886140, rs7994730, rs9592470, rs118031126, rs4884708, rs1983949, rs61951475, rs9541684, rs12585860, rs117971229, rs10851231, rs3848071, rs79464195, rs187043870, rs9521987, rs56161910, rs1157341, rs77375323, rs17113119, rs11846002, rs4283139, rs242093, rs3784060, rs80265448, rs76955638, rs943702, rs150925976, rs4393510, rs2311466, rs72726942, rs13313465, rs8038072, rs1439320, rs602602, rs4363816, rs62021618, rs62007170, rs2864838, rs8035460, rs9708101, rs55645405, rs34691308, rs8027527, rs116905170, rs2044800, rs8030380, rs11865003, rs12935242, rs28690777, rs3785232, rs11645154, rs34020413, rs72789732, rs1364345, rs437468, rs2343039, rs10514518, rs78462015, rs35444818, rs8058234, rs9923536, rs12921383, rs55703708, rs12943691, rs11654099, rs437604, rs79895013, rs205024, rs141995849, rs34667596, rs2264352, rs2696292, rs1263902, rs7222118, rs62084693, rs7209581, rs992131, rs62097527, rs1941699, rs76858417, rs948537, rs4799959, rs78324365, rs10503002, rs4800994, rs60499646, rs12604483, rs113968122, rs9945649, rs2216270, rs11151303, rs72952921, rs56160345, rs9956410, rs2302057, rs11669516, rs186914149, rs1118924, rs7255223, rs12979249, rs58207261, rs55717480, rs143704363, rs10412446, rs266882, rs13042416, rs55987350, rs7353723, rs6079723, rs148036350, rs117893591, rs6060775, rs76883551, rs6030632, rs6073003, rs6073591, rs348263, rs73184841, rs112826532, rs6062359, rs150417632, rs11703116, rs78682278, rs370594955, rs1980455, rs188159412, rs185854302, rs16991642	0.235837	0.048465	1.14e-06			0.000955	0.00171	0.576569	0.162599	0.139869	0.24503	696.861	505	2.86e-08	0.029898	0.020766	2.97e-07	TRUE
sociability	edge_pheno816	Inverse variance weighted correlated	509	rs75482054, rs2038008, rs11589728, rs74769873, rs78532246, rs201202595, rs12139330, rs150142259, rs2797623, rs548297138, rs77165959, rs78133842, rs12119865, rs12125018, rs78471608, rs74863406, rs56184181, rs79313833, rs6700658, rs2016475, rs75111719, rs1025651, rs3892709, rs115759053, rs7546012, rs7557731, rs7596182, rs189489583, rs12616649, rs1874449, rs142042740, rs6761048, rs9677290, rs34518976, rs10180695, rs114567309, rs143400888, rs7576091, rs2080216, rs6545746, rs13015877, rs1996974, rs1239074, rs4850921, rs1370624, rs17030555, rs147954241, rs1034816, rs296037, rs17325914, rs202220108, rs2937600, rs115254489, rs57601252, rs566017137, rs10168551, rs527877372, rs13004176, rs12622605, rs4666634, rs75613006, rs114635403, rs76018909, rs6718998, rs61372975, rs16837609, rs35556446, rs144035272, rs7425126, rs62188075, rs9842181, rs11714395, rs6550597, rs1347636, rs4533690, rs115887553, rs11129662, rs73082337, rs79257513, rs11130551, rs140877553, rs143741706, rs78660408, rs657813, rs704443, rs6549137, rs56198580, rs4465962, rs17785989, rs62269342, rs1515543, rs1282545, rs76517697, rs10934417, rs143183573, rs9860579, rs55646433, rs12637229, rs1850288, rs4585149, rs74808447, rs7651456, rs150031002, rs73184930, rs112989910, rs11248034, rs11729987, rs114057148, rs11932730, rs4696991, rs113128638, rs1119249, rs74778618, rs115811779, rs3934675, rs1605464, rs62312732, rs13140990, rs138540634, rs139468132, rs191804543, rs72728326, rs10016848, rs13146357, rs72736265, rs13132699, rs12511125, rs139010353, rs72707613, rs6851027, rs72704446, rs144708959, rs719086, rs352657, rs4554170, rs334293, rs115371176, rs13156497, rs55920904, rs59748652, rs2962259, rs6449586, rs34209731, rs62365541, rs115581520, rs34802929, rs184557598, rs245043, rs1103814, rs2173934, rs30266, rs4957752, rs62359999, rs4075651, rs11957350, rs114902271, rs4912709, rs141447016, rs193897, rs4705048, rs73292548, rs145990640, rs149947962, rs971238, rs7774296, rs72821167, rs10456089, rs12528610, rs2804921, rs13216869, rs10080639, rs62389390, rs2066295, rs55658856, rs9264744, rs1056429, rs2516470, rs3093993, rs2072633, rs3117026, rs452513, rs61034957, rs60005311, rs9469813, rs3793027, rs12213907, rs9352407, rs144670542, rs9361981, rs1493562, rs34979551, rs4839780, rs72944877, rs11758832, rs12198731, rs62418736, rs58321169, rs7758259, rs6912933, rs9497100, rs9322446, rs185302076, rs75192898, rs9356335, rs444210, rs62433129, rs868754, rs13241881, rs76339261, rs13242333, rs79221452, rs17346884, rs6956175, rs36200366, rs2362309, rs17614248, rs6966456, rs11563527, rs16869462, rs36064566, rs12538673, rs4144809, rs116049246, rs4730568, rs60234044, rs6976111, rs1419560, rs111987762, rs1345259, rs2283076, rs17409631, rs1541481, rs186952189, rs118043815, rs7801999, rs185053832, rs4726819, rs112174474, rs78811056, rs117361456, rs4841132, rs17151565, rs11250034, rs57407844, rs71513892, rs17088737, rs62502617, rs36121374, rs2439275, rs146410548, rs75277432, rs35085045, rs80218322, rs4737197, rs4735705, rs10106570, rs843093, rs17383914, rs3923789, rs28496103, rs117465823, rs1954714, rs1484015, rs4735155, rs2123493, rs2721940, rs976267, rs55861291, rs2737428, rs3816623, rs116949866, rs79517895, rs66671632, rs2978981, rs10974336, rs10974347, rs717605, rs12352933, rs10811961, rs3793577, rs2771046, rs72693573, rs11143208, rs13284943, rs10869412, rs56060234, rs11137843, rs140430693, rs10761244, rs60150206, rs552083661, rs7040294, rs579017, rs7025144, rs71507562, rs12351563, rs117300833, rs4838254, rs62581368, rs72762585, rs13302591, rs76602920, rs62583551, rs12764116, rs117597795, rs2807753, rs7069064, rs7908811, rs11000915, rs1188774, rs139663992, rs76240008, rs10882760, rs7096643, rs2487986, rs190580939, rs10749138, rs1860399, rs1278346, rs149623782, rs7927606, rs34045071, rs34588274, rs72867496, rs116897738, rs17535767, rs143825916, rs140043470, rs927456, rs7945203, rs836001, rs7117115, rs527528, rs3851121, rs10736688, rs12291333, rs1939775, rs4930591, rs35439357, rs3016203, rs4753214, rs116643630, rs3912582, rs17527717, rs11214589, rs4245154, rs12806446, rs680465, rs12794371, rs73039547, rs10841333, rs4762892, rs261940, rs4581549, rs78791818, rs73092956, rs145381937, rs150119302, rs147987378, rs11171250, rs61925050, rs10747968, rs7967341, rs10861629, rs34118426, rs3742021, rs144816007, rs117187186, rs8181674, rs10735096, rs11068917, rs12313458, rs117100591, rs117115039, rs73196708, rs1323111, rs9569398, rs2874284, rs61957601, rs4886140, rs7994730, rs9592470, rs118031126, rs4884708, rs1983949, rs61951475, rs9541684, rs12585860, rs117971229, rs10851231, rs3848071, rs79464195, rs187043870, rs9521987, rs56161910, rs1157341, rs77375323, rs17113119, rs11846002, rs4283139, rs242093, rs3784060, rs80265448, rs76955638, rs943702, rs150925976, rs4393510, rs2311466, rs72726942, rs13313465, rs8038072, rs1439320, rs602602, rs4363816, rs62021618, rs62007170, rs2864838, rs8035460, rs9708101, rs55645405, rs34691308, rs8027527, rs116905170, rs2044800, rs8030380, rs11865003, rs12935242, rs28690777, rs3785232, rs11645154, rs34020413, rs72789732, rs1364345, rs437468, rs2343039, rs10514518, rs78462015, rs35444818, rs8058234, rs9923536, rs12921383, rs55703708, rs12943691, rs11654099, rs437604, rs79895013, rs205024, rs141995849, rs34667596, rs2264352, rs2696292, rs1263902, rs7222118, rs62084693, rs7209581, rs992131, rs62097527, rs1941699, rs76858417, rs948537, rs4799959, rs78324365, rs10503002, rs4800994, rs60499646, rs12604483, rs113968122, rs9945649, rs2216270, rs11151303, rs72952921, rs56160345, rs9956410, rs2302057, rs11669516, rs186914149, rs1118924, rs7255223, rs12979249, rs58207261, rs55717480, rs143704363, rs10412446, rs266882, rs13042416, rs55987350, rs7353723, rs6079723, rs148036350, rs117893591, rs6060775, rs76883551, rs6030632, rs6073003, rs6073591, rs348263, rs73184841, rs112826532, rs6062359, rs150417632, rs11703116, rs78682278, rs370594955, rs1980455, rs188159412, rs185854302, rs16991642	-0.16894	0.036246	3.15e-06			0.000796	0.001279	0.533613	-0.23	0.104598	0.027887	575.242	505	0.016336	0.029898	0.017567	7.49e-13	TRUE
sociability	edge_pheno491	Inverse variance weighted correlated	509	rs75482054, rs2038008, rs11589728, rs74769873, rs78532246, rs201202595, rs12139330, rs150142259, rs2797623, rs548297138, rs77165959, rs78133842, rs12119865, rs12125018, rs78471608, rs74863406, rs56184181, rs79313833, rs6700658, rs2016475, rs75111719, rs1025651, rs3892709, rs115759053, rs7546012, rs7557731, rs7596182, rs189489583, rs12616649, rs1874449, rs142042740, rs6761048, rs9677290, rs34518976, rs10180695, rs114567309, rs143400888, rs7576091, rs2080216, rs6545746, rs13015877, rs1996974, rs1239074, rs4850921, rs1370624, rs17030555, rs147954241, rs1034816, rs296037, rs17325914, rs202220108, rs2937600, rs115254489, rs57601252, rs566017137, rs10168551, rs527877372, rs13004176, rs12622605, rs4666634, rs75613006, rs114635403, rs76018909, rs6718998, rs61372975, rs16837609, rs35556446, rs144035272, rs7425126, rs62188075, rs9842181, rs11714395, rs6550597, rs1347636, rs4533690, rs115887553, rs11129662, rs73082337, rs79257513, rs11130551, rs140877553, rs143741706, rs78660408, rs657813, rs704443, rs6549137, rs56198580, rs4465962, rs17785989, rs62269342, rs1515543, rs1282545, rs76517697, rs10934417, rs143183573, rs9860579, rs55646433, rs12637229, rs1850288, rs4585149, rs74808447, rs7651456, rs150031002, rs73184930, rs112989910, rs11248034, rs11729987, rs114057148, rs11932730, rs4696991, rs113128638, rs1119249, rs74778618, rs115811779, rs3934675, rs1605464, rs62312732, rs13140990, rs138540634, rs139468132, rs191804543, rs72728326, rs10016848, rs13146357, rs72736265, rs13132699, rs12511125, rs139010353, rs72707613, rs6851027, rs72704446, rs144708959, rs719086, rs352657, rs4554170, rs334293, rs115371176, rs13156497, rs55920904, rs59748652, rs2962259, rs6449586, rs34209731, rs62365541, rs115581520, rs34802929, rs184557598, rs245043, rs1103814, rs2173934, rs30266, rs4957752, rs62359999, rs4075651, rs11957350, rs114902271, rs4912709, rs141447016, rs193897, rs4705048, rs73292548, rs145990640, rs149947962, rs971238, rs7774296, rs72821167, rs10456089, rs12528610, rs2804921, rs13216869, rs10080639, rs62389390, rs2066295, rs55658856, rs9264744, rs1056429, rs2516470, rs3093993, rs2072633, rs3117026, rs452513, rs61034957, rs60005311, rs9469813, rs3793027, rs12213907, rs9352407, rs144670542, rs9361981, rs1493562, rs34979551, rs4839780, rs72944877, rs11758832, rs12198731, rs62418736, rs58321169, rs7758259, rs6912933, rs9497100, rs9322446, rs185302076, rs75192898, rs9356335, rs444210, rs62433129, rs868754, rs13241881, rs76339261, rs13242333, rs79221452, rs17346884, rs6956175, rs36200366, rs2362309, rs17614248, rs6966456, rs11563527, rs16869462, rs36064566, rs12538673, rs4144809, rs116049246, rs4730568, rs60234044, rs6976111, rs1419560, rs111987762, rs1345259, rs2283076, rs17409631, rs1541481, rs186952189, rs118043815, rs7801999, rs185053832, rs4726819, rs112174474, rs78811056, rs117361456, rs4841132, rs17151565, rs11250034, rs57407844, rs71513892, rs17088737, rs62502617, rs36121374, rs2439275, rs146410548, rs75277432, rs35085045, rs80218322, rs4737197, rs4735705, rs10106570, rs843093, rs17383914, rs3923789, rs28496103, rs117465823, rs1954714, rs1484015, rs4735155, rs2123493, rs2721940, rs976267, rs55861291, rs2737428, rs3816623, rs116949866, rs79517895, rs66671632, rs2978981, rs10974336, rs10974347, rs717605, rs12352933, rs10811961, rs3793577, rs2771046, rs72693573, rs11143208, rs13284943, rs10869412, rs56060234, rs11137843, rs140430693, rs10761244, rs60150206, rs552083661, rs7040294, rs579017, rs7025144, rs71507562, rs12351563, rs117300833, rs4838254, rs62581368, rs72762585, rs13302591, rs76602920, rs62583551, rs12764116, rs117597795, rs2807753, rs7069064, rs7908811, rs11000915, rs1188774, rs139663992, rs76240008, rs10882760, rs7096643, rs2487986, rs190580939, rs10749138, rs1860399, rs1278346, rs149623782, rs7927606, rs34045071, rs34588274, rs72867496, rs116897738, rs17535767, rs143825916, rs140043470, rs927456, rs7945203, rs836001, rs7117115, rs527528, rs3851121, rs10736688, rs12291333, rs1939775, rs4930591, rs35439357, rs3016203, rs4753214, rs116643630, rs3912582, rs17527717, rs11214589, rs4245154, rs12806446, rs680465, rs12794371, rs73039547, rs10841333, rs4762892, rs261940, rs4581549, rs78791818, rs73092956, rs145381937, rs150119302, rs147987378, rs11171250, rs61925050, rs10747968, rs7967341, rs10861629, rs34118426, rs3742021, rs144816007, rs117187186, rs8181674, rs10735096, rs11068917, rs12313458, rs117100591, rs117115039, rs73196708, rs1323111, rs9569398, rs2874284, rs61957601, rs4886140, rs7994730, rs9592470, rs118031126, rs4884708, rs1983949, rs61951475, rs9541684, rs12585860, rs117971229, rs10851231, rs3848071, rs79464195, rs187043870, rs9521987, rs56161910, rs1157341, rs77375323, rs17113119, rs11846002, rs4283139, rs242093, rs3784060, rs80265448, rs76955638, rs943702, rs150925976, rs4393510, rs2311466, rs72726942, rs13313465, rs8038072, rs1439320, rs602602, rs4363816, rs62021618, rs62007170, rs2864838, rs8035460, rs9708101, rs55645405, rs34691308, rs8027527, rs116905170, rs2044800, rs8030380, rs11865003, rs12935242, rs28690777, rs3785232, rs11645154, rs34020413, rs72789732, rs1364345, rs437468, rs2343039, rs10514518, rs78462015, rs35444818, rs8058234, rs9923536, rs12921383, rs55703708, rs12943691, rs11654099, rs437604, rs79895013, rs205024, rs141995849, rs34667596, rs2264352, rs2696292, rs1263902, rs7222118, rs62084693, rs7209581, rs992131, rs62097527, rs1941699, rs76858417, rs948537, rs4799959, rs78324365, rs10503002, rs4800994, rs60499646, rs12604483, rs113968122, rs9945649, rs2216270, rs11151303, rs72952921, rs56160345, rs9956410, rs2302057, rs11669516, rs186914149, rs1118924, rs7255223, rs12979249, rs58207261, rs55717480, rs143704363, rs10412446, rs266882, rs13042416, rs55987350, rs7353723, rs6079723, rs148036350, rs117893591, rs6060775, rs76883551, rs6030632, rs6073003, rs6073591, rs348263, rs73184841, rs112826532, rs6062359, rs150417632, rs11703116, rs78682278, rs370594955, rs1980455, rs188159412, rs185854302, rs16991642	-0.17497	0.038301	4.91e-06			0.001086	0.001351	0.421761	-0.25822	0.110499	0.019449	508.803	505	0.4442	0.029898	0.01515	9.82e-19	TRUE
sociability	edge_pheno1698	Inverse variance weighted correlated	509	rs75482054, rs2038008, rs11589728, rs74769873, rs78532246, rs201202595, rs12139330, rs150142259, rs2797623, rs548297138, rs77165959, rs78133842, rs12119865, rs12125018, rs78471608, rs74863406, rs56184181, rs79313833, rs6700658, rs2016475, rs75111719, rs1025651, rs3892709, rs115759053, rs7546012, rs7557731, rs7596182, rs189489583, rs12616649, rs1874449, rs142042740, rs6761048, rs9677290, rs34518976, rs10180695, rs114567309, rs143400888, rs7576091, rs2080216, rs6545746, rs13015877, rs1996974, rs1239074, rs4850921, rs1370624, rs17030555, rs147954241, rs1034816, rs296037, rs17325914, rs202220108, rs2937600, rs115254489, rs57601252, rs566017137, rs10168551, rs527877372, rs13004176, rs12622605, rs4666634, rs75613006, rs114635403, rs76018909, rs6718998, rs61372975, rs16837609, rs35556446, rs144035272, rs7425126, rs62188075, rs9842181, rs11714395, rs6550597, rs1347636, rs4533690, rs115887553, rs11129662, rs73082337, rs79257513, rs11130551, rs140877553, rs143741706, rs78660408, rs657813, rs704443, rs6549137, rs56198580, rs4465962, rs17785989, rs62269342, rs1515543, rs1282545, rs76517697, rs10934417, rs143183573, rs9860579, rs55646433, rs12637229, rs1850288, rs4585149, rs74808447, rs7651456, rs150031002, rs73184930, rs112989910, rs11248034, rs11729987, rs114057148, rs11932730, rs4696991, rs113128638, rs1119249, rs74778618, rs115811779, rs3934675, rs1605464, rs62312732, rs13140990, rs138540634, rs139468132, rs191804543, rs72728326, rs10016848, rs13146357, rs72736265, rs13132699, rs12511125, rs139010353, rs72707613, rs6851027, rs72704446, rs144708959, rs719086, rs352657, rs4554170, rs334293, rs115371176, rs13156497, rs55920904, rs59748652, rs2962259, rs6449586, rs34209731, rs62365541, rs115581520, rs34802929, rs184557598, rs245043, rs1103814, rs2173934, rs30266, rs4957752, rs62359999, rs4075651, rs11957350, rs114902271, rs4912709, rs141447016, rs193897, rs4705048, rs73292548, rs145990640, rs149947962, rs971238, rs7774296, rs72821167, rs10456089, rs12528610, rs2804921, rs13216869, rs10080639, rs62389390, rs2066295, rs55658856, rs9264744, rs1056429, rs2516470, rs3093993, rs2072633, rs3117026, rs452513, rs61034957, rs60005311, rs9469813, rs3793027, rs12213907, rs9352407, rs144670542, rs9361981, rs1493562, rs34979551, rs4839780, rs72944877, rs11758832, rs12198731, rs62418736, rs58321169, rs7758259, rs6912933, rs9497100, rs9322446, rs185302076, rs75192898, rs9356335, rs444210, rs62433129, rs868754, rs13241881, rs76339261, rs13242333, rs79221452, rs17346884, rs6956175, rs36200366, rs2362309, rs17614248, rs6966456, rs11563527, rs16869462, rs36064566, rs12538673, rs4144809, rs116049246, rs4730568, rs60234044, rs6976111, rs1419560, rs111987762, rs1345259, rs2283076, rs17409631, rs1541481, rs186952189, rs118043815, rs7801999, rs185053832, rs4726819, rs112174474, rs78811056, rs117361456, rs4841132, rs17151565, rs11250034, rs57407844, rs71513892, rs17088737, rs62502617, rs36121374, rs2439275, rs146410548, rs75277432, rs35085045, rs80218322, rs4737197, rs4735705, rs10106570, rs843093, rs17383914, rs3923789, rs28496103, rs117465823, rs1954714, rs1484015, rs4735155, rs2123493, rs2721940, rs976267, rs55861291, rs2737428, rs3816623, rs116949866, rs79517895, rs66671632, rs2978981, rs10974336, rs10974347, rs717605, rs12352933, rs10811961, rs3793577, rs2771046, rs72693573, rs11143208, rs13284943, rs10869412, rs56060234, rs11137843, rs140430693, rs10761244, rs60150206, rs552083661, rs7040294, rs579017, rs7025144, rs71507562, rs12351563, rs117300833, rs4838254, rs62581368, rs72762585, rs13302591, rs76602920, rs62583551, rs12764116, rs117597795, rs2807753, rs7069064, rs7908811, rs11000915, rs1188774, rs139663992, rs76240008, rs10882760, rs7096643, rs2487986, rs190580939, rs10749138, rs1860399, rs1278346, rs149623782, rs7927606, rs34045071, rs34588274, rs72867496, rs116897738, rs17535767, rs143825916, rs140043470, rs927456, rs7945203, rs836001, rs7117115, rs527528, rs3851121, rs10736688, rs12291333, rs1939775, rs4930591, rs35439357, rs3016203, rs4753214, rs116643630, rs3912582, rs17527717, rs11214589, rs4245154, rs12806446, rs680465, rs12794371, rs73039547, rs10841333, rs4762892, rs261940, rs4581549, rs78791818, rs73092956, rs145381937, rs150119302, rs147987378, rs11171250, rs61925050, rs10747968, rs7967341, rs10861629, rs34118426, rs3742021, rs144816007, rs117187186, rs8181674, rs10735096, rs11068917, rs12313458, rs117100591, rs117115039, rs73196708, rs1323111, rs9569398, rs2874284, rs61957601, rs4886140, rs7994730, rs9592470, rs118031126, rs4884708, rs1983949, rs61951475, rs9541684, rs12585860, rs117971229, rs10851231, rs3848071, rs79464195, rs187043870, rs9521987, rs56161910, rs1157341, rs77375323, rs17113119, rs11846002, rs4283139, rs242093, rs3784060, rs80265448, rs76955638, rs943702, rs150925976, rs4393510, rs2311466, rs72726942, rs13313465, rs8038072, rs1439320, rs602602, rs4363816, rs62021618, rs62007170, rs2864838, rs8035460, rs9708101, rs55645405, rs34691308, rs8027527, rs116905170, rs2044800, rs8030380, rs11865003, rs12935242, rs28690777, rs3785232, rs11645154, rs34020413, rs72789732, rs1364345, rs437468, rs2343039, rs10514518, rs78462015, rs35444818, rs8058234, rs9923536, rs12921383, rs55703708, rs12943691, rs11654099, rs437604, rs79895013, rs205024, rs141995849, rs34667596, rs2264352, rs2696292, rs1263902, rs7222118, rs62084693, rs7209581, rs992131, rs62097527, rs1941699, rs76858417, rs948537, rs4799959, rs78324365, rs10503002, rs4800994, rs60499646, rs12604483, rs113968122, rs9945649, rs2216270, rs11151303, rs72952921, rs56160345, rs9956410, rs2302057, rs11669516, rs186914149, rs1118924, rs7255223, rs12979249, rs58207261, rs55717480, rs143704363, rs10412446, rs266882, rs13042416, rs55987350, rs7353723, rs6079723, rs148036350, rs117893591, rs6060775, rs76883551, rs6030632, rs6073003, rs6073591, rs348263, rs73184841, rs112826532, rs6062359, rs150417632, rs11703116, rs78682278, rs370594955, rs1980455, rs188159412, rs185854302, rs16991642	-0.2178	0.050791	1.8e-05			0.001548	0.001792	0.387491	-0.33653	0.14652	0.02163	787.196	505	1.11e-14	0.029898	0.023051	0.000172	TRUE
sociability	edge_pheno1382	Inverse variance weighted correlated	509	rs75482054, rs2038008, rs11589728, rs74769873, rs78532246, rs201202595, rs12139330, rs150142259, rs2797623, rs548297138, rs77165959, rs78133842, rs12119865, rs12125018, rs78471608, rs74863406, rs56184181, rs79313833, rs6700658, rs2016475, rs75111719, rs1025651, rs3892709, rs115759053, rs7546012, rs7557731, rs7596182, rs189489583, rs12616649, rs1874449, rs142042740, rs6761048, rs9677290, rs34518976, rs10180695, rs114567309, rs143400888, rs7576091, rs2080216, rs6545746, rs13015877, rs1996974, rs1239074, rs4850921, rs1370624, rs17030555, rs147954241, rs1034816, rs296037, rs17325914, rs202220108, rs2937600, rs115254489, rs57601252, rs566017137, rs10168551, rs527877372, rs13004176, rs12622605, rs4666634, rs75613006, rs114635403, rs76018909, rs6718998, rs61372975, rs16837609, rs35556446, rs144035272, rs7425126, rs62188075, rs9842181, rs11714395, rs6550597, rs1347636, rs4533690, rs115887553, rs11129662, rs73082337, rs79257513, rs11130551, rs140877553, rs143741706, rs78660408, rs657813, rs704443, rs6549137, rs56198580, rs4465962, rs17785989, rs62269342, rs1515543, rs1282545, rs76517697, rs10934417, rs143183573, rs9860579, rs55646433, rs12637229, rs1850288, rs4585149, rs74808447, rs7651456, rs150031002, rs73184930, rs112989910, rs11248034, rs11729987, rs114057148, rs11932730, rs4696991, rs113128638, rs1119249, rs74778618, rs115811779, rs3934675, rs1605464, rs62312732, rs13140990, rs138540634, rs139468132, rs191804543, rs72728326, rs10016848, rs13146357, rs72736265, rs13132699, rs12511125, rs139010353, rs72707613, rs6851027, rs72704446, rs144708959, rs719086, rs352657, rs4554170, rs334293, rs115371176, rs13156497, rs55920904, rs59748652, rs2962259, rs6449586, rs34209731, rs62365541, rs115581520, rs34802929, rs184557598, rs245043, rs1103814, rs2173934, rs30266, rs4957752, rs62359999, rs4075651, rs11957350, rs114902271, rs4912709, rs141447016, rs193897, rs4705048, rs73292548, rs145990640, rs149947962, rs971238, rs7774296, rs72821167, rs10456089, rs12528610, rs2804921, rs13216869, rs10080639, rs62389390, rs2066295, rs55658856, rs9264744, rs1056429, rs2516470, rs3093993, rs2072633, rs3117026, rs452513, rs61034957, rs60005311, rs9469813, rs3793027, rs12213907, rs9352407, rs144670542, rs9361981, rs1493562, rs34979551, rs4839780, rs72944877, rs11758832, rs12198731, rs62418736, rs58321169, rs7758259, rs6912933, rs9497100, rs9322446, rs185302076, rs75192898, rs9356335, rs444210, rs62433129, rs868754, rs13241881, rs76339261, rs13242333, rs79221452, rs17346884, rs6956175, rs36200366, rs2362309, rs17614248, rs6966456, rs11563527, rs16869462, rs36064566, rs12538673, rs4144809, rs116049246, rs4730568, rs60234044, rs6976111, rs1419560, rs111987762, rs1345259, rs2283076, rs17409631, rs1541481, rs186952189, rs118043815, rs7801999, rs185053832, rs4726819, rs112174474, rs78811056, rs117361456, rs4841132, rs17151565, rs11250034, rs57407844, rs71513892, rs17088737, rs62502617, rs36121374, rs2439275, rs146410548, rs75277432, rs35085045, rs80218322, rs4737197, rs4735705, rs10106570, rs843093, rs17383914, rs3923789, rs28496103, rs117465823, rs1954714, rs1484015, rs4735155, rs2123493, rs2721940, rs976267, rs55861291, rs2737428, rs3816623, rs116949866, rs79517895, rs66671632, rs2978981, rs10974336, rs10974347, rs717605, rs12352933, rs10811961, rs3793577, rs2771046, rs72693573, rs11143208, rs13284943, rs10869412, rs56060234, rs11137843, rs140430693, rs10761244, rs60150206, rs552083661, rs7040294, rs579017, rs7025144, rs71507562, rs12351563, rs117300833, rs4838254, rs62581368, rs72762585, rs13302591, rs76602920, rs62583551, rs12764116, rs117597795, rs2807753, rs7069064, rs7908811, rs11000915, rs1188774, rs139663992, rs76240008, rs10882760, rs7096643, rs2487986, rs190580939, rs10749138, rs1860399, rs1278346, rs149623782, rs7927606, rs34045071, rs34588274, rs72867496, rs116897738, rs17535767, rs143825916, rs140043470, rs927456, rs7945203, rs836001, rs7117115, rs527528, rs3851121, rs10736688, rs12291333, rs1939775, rs4930591, rs35439357, rs3016203, rs4753214, rs116643630, rs3912582, rs17527717, rs11214589, rs4245154, rs12806446, rs680465, rs12794371, rs73039547, rs10841333, rs4762892, rs261940, rs4581549, rs78791818, rs73092956, rs145381937, rs150119302, rs147987378, rs11171250, rs61925050, rs10747968, rs7967341, rs10861629, rs34118426, rs3742021, rs144816007, rs117187186, rs8181674, rs10735096, rs11068917, rs12313458, rs117100591, rs117115039, rs73196708, rs1323111, rs9569398, rs2874284, rs61957601, rs4886140, rs7994730, rs9592470, rs118031126, rs4884708, rs1983949, rs61951475, rs9541684, rs12585860, rs117971229, rs10851231, rs3848071, rs79464195, rs187043870, rs9521987, rs56161910, rs1157341, rs77375323, rs17113119, rs11846002, rs4283139, rs242093, rs3784060, rs80265448, rs76955638, rs943702, rs150925976, rs4393510, rs2311466, rs72726942, rs13313465, rs8038072, rs1439320, rs602602, rs4363816, rs62021618, rs62007170, rs2864838, rs8035460, rs9708101, rs55645405, rs34691308, rs8027527, rs116905170, rs2044800, rs8030380, rs11865003, rs12935242, rs28690777, rs3785232, rs11645154, rs34020413, rs72789732, rs1364345, rs437468, rs2343039, rs10514518, rs78462015, rs35444818, rs8058234, rs9923536, rs12921383, rs55703708, rs12943691, rs11654099, rs437604, rs79895013, rs205024, rs141995849, rs34667596, rs2264352, rs2696292, rs1263902, rs7222118, rs62084693, rs7209581, rs992131, rs62097527, rs1941699, rs76858417, rs948537, rs4799959, rs78324365, rs10503002, rs4800994, rs60499646, rs12604483, rs113968122, rs9945649, rs2216270, rs11151303, rs72952921, rs56160345, rs9956410, rs2302057, rs11669516, rs186914149, rs1118924, rs7255223, rs12979249, rs58207261, rs55717480, rs143704363, rs10412446, rs266882, rs13042416, rs55987350, rs7353723, rs6079723, rs148036350, rs117893591, rs6060775, rs76883551, rs6030632, rs6073003, rs6073591, rs348263, rs73184841, rs112826532, rs6062359, rs150417632, rs11703116, rs78682278, rs370594955, rs1980455, rs188159412, rs185854302, rs16991642	0.14131	0.033205	2.08e-05			0.00291	0.001165	0.012484	-0.08187	0.095272	0.390171	516.02	505	0.357481	0.029898	0.015559	1.27e-17	TRUE
sociability	edge_pheno1205	Inverse variance weighted correlated	509	rs75482054, rs2038008, rs11589728, rs74769873, rs78532246, rs201202595, rs12139330, rs150142259, rs2797623, rs548297138, rs77165959, rs78133842, rs12119865, rs12125018, rs78471608, rs74863406, rs56184181, rs79313833, rs6700658, rs2016475, rs75111719, rs1025651, rs3892709, rs115759053, rs7546012, rs7557731, rs7596182, rs189489583, rs12616649, rs1874449, rs142042740, rs6761048, rs9677290, rs34518976, rs10180695, rs114567309, rs143400888, rs7576091, rs2080216, rs6545746, rs13015877, rs1996974, rs1239074, rs4850921, rs1370624, rs17030555, rs147954241, rs1034816, rs296037, rs17325914, rs202220108, rs2937600, rs115254489, rs57601252, rs566017137, rs10168551, rs527877372, rs13004176, rs12622605, rs4666634, rs75613006, rs114635403, rs76018909, rs6718998, rs61372975, rs16837609, rs35556446, rs144035272, rs7425126, rs62188075, rs9842181, rs11714395, rs6550597, rs1347636, rs4533690, rs115887553, rs11129662, rs73082337, rs79257513, rs11130551, rs140877553, rs143741706, rs78660408, rs657813, rs704443, rs6549137, rs56198580, rs4465962, rs17785989, rs62269342, rs1515543, rs1282545, rs76517697, rs10934417, rs143183573, rs9860579, rs55646433, rs12637229, rs1850288, rs4585149, rs74808447, rs7651456, rs150031002, rs73184930, rs112989910, rs11248034, rs11729987, rs114057148, rs11932730, rs4696991, rs113128638, rs1119249, rs74778618, rs115811779, rs3934675, rs1605464, rs62312732, rs13140990, rs138540634, rs139468132, rs191804543, rs72728326, rs10016848, rs13146357, rs72736265, rs13132699, rs12511125, rs139010353, rs72707613, rs6851027, rs72704446, rs144708959, rs719086, rs352657, rs4554170, rs334293, rs115371176, rs13156497, rs55920904, rs59748652, rs2962259, rs6449586, rs34209731, rs62365541, rs115581520, rs34802929, rs184557598, rs245043, rs1103814, rs2173934, rs30266, rs4957752, rs62359999, rs4075651, rs11957350, rs114902271, rs4912709, rs141447016, rs193897, rs4705048, rs73292548, rs145990640, rs149947962, rs971238, rs7774296, rs72821167, rs10456089, rs12528610, rs2804921, rs13216869, rs10080639, rs62389390, rs2066295, rs55658856, rs9264744, rs1056429, rs2516470, rs3093993, rs2072633, rs3117026, rs452513, rs61034957, rs60005311, rs9469813, rs3793027, rs12213907, rs9352407, rs144670542, rs9361981, rs1493562, rs34979551, rs4839780, rs72944877, rs11758832, rs12198731, rs62418736, rs58321169, rs7758259, rs6912933, rs9497100, rs9322446, rs185302076, rs75192898, rs9356335, rs444210, rs62433129, rs868754, rs13241881, rs76339261, rs13242333, rs79221452, rs17346884, rs6956175, rs36200366, rs2362309, rs17614248, rs6966456, rs11563527, rs16869462, rs36064566, rs12538673, rs4144809, rs116049246, rs4730568, rs60234044, rs6976111, rs1419560, rs111987762, rs1345259, rs2283076, rs17409631, rs1541481, rs186952189, rs118043815, rs7801999, rs185053832, rs4726819, rs112174474, rs78811056, rs117361456, rs4841132, rs17151565, rs11250034, rs57407844, rs71513892, rs17088737, rs62502617, rs36121374, rs2439275, rs146410548, rs75277432, rs35085045, rs80218322, rs4737197, rs4735705, rs10106570, rs843093, rs17383914, rs3923789, rs28496103, rs117465823, rs1954714, rs1484015, rs4735155, rs2123493, rs2721940, rs976267, rs55861291, rs2737428, rs3816623, rs116949866, rs79517895, rs66671632, rs2978981, rs10974336, rs10974347, rs717605, rs12352933, rs10811961, rs3793577, rs2771046, rs72693573, rs11143208, rs13284943, rs10869412, rs56060234, rs11137843, rs140430693, rs10761244, rs60150206, rs552083661, rs7040294, rs579017, rs7025144, rs71507562, rs12351563, rs117300833, rs4838254, rs62581368, rs72762585, rs13302591, rs76602920, rs62583551, rs12764116, rs117597795, rs2807753, rs7069064, rs7908811, rs11000915, rs1188774, rs139663992, rs76240008, rs10882760, rs7096643, rs2487986, rs190580939, rs10749138, rs1860399, rs1278346, rs149623782, rs7927606, rs34045071, rs34588274, rs72867496, rs116897738, rs17535767, rs143825916, rs140043470, rs927456, rs7945203, rs836001, rs7117115, rs527528, rs3851121, rs10736688, rs12291333, rs1939775, rs4930591, rs35439357, rs3016203, rs4753214, rs116643630, rs3912582, rs17527717, rs11214589, rs4245154, rs12806446, rs680465, rs12794371, rs73039547, rs10841333, rs4762892, rs261940, rs4581549, rs78791818, rs73092956, rs145381937, rs150119302, rs147987378, rs11171250, rs61925050, rs10747968, rs7967341, rs10861629, rs34118426, rs3742021, rs144816007, rs117187186, rs8181674, rs10735096, rs11068917, rs12313458, rs117100591, rs117115039, rs73196708, rs1323111, rs9569398, rs2874284, rs61957601, rs4886140, rs7994730, rs9592470, rs118031126, rs4884708, rs1983949, rs61951475, rs9541684, rs12585860, rs117971229, rs10851231, rs3848071, rs79464195, rs187043870, rs9521987, rs56161910, rs1157341, rs77375323, rs17113119, rs11846002, rs4283139, rs242093, rs3784060, rs80265448, rs76955638, rs943702, rs150925976, rs4393510, rs2311466, rs72726942, rs13313465, rs8038072, rs1439320, rs602602, rs4363816, rs62021618, rs62007170, rs2864838, rs8035460, rs9708101, rs55645405, rs34691308, rs8027527, rs116905170, rs2044800, rs8030380, rs11865003, rs12935242, rs28690777, rs3785232, rs11645154, rs34020413, rs72789732, rs1364345, rs437468, rs2343039, rs10514518, rs78462015, rs35444818, rs8058234, rs9923536, rs12921383, rs55703708, rs12943691, rs11654099, rs437604, rs79895013, rs205024, rs141995849, rs34667596, rs2264352, rs2696292, rs1263902, rs7222118, rs62084693, rs7209581, rs992131, rs62097527, rs1941699, rs76858417, rs948537, rs4799959, rs78324365, rs10503002, rs4800994, rs60499646, rs12604483, rs113968122, rs9945649, rs2216270, rs11151303, rs72952921, rs56160345, rs9956410, rs2302057, rs11669516, rs186914149, rs1118924, rs7255223, rs12979249, rs58207261, rs55717480, rs143704363, rs10412446, rs266882, rs13042416, rs55987350, rs7353723, rs6079723, rs148036350, rs117893591, rs6060775, rs76883551, rs6030632, rs6073003, rs6073591, rs348263, rs73184841, rs112826532, rs6062359, rs150417632, rs11703116, rs78682278, rs370594955, rs1980455, rs188159412, rs185854302, rs16991642	0.177026	0.0417	2.18e-05			0.002193	0.001469	0.13539	0.008842	0.120117	0.941322	553.79	505	0.065624	0.029898	0.016544	3.81e-15	TRUE
sociability	edge_pheno253	Inverse variance weighted correlated	509	rs75482054, rs2038008, rs11589728, rs74769873, rs78532246, rs201202595, rs12139330, rs150142259, rs2797623, rs548297138, rs77165959, rs78133842, rs12119865, rs12125018, rs78471608, rs74863406, rs56184181, rs79313833, rs6700658, rs2016475, rs75111719, rs1025651, rs3892709, rs115759053, rs7546012, rs7557731, rs7596182, rs189489583, rs12616649, rs1874449, rs142042740, rs6761048, rs9677290, rs34518976, rs10180695, rs114567309, rs143400888, rs7576091, rs2080216, rs6545746, rs13015877, rs1996974, rs1239074, rs4850921, rs1370624, rs17030555, rs147954241, rs1034816, rs296037, rs17325914, rs202220108, rs2937600, rs115254489, rs57601252, rs566017137, rs10168551, rs527877372, rs13004176, rs12622605, rs4666634, rs75613006, rs114635403, rs76018909, rs6718998, rs61372975, rs16837609, rs35556446, rs144035272, rs7425126, rs62188075, rs9842181, rs11714395, rs6550597, rs1347636, rs4533690, rs115887553, rs11129662, rs73082337, rs79257513, rs11130551, rs140877553, rs143741706, rs78660408, rs657813, rs704443, rs6549137, rs56198580, rs4465962, rs17785989, rs62269342, rs1515543, rs1282545, rs76517697, rs10934417, rs143183573, rs9860579, rs55646433, rs12637229, rs1850288, rs4585149, rs74808447, rs7651456, rs150031002, rs73184930, rs112989910, rs11248034, rs11729987, rs114057148, rs11932730, rs4696991, rs113128638, rs1119249, rs74778618, rs115811779, rs3934675, rs1605464, rs62312732, rs13140990, rs138540634, rs139468132, rs191804543, rs72728326, rs10016848, rs13146357, rs72736265, rs13132699, rs12511125, rs139010353, rs72707613, rs6851027, rs72704446, rs144708959, rs719086, rs352657, rs4554170, rs334293, rs115371176, rs13156497, rs55920904, rs59748652, rs2962259, rs6449586, rs34209731, rs62365541, rs115581520, rs34802929, rs184557598, rs245043, rs1103814, rs2173934, rs30266, rs4957752, rs62359999, rs4075651, rs11957350, rs114902271, rs4912709, rs141447016, rs193897, rs4705048, rs73292548, rs145990640, rs149947962, rs971238, rs7774296, rs72821167, rs10456089, rs12528610, rs2804921, rs13216869, rs10080639, rs62389390, rs2066295, rs55658856, rs9264744, rs1056429, rs2516470, rs3093993, rs2072633, rs3117026, rs452513, rs61034957, rs60005311, rs9469813, rs3793027, rs12213907, rs9352407, rs144670542, rs9361981, rs1493562, rs34979551, rs4839780, rs72944877, rs11758832, rs12198731, rs62418736, rs58321169, rs7758259, rs6912933, rs9497100, rs9322446, rs185302076, rs75192898, rs9356335, rs444210, rs62433129, rs868754, rs13241881, rs76339261, rs13242333, rs79221452, rs17346884, rs6956175, rs36200366, rs2362309, rs17614248, rs6966456, rs11563527, rs16869462, rs36064566, rs12538673, rs4144809, rs116049246, rs4730568, rs60234044, rs6976111, rs1419560, rs111987762, rs1345259, rs2283076, rs17409631, rs1541481, rs186952189, rs118043815, rs7801999, rs185053832, rs4726819, rs112174474, rs78811056, rs117361456, rs4841132, rs17151565, rs11250034, rs57407844, rs71513892, rs17088737, rs62502617, rs36121374, rs2439275, rs146410548, rs75277432, rs35085045, rs80218322, rs4737197, rs4735705, rs10106570, rs843093, rs17383914, rs3923789, rs28496103, rs117465823, rs1954714, rs1484015, rs4735155, rs2123493, rs2721940, rs976267, rs55861291, rs2737428, rs3816623, rs116949866, rs79517895, rs66671632, rs2978981, rs10974336, rs10974347, rs717605, rs12352933, rs10811961, rs3793577, rs2771046, rs72693573, rs11143208, rs13284943, rs10869412, rs56060234, rs11137843, rs140430693, rs10761244, rs60150206, rs552083661, rs7040294, rs579017, rs7025144, rs71507562, rs12351563, rs117300833, rs4838254, rs62581368, rs72762585, rs13302591, rs76602920, rs62583551, rs12764116, rs117597795, rs2807753, rs7069064, rs7908811, rs11000915, rs1188774, rs139663992, rs76240008, rs10882760, rs7096643, rs2487986, rs190580939, rs10749138, rs1860399, rs1278346, rs149623782, rs7927606, rs34045071, rs34588274, rs72867496, rs116897738, rs17535767, rs143825916, rs140043470, rs927456, rs7945203, rs836001, rs7117115, rs527528, rs3851121, rs10736688, rs12291333, rs1939775, rs4930591, rs35439357, rs3016203, rs4753214, rs116643630, rs3912582, rs17527717, rs11214589, rs4245154, rs12806446, rs680465, rs12794371, rs73039547, rs10841333, rs4762892, rs261940, rs4581549, rs78791818, rs73092956, rs145381937, rs150119302, rs147987378, rs11171250, rs61925050, rs10747968, rs7967341, rs10861629, rs34118426, rs3742021, rs144816007, rs117187186, rs8181674, rs10735096, rs11068917, rs12313458, rs117100591, rs117115039, rs73196708, rs1323111, rs9569398, rs2874284, rs61957601, rs4886140, rs7994730, rs9592470, rs118031126, rs4884708, rs1983949, rs61951475, rs9541684, rs12585860, rs117971229, rs10851231, rs3848071, rs79464195, rs187043870, rs9521987, rs56161910, rs1157341, rs77375323, rs17113119, rs11846002, rs4283139, rs242093, rs3784060, rs80265448, rs76955638, rs943702, rs150925976, rs4393510, rs2311466, rs72726942, rs13313465, rs8038072, rs1439320, rs602602, rs4363816, rs62021618, rs62007170, rs2864838, rs8035460, rs9708101, rs55645405, rs34691308, rs8027527, rs116905170, rs2044800, rs8030380, rs11865003, rs12935242, rs28690777, rs3785232, rs11645154, rs34020413, rs72789732, rs1364345, rs437468, rs2343039, rs10514518, rs78462015, rs35444818, rs8058234, rs9923536, rs12921383, rs55703708, rs12943691, rs11654099, rs437604, rs79895013, rs205024, rs141995849, rs34667596, rs2264352, rs2696292, rs1263902, rs7222118, rs62084693, rs7209581, rs992131, rs62097527, rs1941699, rs76858417, rs948537, rs4799959, rs78324365, rs10503002, rs4800994, rs60499646, rs12604483, rs113968122, rs9945649, rs2216270, rs11151303, rs72952921, rs56160345, rs9956410, rs2302057, rs11669516, rs186914149, rs1118924, rs7255223, rs12979249, rs58207261, rs55717480, rs143704363, rs10412446, rs266882, rs13042416, rs55987350, rs7353723, rs6079723, rs148036350, rs117893591, rs6060775, rs76883551, rs6030632, rs6073003, rs6073591, rs348263, rs73184841, rs112826532, rs6062359, rs150417632, rs11703116, rs78682278, rs370594955, rs1980455, rs188159412, rs185854302, rs16991642	0.161678	0.038682	2.92e-05			0.001157	0.001365	0.396396	0.072936	0.11159	0.513365	559.536	505	0.046608	0.029898	0.016603	5.26e-15	TRUE
sociability	node_pheno17	Inverse variance weighted correlated	509	rs75482054, rs2038008, rs11589728, rs74769873, rs78532246, rs201202595, rs12139330, rs150142259, rs2797623, rs548297138, rs77165959, rs78133842, rs12119865, rs12125018, rs78471608, rs74863406, rs56184181, rs79313833, rs6700658, rs2016475, rs75111719, rs1025651, rs3892709, rs115759053, rs7546012, rs7557731, rs7596182, rs189489583, rs12616649, rs1874449, rs142042740, rs6761048, rs9677290, rs34518976, rs10180695, rs114567309, rs143400888, rs7576091, rs2080216, rs6545746, rs13015877, rs1996974, rs1239074, rs4850921, rs1370624, rs17030555, rs147954241, rs1034816, rs296037, rs17325914, rs202220108, rs2937600, rs115254489, rs57601252, rs566017137, rs10168551, rs527877372, rs13004176, rs12622605, rs4666634, rs75613006, rs114635403, rs76018909, rs6718998, rs61372975, rs16837609, rs35556446, rs144035272, rs7425126, rs62188075, rs9842181, rs11714395, rs6550597, rs1347636, rs4533690, rs115887553, rs11129662, rs73082337, rs79257513, rs11130551, rs140877553, rs143741706, rs78660408, rs657813, rs704443, rs6549137, rs56198580, rs4465962, rs17785989, rs62269342, rs1515543, rs1282545, rs76517697, rs10934417, rs143183573, rs9860579, rs55646433, rs12637229, rs1850288, rs4585149, rs74808447, rs7651456, rs150031002, rs73184930, rs112989910, rs11248034, rs11729987, rs114057148, rs11932730, rs4696991, rs113128638, rs1119249, rs74778618, rs115811779, rs3934675, rs1605464, rs62312732, rs13140990, rs138540634, rs139468132, rs191804543, rs72728326, rs10016848, rs13146357, rs72736265, rs13132699, rs12511125, rs139010353, rs72707613, rs6851027, rs72704446, rs144708959, rs719086, rs352657, rs4554170, rs334293, rs115371176, rs13156497, rs55920904, rs59748652, rs2962259, rs6449586, rs34209731, rs62365541, rs115581520, rs34802929, rs184557598, rs245043, rs1103814, rs2173934, rs30266, rs4957752, rs62359999, rs4075651, rs11957350, rs114902271, rs4912709, rs141447016, rs193897, rs4705048, rs73292548, rs145990640, rs149947962, rs971238, rs7774296, rs72821167, rs10456089, rs12528610, rs2804921, rs13216869, rs10080639, rs62389390, rs2066295, rs55658856, rs9264744, rs1056429, rs2516470, rs3093993, rs2072633, rs3117026, rs452513, rs61034957, rs60005311, rs9469813, rs3793027, rs12213907, rs9352407, rs144670542, rs9361981, rs1493562, rs34979551, rs4839780, rs72944877, rs11758832, rs12198731, rs62418736, rs58321169, rs7758259, rs6912933, rs9497100, rs9322446, rs185302076, rs75192898, rs9356335, rs444210, rs62433129, rs868754, rs13241881, rs76339261, rs13242333, rs79221452, rs17346884, rs6956175, rs36200366, rs2362309, rs17614248, rs6966456, rs11563527, rs16869462, rs36064566, rs12538673, rs4144809, rs116049246, rs4730568, rs60234044, rs6976111, rs1419560, rs111987762, rs1345259, rs2283076, rs17409631, rs1541481, rs186952189, rs118043815, rs7801999, rs185053832, rs4726819, rs112174474, rs78811056, rs117361456, rs4841132, rs17151565, rs11250034, rs57407844, rs71513892, rs17088737, rs62502617, rs36121374, rs2439275, rs146410548, rs75277432, rs35085045, rs80218322, rs4737197, rs4735705, rs10106570, rs843093, rs17383914, rs3923789, rs28496103, rs117465823, rs1954714, rs1484015, rs4735155, rs2123493, rs2721940, rs976267, rs55861291, rs2737428, rs3816623, rs116949866, rs79517895, rs66671632, rs2978981, rs10974336, rs10974347, rs717605, rs12352933, rs10811961, rs3793577, rs2771046, rs72693573, rs11143208, rs13284943, rs10869412, rs56060234, rs11137843, rs140430693, rs10761244, rs60150206, rs552083661, rs7040294, rs579017, rs7025144, rs71507562, rs12351563, rs117300833, rs4838254, rs62581368, rs72762585, rs13302591, rs76602920, rs62583551, rs12764116, rs117597795, rs2807753, rs7069064, rs7908811, rs11000915, rs1188774, rs139663992, rs76240008, rs10882760, rs7096643, rs2487986, rs190580939, rs10749138, rs1860399, rs1278346, rs149623782, rs7927606, rs34045071, rs34588274, rs72867496, rs116897738, rs17535767, rs143825916, rs140043470, rs927456, rs7945203, rs836001, rs7117115, rs527528, rs3851121, rs10736688, rs12291333, rs1939775, rs4930591, rs35439357, rs3016203, rs4753214, rs116643630, rs3912582, rs17527717, rs11214589, rs4245154, rs12806446, rs680465, rs12794371, rs73039547, rs10841333, rs4762892, rs261940, rs4581549, rs78791818, rs73092956, rs145381937, rs150119302, rs147987378, rs11171250, rs61925050, rs10747968, rs7967341, rs10861629, rs34118426, rs3742021, rs144816007, rs117187186, rs8181674, rs10735096, rs11068917, rs12313458, rs117100591, rs117115039, rs73196708, rs1323111, rs9569398, rs2874284, rs61957601, rs4886140, rs7994730, rs9592470, rs118031126, rs4884708, rs1983949, rs61951475, rs9541684, rs12585860, rs117971229, rs10851231, rs3848071, rs79464195, rs187043870, rs9521987, rs56161910, rs1157341, rs77375323, rs17113119, rs11846002, rs4283139, rs242093, rs3784060, rs80265448, rs76955638, rs943702, rs150925976, rs4393510, rs2311466, rs72726942, rs13313465, rs8038072, rs1439320, rs602602, rs4363816, rs62021618, rs62007170, rs2864838, rs8035460, rs9708101, rs55645405, rs34691308, rs8027527, rs116905170, rs2044800, rs8030380, rs11865003, rs12935242, rs28690777, rs3785232, rs11645154, rs34020413, rs72789732, rs1364345, rs437468, rs2343039, rs10514518, rs78462015, rs35444818, rs8058234, rs9923536, rs12921383, rs55703708, rs12943691, rs11654099, rs437604, rs79895013, rs205024, rs141995849, rs34667596, rs2264352, rs2696292, rs1263902, rs7222118, rs62084693, rs7209581, rs992131, rs62097527, rs1941699, rs76858417, rs948537, rs4799959, rs78324365, rs10503002, rs4800994, rs60499646, rs12604483, rs113968122, rs9945649, rs2216270, rs11151303, rs72952921, rs56160345, rs9956410, rs2302057, rs11669516, rs186914149, rs1118924, rs7255223, rs12979249, rs58207261, rs55717480, rs143704363, rs10412446, rs266882, rs13042416, rs55987350, rs7353723, rs6079723, rs148036350, rs117893591, rs6060775, rs76883551, rs6030632, rs6073003, rs6073591, rs348263, rs73184841, rs112826532, rs6062359, rs150417632, rs11703116, rs78682278, rs370594955, rs1980455, rs188159412, rs185854302, rs16991642	0.179523	0.046181	0.000101			0.005468	0.001612	0.000694	-0.23976	0.131828	0.06895	686.962	505	1.14e-07	0.029898	0.020188	4.28e-08	TRUE
sociability	edge_pheno249	Inverse variance weighted correlated	509	rs75482054, rs2038008, rs11589728, rs74769873, rs78532246, rs201202595, rs12139330, rs150142259, rs2797623, rs548297138, rs77165959, rs78133842, rs12119865, rs12125018, rs78471608, rs74863406, rs56184181, rs79313833, rs6700658, rs2016475, rs75111719, rs1025651, rs3892709, rs115759053, rs7546012, rs7557731, rs7596182, rs189489583, rs12616649, rs1874449, rs142042740, rs6761048, rs9677290, rs34518976, rs10180695, rs114567309, rs143400888, rs7576091, rs2080216, rs6545746, rs13015877, rs1996974, rs1239074, rs4850921, rs1370624, rs17030555, rs147954241, rs1034816, rs296037, rs17325914, rs202220108, rs2937600, rs115254489, rs57601252, rs566017137, rs10168551, rs527877372, rs13004176, rs12622605, rs4666634, rs75613006, rs114635403, rs76018909, rs6718998, rs61372975, rs16837609, rs35556446, rs144035272, rs7425126, rs62188075, rs9842181, rs11714395, rs6550597, rs1347636, rs4533690, rs115887553, rs11129662, rs73082337, rs79257513, rs11130551, rs140877553, rs143741706, rs78660408, rs657813, rs704443, rs6549137, rs56198580, rs4465962, rs17785989, rs62269342, rs1515543, rs1282545, rs76517697, rs10934417, rs143183573, rs9860579, rs55646433, rs12637229, rs1850288, rs4585149, rs74808447, rs7651456, rs150031002, rs73184930, rs112989910, rs11248034, rs11729987, rs114057148, rs11932730, rs4696991, rs113128638, rs1119249, rs74778618, rs115811779, rs3934675, rs1605464, rs62312732, rs13140990, rs138540634, rs139468132, rs191804543, rs72728326, rs10016848, rs13146357, rs72736265, rs13132699, rs12511125, rs139010353, rs72707613, rs6851027, rs72704446, rs144708959, rs719086, rs352657, rs4554170, rs334293, rs115371176, rs13156497, rs55920904, rs59748652, rs2962259, rs6449586, rs34209731, rs62365541, rs115581520, rs34802929, rs184557598, rs245043, rs1103814, rs2173934, rs30266, rs4957752, rs62359999, rs4075651, rs11957350, rs114902271, rs4912709, rs141447016, rs193897, rs4705048, rs73292548, rs145990640, rs149947962, rs971238, rs7774296, rs72821167, rs10456089, rs12528610, rs2804921, rs13216869, rs10080639, rs62389390, rs2066295, rs55658856, rs9264744, rs1056429, rs2516470, rs3093993, rs2072633, rs3117026, rs452513, rs61034957, rs60005311, rs9469813, rs3793027, rs12213907, rs9352407, rs144670542, rs9361981, rs1493562, rs34979551, rs4839780, rs72944877, rs11758832, rs12198731, rs62418736, rs58321169, rs7758259, rs6912933, rs9497100, rs9322446, rs185302076, rs75192898, rs9356335, rs444210, rs62433129, rs868754, rs13241881, rs76339261, rs13242333, rs79221452, rs17346884, rs6956175, rs36200366, rs2362309, rs17614248, rs6966456, rs11563527, rs16869462, rs36064566, rs12538673, rs4144809, rs116049246, rs4730568, rs60234044, rs6976111, rs1419560, rs111987762, rs1345259, rs2283076, rs17409631, rs1541481, rs186952189, rs118043815, rs7801999, rs185053832, rs4726819, rs112174474, rs78811056, rs117361456, rs4841132, rs17151565, rs11250034, rs57407844, rs71513892, rs17088737, rs62502617, rs36121374, rs2439275, rs146410548, rs75277432, rs35085045, rs80218322, rs4737197, rs4735705, rs10106570, rs843093, rs17383914, rs3923789, rs28496103, rs117465823, rs1954714, rs1484015, rs4735155, rs2123493, rs2721940, rs976267, rs55861291, rs2737428, rs3816623, rs116949866, rs79517895, rs66671632, rs2978981, rs10974336, rs10974347, rs717605, rs12352933, rs10811961, rs3793577, rs2771046, rs72693573, rs11143208, rs13284943, rs10869412, rs56060234, rs11137843, rs140430693, rs10761244, rs60150206, rs552083661, rs7040294, rs579017, rs7025144, rs71507562, rs12351563, rs117300833, rs4838254, rs62581368, rs72762585, rs13302591, rs76602920, rs62583551, rs12764116, rs117597795, rs2807753, rs7069064, rs7908811, rs11000915, rs1188774, rs139663992, rs76240008, rs10882760, rs7096643, rs2487986, rs190580939, rs10749138, rs1860399, rs1278346, rs149623782, rs7927606, rs34045071, rs34588274, rs72867496, rs116897738, rs17535767, rs143825916, rs140043470, rs927456, rs7945203, rs836001, rs7117115, rs527528, rs3851121, rs10736688, rs12291333, rs1939775, rs4930591, rs35439357, rs3016203, rs4753214, rs116643630, rs3912582, rs17527717, rs11214589, rs4245154, rs12806446, rs680465, rs12794371, rs73039547, rs10841333, rs4762892, rs261940, rs4581549, rs78791818, rs73092956, rs145381937, rs150119302, rs147987378, rs11171250, rs61925050, rs10747968, rs7967341, rs10861629, rs34118426, rs3742021, rs144816007, rs117187186, rs8181674, rs10735096, rs11068917, rs12313458, rs117100591, rs117115039, rs73196708, rs1323111, rs9569398, rs2874284, rs61957601, rs4886140, rs7994730, rs9592470, rs118031126, rs4884708, rs1983949, rs61951475, rs9541684, rs12585860, rs117971229, rs10851231, rs3848071, rs79464195, rs187043870, rs9521987, rs56161910, rs1157341, rs77375323, rs17113119, rs11846002, rs4283139, rs242093, rs3784060, rs80265448, rs76955638, rs943702, rs150925976, rs4393510, rs2311466, rs72726942, rs13313465, rs8038072, rs1439320, rs602602, rs4363816, rs62021618, rs62007170, rs2864838, rs8035460, rs9708101, rs55645405, rs34691308, rs8027527, rs116905170, rs2044800, rs8030380, rs11865003, rs12935242, rs28690777, rs3785232, rs11645154, rs34020413, rs72789732, rs1364345, rs437468, rs2343039, rs10514518, rs78462015, rs35444818, rs8058234, rs9923536, rs12921383, rs55703708, rs12943691, rs11654099, rs437604, rs79895013, rs205024, rs141995849, rs34667596, rs2264352, rs2696292, rs1263902, rs7222118, rs62084693, rs7209581, rs992131, rs62097527, rs1941699, rs76858417, rs948537, rs4799959, rs78324365, rs10503002, rs4800994, rs60499646, rs12604483, rs113968122, rs9945649, rs2216270, rs11151303, rs72952921, rs56160345, rs9956410, rs2302057, rs11669516, rs186914149, rs1118924, rs7255223, rs12979249, rs58207261, rs55717480, rs143704363, rs10412446, rs266882, rs13042416, rs55987350, rs7353723, rs6079723, rs148036350, rs117893591, rs6060775, rs76883551, rs6030632, rs6073003, rs6073591, rs348263, rs73184841, rs112826532, rs6062359, rs150417632, rs11703116, rs78682278, rs370594955, rs1980455, rs188159412, rs185854302, rs16991642	-0.16034	0.042012	0.000135			0.001578	0.001481	0.286706	-0.28137	0.121149	0.020205	557.136	505	0.053914	0.029898	0.016453	2.32e-15	TRUE
sociability	edge_pheno593	Inverse variance weighted correlated	509	rs75482054, rs2038008, rs11589728, rs74769873, rs78532246, rs201202595, rs12139330, rs150142259, rs2797623, rs548297138, rs77165959, rs78133842, rs12119865, rs12125018, rs78471608, rs74863406, rs56184181, rs79313833, rs6700658, rs2016475, rs75111719, rs1025651, rs3892709, rs115759053, rs7546012, rs7557731, rs7596182, rs189489583, rs12616649, rs1874449, rs142042740, rs6761048, rs9677290, rs34518976, rs10180695, rs114567309, rs143400888, rs7576091, rs2080216, rs6545746, rs13015877, rs1996974, rs1239074, rs4850921, rs1370624, rs17030555, rs147954241, rs1034816, rs296037, rs17325914, rs202220108, rs2937600, rs115254489, rs57601252, rs566017137, rs10168551, rs527877372, rs13004176, rs12622605, rs4666634, rs75613006, rs114635403, rs76018909, rs6718998, rs61372975, rs16837609, rs35556446, rs144035272, rs7425126, rs62188075, rs9842181, rs11714395, rs6550597, rs1347636, rs4533690, rs115887553, rs11129662, rs73082337, rs79257513, rs11130551, rs140877553, rs143741706, rs78660408, rs657813, rs704443, rs6549137, rs56198580, rs4465962, rs17785989, rs62269342, rs1515543, rs1282545, rs76517697, rs10934417, rs143183573, rs9860579, rs55646433, rs12637229, rs1850288, rs4585149, rs74808447, rs7651456, rs150031002, rs73184930, rs112989910, rs11248034, rs11729987, rs114057148, rs11932730, rs4696991, rs113128638, rs1119249, rs74778618, rs115811779, rs3934675, rs1605464, rs62312732, rs13140990, rs138540634, rs139468132, rs191804543, rs72728326, rs10016848, rs13146357, rs72736265, rs13132699, rs12511125, rs139010353, rs72707613, rs6851027, rs72704446, rs144708959, rs719086, rs352657, rs4554170, rs334293, rs115371176, rs13156497, rs55920904, rs59748652, rs2962259, rs6449586, rs34209731, rs62365541, rs115581520, rs34802929, rs184557598, rs245043, rs1103814, rs2173934, rs30266, rs4957752, rs62359999, rs4075651, rs11957350, rs114902271, rs4912709, rs141447016, rs193897, rs4705048, rs73292548, rs145990640, rs149947962, rs971238, rs7774296, rs72821167, rs10456089, rs12528610, rs2804921, rs13216869, rs10080639, rs62389390, rs2066295, rs55658856, rs9264744, rs1056429, rs2516470, rs3093993, rs2072633, rs3117026, rs452513, rs61034957, rs60005311, rs9469813, rs3793027, rs12213907, rs9352407, rs144670542, rs9361981, rs1493562, rs34979551, rs4839780, rs72944877, rs11758832, rs12198731, rs62418736, rs58321169, rs7758259, rs6912933, rs9497100, rs9322446, rs185302076, rs75192898, rs9356335, rs444210, rs62433129, rs868754, rs13241881, rs76339261, rs13242333, rs79221452, rs17346884, rs6956175, rs36200366, rs2362309, rs17614248, rs6966456, rs11563527, rs16869462, rs36064566, rs12538673, rs4144809, rs116049246, rs4730568, rs60234044, rs6976111, rs1419560, rs111987762, rs1345259, rs2283076, rs17409631, rs1541481, rs186952189, rs118043815, rs7801999, rs185053832, rs4726819, rs112174474, rs78811056, rs117361456, rs4841132, rs17151565, rs11250034, rs57407844, rs71513892, rs17088737, rs62502617, rs36121374, rs2439275, rs146410548, rs75277432, rs35085045, rs80218322, rs4737197, rs4735705, rs10106570, rs843093, rs17383914, rs3923789, rs28496103, rs117465823, rs1954714, rs1484015, rs4735155, rs2123493, rs2721940, rs976267, rs55861291, rs2737428, rs3816623, rs116949866, rs79517895, rs66671632, rs2978981, rs10974336, rs10974347, rs717605, rs12352933, rs10811961, rs3793577, rs2771046, rs72693573, rs11143208, rs13284943, rs10869412, rs56060234, rs11137843, rs140430693, rs10761244, rs60150206, rs552083661, rs7040294, rs579017, rs7025144, rs71507562, rs12351563, rs117300833, rs4838254, rs62581368, rs72762585, rs13302591, rs76602920, rs62583551, rs12764116, rs117597795, rs2807753, rs7069064, rs7908811, rs11000915, rs1188774, rs139663992, rs76240008, rs10882760, rs7096643, rs2487986, rs190580939, rs10749138, rs1860399, rs1278346, rs149623782, rs7927606, rs34045071, rs34588274, rs72867496, rs116897738, rs17535767, rs143825916, rs140043470, rs927456, rs7945203, rs836001, rs7117115, rs527528, rs3851121, rs10736688, rs12291333, rs1939775, rs4930591, rs35439357, rs3016203, rs4753214, rs116643630, rs3912582, rs17527717, rs11214589, rs4245154, rs12806446, rs680465, rs12794371, rs73039547, rs10841333, rs4762892, rs261940, rs4581549, rs78791818, rs73092956, rs145381937, rs150119302, rs147987378, rs11171250, rs61925050, rs10747968, rs7967341, rs10861629, rs34118426, rs3742021, rs144816007, rs117187186, rs8181674, rs10735096, rs11068917, rs12313458, rs117100591, rs117115039, rs73196708, rs1323111, rs9569398, rs2874284, rs61957601, rs4886140, rs7994730, rs9592470, rs118031126, rs4884708, rs1983949, rs61951475, rs9541684, rs12585860, rs117971229, rs10851231, rs3848071, rs79464195, rs187043870, rs9521987, rs56161910, rs1157341, rs77375323, rs17113119, rs11846002, rs4283139, rs242093, rs3784060, rs80265448, rs76955638, rs943702, rs150925976, rs4393510, rs2311466, rs72726942, rs13313465, rs8038072, rs1439320, rs602602, rs4363816, rs62021618, rs62007170, rs2864838, rs8035460, rs9708101, rs55645405, rs34691308, rs8027527, rs116905170, rs2044800, rs8030380, rs11865003, rs12935242, rs28690777, rs3785232, rs11645154, rs34020413, rs72789732, rs1364345, rs437468, rs2343039, rs10514518, rs78462015, rs35444818, rs8058234, rs9923536, rs12921383, rs55703708, rs12943691, rs11654099, rs437604, rs79895013, rs205024, rs141995849, rs34667596, rs2264352, rs2696292, rs1263902, rs7222118, rs62084693, rs7209581, rs992131, rs62097527, rs1941699, rs76858417, rs948537, rs4799959, rs78324365, rs10503002, rs4800994, rs60499646, rs12604483, rs113968122, rs9945649, rs2216270, rs11151303, rs72952921, rs56160345, rs9956410, rs2302057, rs11669516, rs186914149, rs1118924, rs7255223, rs12979249, rs58207261, rs55717480, rs143704363, rs10412446, rs266882, rs13042416, rs55987350, rs7353723, rs6079723, rs148036350, rs117893591, rs6060775, rs76883551, rs6030632, rs6073003, rs6073591, rs348263, rs73184841, rs112826532, rs6062359, rs150417632, rs11703116, rs78682278, rs370594955, rs1980455, rs188159412, rs185854302, rs16991642	-0.14707	0.040283	0.000261			-0.00043	0.001422	0.761618	-0.11399	0.116283	0.326948	667.044	505	1.6e-06	0.029898	0.019853	1.25e-08	TRUE
sociability	edge_pheno1359	Inverse variance weighted correlated	509	rs75482054, rs2038008, rs11589728, rs74769873, rs78532246, rs201202595, rs12139330, rs150142259, rs2797623, rs548297138, rs77165959, rs78133842, rs12119865, rs12125018, rs78471608, rs74863406, rs56184181, rs79313833, rs6700658, rs2016475, rs75111719, rs1025651, rs3892709, rs115759053, rs7546012, rs7557731, rs7596182, rs189489583, rs12616649, rs1874449, rs142042740, rs6761048, rs9677290, rs34518976, rs10180695, rs114567309, rs143400888, rs7576091, rs2080216, rs6545746, rs13015877, rs1996974, rs1239074, rs4850921, rs1370624, rs17030555, rs147954241, rs1034816, rs296037, rs17325914, rs202220108, rs2937600, rs115254489, rs57601252, rs566017137, rs10168551, rs527877372, rs13004176, rs12622605, rs4666634, rs75613006, rs114635403, rs76018909, rs6718998, rs61372975, rs16837609, rs35556446, rs144035272, rs7425126, rs62188075, rs9842181, rs11714395, rs6550597, rs1347636, rs4533690, rs115887553, rs11129662, rs73082337, rs79257513, rs11130551, rs140877553, rs143741706, rs78660408, rs657813, rs704443, rs6549137, rs56198580, rs4465962, rs17785989, rs62269342, rs1515543, rs1282545, rs76517697, rs10934417, rs143183573, rs9860579, rs55646433, rs12637229, rs1850288, rs4585149, rs74808447, rs7651456, rs150031002, rs73184930, rs112989910, rs11248034, rs11729987, rs114057148, rs11932730, rs4696991, rs113128638, rs1119249, rs74778618, rs115811779, rs3934675, rs1605464, rs62312732, rs13140990, rs138540634, rs139468132, rs191804543, rs72728326, rs10016848, rs13146357, rs72736265, rs13132699, rs12511125, rs139010353, rs72707613, rs6851027, rs72704446, rs144708959, rs719086, rs352657, rs4554170, rs334293, rs115371176, rs13156497, rs55920904, rs59748652, rs2962259, rs6449586, rs34209731, rs62365541, rs115581520, rs34802929, rs184557598, rs245043, rs1103814, rs2173934, rs30266, rs4957752, rs62359999, rs4075651, rs11957350, rs114902271, rs4912709, rs141447016, rs193897, rs4705048, rs73292548, rs145990640, rs149947962, rs971238, rs7774296, rs72821167, rs10456089, rs12528610, rs2804921, rs13216869, rs10080639, rs62389390, rs2066295, rs55658856, rs9264744, rs1056429, rs2516470, rs3093993, rs2072633, rs3117026, rs452513, rs61034957, rs60005311, rs9469813, rs3793027, rs12213907, rs9352407, rs144670542, rs9361981, rs1493562, rs34979551, rs4839780, rs72944877, rs11758832, rs12198731, rs62418736, rs58321169, rs7758259, rs6912933, rs9497100, rs9322446, rs185302076, rs75192898, rs9356335, rs444210, rs62433129, rs868754, rs13241881, rs76339261, rs13242333, rs79221452, rs17346884, rs6956175, rs36200366, rs2362309, rs17614248, rs6966456, rs11563527, rs16869462, rs36064566, rs12538673, rs4144809, rs116049246, rs4730568, rs60234044, rs6976111, rs1419560, rs111987762, rs1345259, rs2283076, rs17409631, rs1541481, rs186952189, rs118043815, rs7801999, rs185053832, rs4726819, rs112174474, rs78811056, rs117361456, rs4841132, rs17151565, rs11250034, rs57407844, rs71513892, rs17088737, rs62502617, rs36121374, rs2439275, rs146410548, rs75277432, rs35085045, rs80218322, rs4737197, rs4735705, rs10106570, rs843093, rs17383914, rs3923789, rs28496103, rs117465823, rs1954714, rs1484015, rs4735155, rs2123493, rs2721940, rs976267, rs55861291, rs2737428, rs3816623, rs116949866, rs79517895, rs66671632, rs2978981, rs10974336, rs10974347, rs717605, rs12352933, rs10811961, rs3793577, rs2771046, rs72693573, rs11143208, rs13284943, rs10869412, rs56060234, rs11137843, rs140430693, rs10761244, rs60150206, rs552083661, rs7040294, rs579017, rs7025144, rs71507562, rs12351563, rs117300833, rs4838254, rs62581368, rs72762585, rs13302591, rs76602920, rs62583551, rs12764116, rs117597795, rs2807753, rs7069064, rs7908811, rs11000915, rs1188774, rs139663992, rs76240008, rs10882760, rs7096643, rs2487986, rs190580939, rs10749138, rs1860399, rs1278346, rs149623782, rs7927606, rs34045071, rs34588274, rs72867496, rs116897738, rs17535767, rs143825916, rs140043470, rs927456, rs7945203, rs836001, rs7117115, rs527528, rs3851121, rs10736688, rs12291333, rs1939775, rs4930591, rs35439357, rs3016203, rs4753214, rs116643630, rs3912582, rs17527717, rs11214589, rs4245154, rs12806446, rs680465, rs12794371, rs73039547, rs10841333, rs4762892, rs261940, rs4581549, rs78791818, rs73092956, rs145381937, rs150119302, rs147987378, rs11171250, rs61925050, rs10747968, rs7967341, rs10861629, rs34118426, rs3742021, rs144816007, rs117187186, rs8181674, rs10735096, rs11068917, rs12313458, rs117100591, rs117115039, rs73196708, rs1323111, rs9569398, rs2874284, rs61957601, rs4886140, rs7994730, rs9592470, rs118031126, rs4884708, rs1983949, rs61951475, rs9541684, rs12585860, rs117971229, rs10851231, rs3848071, rs79464195, rs187043870, rs9521987, rs56161910, rs1157341, rs77375323, rs17113119, rs11846002, rs4283139, rs242093, rs3784060, rs80265448, rs76955638, rs943702, rs150925976, rs4393510, rs2311466, rs72726942, rs13313465, rs8038072, rs1439320, rs602602, rs4363816, rs62021618, rs62007170, rs2864838, rs8035460, rs9708101, rs55645405, rs34691308, rs8027527, rs116905170, rs2044800, rs8030380, rs11865003, rs12935242, rs28690777, rs3785232, rs11645154, rs34020413, rs72789732, rs1364345, rs437468, rs2343039, rs10514518, rs78462015, rs35444818, rs8058234, rs9923536, rs12921383, rs55703708, rs12943691, rs11654099, rs437604, rs79895013, rs205024, rs141995849, rs34667596, rs2264352, rs2696292, rs1263902, rs7222118, rs62084693, rs7209581, rs992131, rs62097527, rs1941699, rs76858417, rs948537, rs4799959, rs78324365, rs10503002, rs4800994, rs60499646, rs12604483, rs113968122, rs9945649, rs2216270, rs11151303, rs72952921, rs56160345, rs9956410, rs2302057, rs11669516, rs186914149, rs1118924, rs7255223, rs12979249, rs58207261, rs55717480, rs143704363, rs10412446, rs266882, rs13042416, rs55987350, rs7353723, rs6079723, rs148036350, rs117893591, rs6060775, rs76883551, rs6030632, rs6073003, rs6073591, rs348263, rs73184841, rs112826532, rs6062359, rs150417632, rs11703116, rs78682278, rs370594955, rs1980455, rs188159412, rs185854302, rs16991642	0.141793	0.03982	0.00037			-0.00258	0.001401	0.065066	0.339991	0.114572	0.003002	554.344	505	0.063557	0.029898	0.016515	3.25e-15	TRUE
sociability	edge_pheno286	Inverse variance weighted correlated	509	rs75482054, rs2038008, rs11589728, rs74769873, rs78532246, rs201202595, rs12139330, rs150142259, rs2797623, rs548297138, rs77165959, rs78133842, rs12119865, rs12125018, rs78471608, rs74863406, rs56184181, rs79313833, rs6700658, rs2016475, rs75111719, rs1025651, rs3892709, rs115759053, rs7546012, rs7557731, rs7596182, rs189489583, rs12616649, rs1874449, rs142042740, rs6761048, rs9677290, rs34518976, rs10180695, rs114567309, rs143400888, rs7576091, rs2080216, rs6545746, rs13015877, rs1996974, rs1239074, rs4850921, rs1370624, rs17030555, rs147954241, rs1034816, rs296037, rs17325914, rs202220108, rs2937600, rs115254489, rs57601252, rs566017137, rs10168551, rs527877372, rs13004176, rs12622605, rs4666634, rs75613006, rs114635403, rs76018909, rs6718998, rs61372975, rs16837609, rs35556446, rs144035272, rs7425126, rs62188075, rs9842181, rs11714395, rs6550597, rs1347636, rs4533690, rs115887553, rs11129662, rs73082337, rs79257513, rs11130551, rs140877553, rs143741706, rs78660408, rs657813, rs704443, rs6549137, rs56198580, rs4465962, rs17785989, rs62269342, rs1515543, rs1282545, rs76517697, rs10934417, rs143183573, rs9860579, rs55646433, rs12637229, rs1850288, rs4585149, rs74808447, rs7651456, rs150031002, rs73184930, rs112989910, rs11248034, rs11729987, rs114057148, rs11932730, rs4696991, rs113128638, rs1119249, rs74778618, rs115811779, rs3934675, rs1605464, rs62312732, rs13140990, rs138540634, rs139468132, rs191804543, rs72728326, rs10016848, rs13146357, rs72736265, rs13132699, rs12511125, rs139010353, rs72707613, rs6851027, rs72704446, rs144708959, rs719086, rs352657, rs4554170, rs334293, rs115371176, rs13156497, rs55920904, rs59748652, rs2962259, rs6449586, rs34209731, rs62365541, rs115581520, rs34802929, rs184557598, rs245043, rs1103814, rs2173934, rs30266, rs4957752, rs62359999, rs4075651, rs11957350, rs114902271, rs4912709, rs141447016, rs193897, rs4705048, rs73292548, rs145990640, rs149947962, rs971238, rs7774296, rs72821167, rs10456089, rs12528610, rs2804921, rs13216869, rs10080639, rs62389390, rs2066295, rs55658856, rs9264744, rs1056429, rs2516470, rs3093993, rs2072633, rs3117026, rs452513, rs61034957, rs60005311, rs9469813, rs3793027, rs12213907, rs9352407, rs144670542, rs9361981, rs1493562, rs34979551, rs4839780, rs72944877, rs11758832, rs12198731, rs62418736, rs58321169, rs7758259, rs6912933, rs9497100, rs9322446, rs185302076, rs75192898, rs9356335, rs444210, rs62433129, rs868754, rs13241881, rs76339261, rs13242333, rs79221452, rs17346884, rs6956175, rs36200366, rs2362309, rs17614248, rs6966456, rs11563527, rs16869462, rs36064566, rs12538673, rs4144809, rs116049246, rs4730568, rs60234044, rs6976111, rs1419560, rs111987762, rs1345259, rs2283076, rs17409631, rs1541481, rs186952189, rs118043815, rs7801999, rs185053832, rs4726819, rs112174474, rs78811056, rs117361456, rs4841132, rs17151565, rs11250034, rs57407844, rs71513892, rs17088737, rs62502617, rs36121374, rs2439275, rs146410548, rs75277432, rs35085045, rs80218322, rs4737197, rs4735705, rs10106570, rs843093, rs17383914, rs3923789, rs28496103, rs117465823, rs1954714, rs1484015, rs4735155, rs2123493, rs2721940, rs976267, rs55861291, rs2737428, rs3816623, rs116949866, rs79517895, rs66671632, rs2978981, rs10974336, rs10974347, rs717605, rs12352933, rs10811961, rs3793577, rs2771046, rs72693573, rs11143208, rs13284943, rs10869412, rs56060234, rs11137843, rs140430693, rs10761244, rs60150206, rs552083661, rs7040294, rs579017, rs7025144, rs71507562, rs12351563, rs117300833, rs4838254, rs62581368, rs72762585, rs13302591, rs76602920, rs62583551, rs12764116, rs117597795, rs2807753, rs7069064, rs7908811, rs11000915, rs1188774, rs139663992, rs76240008, rs10882760, rs7096643, rs2487986, rs190580939, rs10749138, rs1860399, rs1278346, rs149623782, rs7927606, rs34045071, rs34588274, rs72867496, rs116897738, rs17535767, rs143825916, rs140043470, rs927456, rs7945203, rs836001, rs7117115, rs527528, rs3851121, rs10736688, rs12291333, rs1939775, rs4930591, rs35439357, rs3016203, rs4753214, rs116643630, rs3912582, rs17527717, rs11214589, rs4245154, rs12806446, rs680465, rs12794371, rs73039547, rs10841333, rs4762892, rs261940, rs4581549, rs78791818, rs73092956, rs145381937, rs150119302, rs147987378, rs11171250, rs61925050, rs10747968, rs7967341, rs10861629, rs34118426, rs3742021, rs144816007, rs117187186, rs8181674, rs10735096, rs11068917, rs12313458, rs117100591, rs117115039, rs73196708, rs1323111, rs9569398, rs2874284, rs61957601, rs4886140, rs7994730, rs9592470, rs118031126, rs4884708, rs1983949, rs61951475, rs9541684, rs12585860, rs117971229, rs10851231, rs3848071, rs79464195, rs187043870, rs9521987, rs56161910, rs1157341, rs77375323, rs17113119, rs11846002, rs4283139, rs242093, rs3784060, rs80265448, rs76955638, rs943702, rs150925976, rs4393510, rs2311466, rs72726942, rs13313465, rs8038072, rs1439320, rs602602, rs4363816, rs62021618, rs62007170, rs2864838, rs8035460, rs9708101, rs55645405, rs34691308, rs8027527, rs116905170, rs2044800, rs8030380, rs11865003, rs12935242, rs28690777, rs3785232, rs11645154, rs34020413, rs72789732, rs1364345, rs437468, rs2343039, rs10514518, rs78462015, rs35444818, rs8058234, rs9923536, rs12921383, rs55703708, rs12943691, rs11654099, rs437604, rs79895013, rs205024, rs141995849, rs34667596, rs2264352, rs2696292, rs1263902, rs7222118, rs62084693, rs7209581, rs992131, rs62097527, rs1941699, rs76858417, rs948537, rs4799959, rs78324365, rs10503002, rs4800994, rs60499646, rs12604483, rs113968122, rs9945649, rs2216270, rs11151303, rs72952921, rs56160345, rs9956410, rs2302057, rs11669516, rs186914149, rs1118924, rs7255223, rs12979249, rs58207261, rs55717480, rs143704363, rs10412446, rs266882, rs13042416, rs55987350, rs7353723, rs6079723, rs148036350, rs117893591, rs6060775, rs76883551, rs6030632, rs6073003, rs6073591, rs348263, rs73184841, rs112826532, rs6062359, rs150417632, rs11703116, rs78682278, rs370594955, rs1980455, rs188159412, rs185854302, rs16991642	0.140022	0.039992	0.000463			-0.00095	0.001411	0.498608	0.213248	0.115401	0.064619	536.562	505	0.160104	0.029898	0.016104	3.22e-16	TRUE
sociability	edge_pheno815	Inverse variance weighted correlated	509	rs75482054, rs2038008, rs11589728, rs74769873, rs78532246, rs201202595, rs12139330, rs150142259, rs2797623, rs548297138, rs77165959, rs78133842, rs12119865, rs12125018, rs78471608, rs74863406, rs56184181, rs79313833, rs6700658, rs2016475, rs75111719, rs1025651, rs3892709, rs115759053, rs7546012, rs7557731, rs7596182, rs189489583, rs12616649, rs1874449, rs142042740, rs6761048, rs9677290, rs34518976, rs10180695, rs114567309, rs143400888, rs7576091, rs2080216, rs6545746, rs13015877, rs1996974, rs1239074, rs4850921, rs1370624, rs17030555, rs147954241, rs1034816, rs296037, rs17325914, rs202220108, rs2937600, rs115254489, rs57601252, rs566017137, rs10168551, rs527877372, rs13004176, rs12622605, rs4666634, rs75613006, rs114635403, rs76018909, rs6718998, rs61372975, rs16837609, rs35556446, rs144035272, rs7425126, rs62188075, rs9842181, rs11714395, rs6550597, rs1347636, rs4533690, rs115887553, rs11129662, rs73082337, rs79257513, rs11130551, rs140877553, rs143741706, rs78660408, rs657813, rs704443, rs6549137, rs56198580, rs4465962, rs17785989, rs62269342, rs1515543, rs1282545, rs76517697, rs10934417, rs143183573, rs9860579, rs55646433, rs12637229, rs1850288, rs4585149, rs74808447, rs7651456, rs150031002, rs73184930, rs112989910, rs11248034, rs11729987, rs114057148, rs11932730, rs4696991, rs113128638, rs1119249, rs74778618, rs115811779, rs3934675, rs1605464, rs62312732, rs13140990, rs138540634, rs139468132, rs191804543, rs72728326, rs10016848, rs13146357, rs72736265, rs13132699, rs12511125, rs139010353, rs72707613, rs6851027, rs72704446, rs144708959, rs719086, rs352657, rs4554170, rs334293, rs115371176, rs13156497, rs55920904, rs59748652, rs2962259, rs6449586, rs34209731, rs62365541, rs115581520, rs34802929, rs184557598, rs245043, rs1103814, rs2173934, rs30266, rs4957752, rs62359999, rs4075651, rs11957350, rs114902271, rs4912709, rs141447016, rs193897, rs4705048, rs73292548, rs145990640, rs149947962, rs971238, rs7774296, rs72821167, rs10456089, rs12528610, rs2804921, rs13216869, rs10080639, rs62389390, rs2066295, rs55658856, rs9264744, rs1056429, rs2516470, rs3093993, rs2072633, rs3117026, rs452513, rs61034957, rs60005311, rs9469813, rs3793027, rs12213907, rs9352407, rs144670542, rs9361981, rs1493562, rs34979551, rs4839780, rs72944877, rs11758832, rs12198731, rs62418736, rs58321169, rs7758259, rs6912933, rs9497100, rs9322446, rs185302076, rs75192898, rs9356335, rs444210, rs62433129, rs868754, rs13241881, rs76339261, rs13242333, rs79221452, rs17346884, rs6956175, rs36200366, rs2362309, rs17614248, rs6966456, rs11563527, rs16869462, rs36064566, rs12538673, rs4144809, rs116049246, rs4730568, rs60234044, rs6976111, rs1419560, rs111987762, rs1345259, rs2283076, rs17409631, rs1541481, rs186952189, rs118043815, rs7801999, rs185053832, rs4726819, rs112174474, rs78811056, rs117361456, rs4841132, rs17151565, rs11250034, rs57407844, rs71513892, rs17088737, rs62502617, rs36121374, rs2439275, rs146410548, rs75277432, rs35085045, rs80218322, rs4737197, rs4735705, rs10106570, rs843093, rs17383914, rs3923789, rs28496103, rs117465823, rs1954714, rs1484015, rs4735155, rs2123493, rs2721940, rs976267, rs55861291, rs2737428, rs3816623, rs116949866, rs79517895, rs66671632, rs2978981, rs10974336, rs10974347, rs717605, rs12352933, rs10811961, rs3793577, rs2771046, rs72693573, rs11143208, rs13284943, rs10869412, rs56060234, rs11137843, rs140430693, rs10761244, rs60150206, rs552083661, rs7040294, rs579017, rs7025144, rs71507562, rs12351563, rs117300833, rs4838254, rs62581368, rs72762585, rs13302591, rs76602920, rs62583551, rs12764116, rs117597795, rs2807753, rs7069064, rs7908811, rs11000915, rs1188774, rs139663992, rs76240008, rs10882760, rs7096643, rs2487986, rs190580939, rs10749138, rs1860399, rs1278346, rs149623782, rs7927606, rs34045071, rs34588274, rs72867496, rs116897738, rs17535767, rs143825916, rs140043470, rs927456, rs7945203, rs836001, rs7117115, rs527528, rs3851121, rs10736688, rs12291333, rs1939775, rs4930591, rs35439357, rs3016203, rs4753214, rs116643630, rs3912582, rs17527717, rs11214589, rs4245154, rs12806446, rs680465, rs12794371, rs73039547, rs10841333, rs4762892, rs261940, rs4581549, rs78791818, rs73092956, rs145381937, rs150119302, rs147987378, rs11171250, rs61925050, rs10747968, rs7967341, rs10861629, rs34118426, rs3742021, rs144816007, rs117187186, rs8181674, rs10735096, rs11068917, rs12313458, rs117100591, rs117115039, rs73196708, rs1323111, rs9569398, rs2874284, rs61957601, rs4886140, rs7994730, rs9592470, rs118031126, rs4884708, rs1983949, rs61951475, rs9541684, rs12585860, rs117971229, rs10851231, rs3848071, rs79464195, rs187043870, rs9521987, rs56161910, rs1157341, rs77375323, rs17113119, rs11846002, rs4283139, rs242093, rs3784060, rs80265448, rs76955638, rs943702, rs150925976, rs4393510, rs2311466, rs72726942, rs13313465, rs8038072, rs1439320, rs602602, rs4363816, rs62021618, rs62007170, rs2864838, rs8035460, rs9708101, rs55645405, rs34691308, rs8027527, rs116905170, rs2044800, rs8030380, rs11865003, rs12935242, rs28690777, rs3785232, rs11645154, rs34020413, rs72789732, rs1364345, rs437468, rs2343039, rs10514518, rs78462015, rs35444818, rs8058234, rs9923536, rs12921383, rs55703708, rs12943691, rs11654099, rs437604, rs79895013, rs205024, rs141995849, rs34667596, rs2264352, rs2696292, rs1263902, rs7222118, rs62084693, rs7209581, rs992131, rs62097527, rs1941699, rs76858417, rs948537, rs4799959, rs78324365, rs10503002, rs4800994, rs60499646, rs12604483, rs113968122, rs9945649, rs2216270, rs11151303, rs72952921, rs56160345, rs9956410, rs2302057, rs11669516, rs186914149, rs1118924, rs7255223, rs12979249, rs58207261, rs55717480, rs143704363, rs10412446, rs266882, rs13042416, rs55987350, rs7353723, rs6079723, rs148036350, rs117893591, rs6060775, rs76883551, rs6030632, rs6073003, rs6073591, rs348263, rs73184841, rs112826532, rs6062359, rs150417632, rs11703116, rs78682278, rs370594955, rs1980455, rs188159412, rs185854302, rs16991642	0.168957	0.048412	0.000483			-0.00767	0.001675	4.6e-06	0.757391	0.13694	3.19e-08	623.05	505	0.000251	0.029898	0.017622	9.8e-13	TRUE
sociability	edge_pheno918	Inverse variance weighted correlated	509	rs75482054, rs2038008, rs11589728, rs74769873, rs78532246, rs201202595, rs12139330, rs150142259, rs2797623, rs548297138, rs77165959, rs78133842, rs12119865, rs12125018, rs78471608, rs74863406, rs56184181, rs79313833, rs6700658, rs2016475, rs75111719, rs1025651, rs3892709, rs115759053, rs7546012, rs7557731, rs7596182, rs189489583, rs12616649, rs1874449, rs142042740, rs6761048, rs9677290, rs34518976, rs10180695, rs114567309, rs143400888, rs7576091, rs2080216, rs6545746, rs13015877, rs1996974, rs1239074, rs4850921, rs1370624, rs17030555, rs147954241, rs1034816, rs296037, rs17325914, rs202220108, rs2937600, rs115254489, rs57601252, rs566017137, rs10168551, rs527877372, rs13004176, rs12622605, rs4666634, rs75613006, rs114635403, rs76018909, rs6718998, rs61372975, rs16837609, rs35556446, rs144035272, rs7425126, rs62188075, rs9842181, rs11714395, rs6550597, rs1347636, rs4533690, rs115887553, rs11129662, rs73082337, rs79257513, rs11130551, rs140877553, rs143741706, rs78660408, rs657813, rs704443, rs6549137, rs56198580, rs4465962, rs17785989, rs62269342, rs1515543, rs1282545, rs76517697, rs10934417, rs143183573, rs9860579, rs55646433, rs12637229, rs1850288, rs4585149, rs74808447, rs7651456, rs150031002, rs73184930, rs112989910, rs11248034, rs11729987, rs114057148, rs11932730, rs4696991, rs113128638, rs1119249, rs74778618, rs115811779, rs3934675, rs1605464, rs62312732, rs13140990, rs138540634, rs139468132, rs191804543, rs72728326, rs10016848, rs13146357, rs72736265, rs13132699, rs12511125, rs139010353, rs72707613, rs6851027, rs72704446, rs144708959, rs719086, rs352657, rs4554170, rs334293, rs115371176, rs13156497, rs55920904, rs59748652, rs2962259, rs6449586, rs34209731, rs62365541, rs115581520, rs34802929, rs184557598, rs245043, rs1103814, rs2173934, rs30266, rs4957752, rs62359999, rs4075651, rs11957350, rs114902271, rs4912709, rs141447016, rs193897, rs4705048, rs73292548, rs145990640, rs149947962, rs971238, rs7774296, rs72821167, rs10456089, rs12528610, rs2804921, rs13216869, rs10080639, rs62389390, rs2066295, rs55658856, rs9264744, rs1056429, rs2516470, rs3093993, rs2072633, rs3117026, rs452513, rs61034957, rs60005311, rs9469813, rs3793027, rs12213907, rs9352407, rs144670542, rs9361981, rs1493562, rs34979551, rs4839780, rs72944877, rs11758832, rs12198731, rs62418736, rs58321169, rs7758259, rs6912933, rs9497100, rs9322446, rs185302076, rs75192898, rs9356335, rs444210, rs62433129, rs868754, rs13241881, rs76339261, rs13242333, rs79221452, rs17346884, rs6956175, rs36200366, rs2362309, rs17614248, rs6966456, rs11563527, rs16869462, rs36064566, rs12538673, rs4144809, rs116049246, rs4730568, rs60234044, rs6976111, rs1419560, rs111987762, rs1345259, rs2283076, rs17409631, rs1541481, rs186952189, rs118043815, rs7801999, rs185053832, rs4726819, rs112174474, rs78811056, rs117361456, rs4841132, rs17151565, rs11250034, rs57407844, rs71513892, rs17088737, rs62502617, rs36121374, rs2439275, rs146410548, rs75277432, rs35085045, rs80218322, rs4737197, rs4735705, rs10106570, rs843093, rs17383914, rs3923789, rs28496103, rs117465823, rs1954714, rs1484015, rs4735155, rs2123493, rs2721940, rs976267, rs55861291, rs2737428, rs3816623, rs116949866, rs79517895, rs66671632, rs2978981, rs10974336, rs10974347, rs717605, rs12352933, rs10811961, rs3793577, rs2771046, rs72693573, rs11143208, rs13284943, rs10869412, rs56060234, rs11137843, rs140430693, rs10761244, rs60150206, rs552083661, rs7040294, rs579017, rs7025144, rs71507562, rs12351563, rs117300833, rs4838254, rs62581368, rs72762585, rs13302591, rs76602920, rs62583551, rs12764116, rs117597795, rs2807753, rs7069064, rs7908811, rs11000915, rs1188774, rs139663992, rs76240008, rs10882760, rs7096643, rs2487986, rs190580939, rs10749138, rs1860399, rs1278346, rs149623782, rs7927606, rs34045071, rs34588274, rs72867496, rs116897738, rs17535767, rs143825916, rs140043470, rs927456, rs7945203, rs836001, rs7117115, rs527528, rs3851121, rs10736688, rs12291333, rs1939775, rs4930591, rs35439357, rs3016203, rs4753214, rs116643630, rs3912582, rs17527717, rs11214589, rs4245154, rs12806446, rs680465, rs12794371, rs73039547, rs10841333, rs4762892, rs261940, rs4581549, rs78791818, rs73092956, rs145381937, rs150119302, rs147987378, rs11171250, rs61925050, rs10747968, rs7967341, rs10861629, rs34118426, rs3742021, rs144816007, rs117187186, rs8181674, rs10735096, rs11068917, rs12313458, rs117100591, rs117115039, rs73196708, rs1323111, rs9569398, rs2874284, rs61957601, rs4886140, rs7994730, rs9592470, rs118031126, rs4884708, rs1983949, rs61951475, rs9541684, rs12585860, rs117971229, rs10851231, rs3848071, rs79464195, rs187043870, rs9521987, rs56161910, rs1157341, rs77375323, rs17113119, rs11846002, rs4283139, rs242093, rs3784060, rs80265448, rs76955638, rs943702, rs150925976, rs4393510, rs2311466, rs72726942, rs13313465, rs8038072, rs1439320, rs602602, rs4363816, rs62021618, rs62007170, rs2864838, rs8035460, rs9708101, rs55645405, rs34691308, rs8027527, rs116905170, rs2044800, rs8030380, rs11865003, rs12935242, rs28690777, rs3785232, rs11645154, rs34020413, rs72789732, rs1364345, rs437468, rs2343039, rs10514518, rs78462015, rs35444818, rs8058234, rs9923536, rs12921383, rs55703708, rs12943691, rs11654099, rs437604, rs79895013, rs205024, rs141995849, rs34667596, rs2264352, rs2696292, rs1263902, rs7222118, rs62084693, rs7209581, rs992131, rs62097527, rs1941699, rs76858417, rs948537, rs4799959, rs78324365, rs10503002, rs4800994, rs60499646, rs12604483, rs113968122, rs9945649, rs2216270, rs11151303, rs72952921, rs56160345, rs9956410, rs2302057, rs11669516, rs186914149, rs1118924, rs7255223, rs12979249, rs58207261, rs55717480, rs143704363, rs10412446, rs266882, rs13042416, rs55987350, rs7353723, rs6079723, rs148036350, rs117893591, rs6060775, rs76883551, rs6030632, rs6073003, rs6073591, rs348263, rs73184841, rs112826532, rs6062359, rs150417632, rs11703116, rs78682278, rs370594955, rs1980455, rs188159412, rs185854302, rs16991642	-0.133	0.038338	0.000522			-0.0004	0.001353	0.765538	-0.10205	0.110668	0.356467	552.261	505	0.071607	0.029898	0.016223	6.35e-16	TRUE
sociability	node_pheno26	Inverse variance weighted correlated	509	rs75482054, rs2038008, rs11589728, rs74769873, rs78532246, rs201202595, rs12139330, rs150142259, rs2797623, rs548297138, rs77165959, rs78133842, rs12119865, rs12125018, rs78471608, rs74863406, rs56184181, rs79313833, rs6700658, rs2016475, rs75111719, rs1025651, rs3892709, rs115759053, rs7546012, rs7557731, rs7596182, rs189489583, rs12616649, rs1874449, rs142042740, rs6761048, rs9677290, rs34518976, rs10180695, rs114567309, rs143400888, rs7576091, rs2080216, rs6545746, rs13015877, rs1996974, rs1239074, rs4850921, rs1370624, rs17030555, rs147954241, rs1034816, rs296037, rs17325914, rs202220108, rs2937600, rs115254489, rs57601252, rs566017137, rs10168551, rs527877372, rs13004176, rs12622605, rs4666634, rs75613006, rs114635403, rs76018909, rs6718998, rs61372975, rs16837609, rs35556446, rs144035272, rs7425126, rs62188075, rs9842181, rs11714395, rs6550597, rs1347636, rs4533690, rs115887553, rs11129662, rs73082337, rs79257513, rs11130551, rs140877553, rs143741706, rs78660408, rs657813, rs704443, rs6549137, rs56198580, rs4465962, rs17785989, rs62269342, rs1515543, rs1282545, rs76517697, rs10934417, rs143183573, rs9860579, rs55646433, rs12637229, rs1850288, rs4585149, rs74808447, rs7651456, rs150031002, rs73184930, rs112989910, rs11248034, rs11729987, rs114057148, rs11932730, rs4696991, rs113128638, rs1119249, rs74778618, rs115811779, rs3934675, rs1605464, rs62312732, rs13140990, rs138540634, rs139468132, rs191804543, rs72728326, rs10016848, rs13146357, rs72736265, rs13132699, rs12511125, rs139010353, rs72707613, rs6851027, rs72704446, rs144708959, rs719086, rs352657, rs4554170, rs334293, rs115371176, rs13156497, rs55920904, rs59748652, rs2962259, rs6449586, rs34209731, rs62365541, rs115581520, rs34802929, rs184557598, rs245043, rs1103814, rs2173934, rs30266, rs4957752, rs62359999, rs4075651, rs11957350, rs114902271, rs4912709, rs141447016, rs193897, rs4705048, rs73292548, rs145990640, rs149947962, rs971238, rs7774296, rs72821167, rs10456089, rs12528610, rs2804921, rs13216869, rs10080639, rs62389390, rs2066295, rs55658856, rs9264744, rs1056429, rs2516470, rs3093993, rs2072633, rs3117026, rs452513, rs61034957, rs60005311, rs9469813, rs3793027, rs12213907, rs9352407, rs144670542, rs9361981, rs1493562, rs34979551, rs4839780, rs72944877, rs11758832, rs12198731, rs62418736, rs58321169, rs7758259, rs6912933, rs9497100, rs9322446, rs185302076, rs75192898, rs9356335, rs444210, rs62433129, rs868754, rs13241881, rs76339261, rs13242333, rs79221452, rs17346884, rs6956175, rs36200366, rs2362309, rs17614248, rs6966456, rs11563527, rs16869462, rs36064566, rs12538673, rs4144809, rs116049246, rs4730568, rs60234044, rs6976111, rs1419560, rs111987762, rs1345259, rs2283076, rs17409631, rs1541481, rs186952189, rs118043815, rs7801999, rs185053832, rs4726819, rs112174474, rs78811056, rs117361456, rs4841132, rs17151565, rs11250034, rs57407844, rs71513892, rs17088737, rs62502617, rs36121374, rs2439275, rs146410548, rs75277432, rs35085045, rs80218322, rs4737197, rs4735705, rs10106570, rs843093, rs17383914, rs3923789, rs28496103, rs117465823, rs1954714, rs1484015, rs4735155, rs2123493, rs2721940, rs976267, rs55861291, rs2737428, rs3816623, rs116949866, rs79517895, rs66671632, rs2978981, rs10974336, rs10974347, rs717605, rs12352933, rs10811961, rs3793577, rs2771046, rs72693573, rs11143208, rs13284943, rs10869412, rs56060234, rs11137843, rs140430693, rs10761244, rs60150206, rs552083661, rs7040294, rs579017, rs7025144, rs71507562, rs12351563, rs117300833, rs4838254, rs62581368, rs72762585, rs13302591, rs76602920, rs62583551, rs12764116, rs117597795, rs2807753, rs7069064, rs7908811, rs11000915, rs1188774, rs139663992, rs76240008, rs10882760, rs7096643, rs2487986, rs190580939, rs10749138, rs1860399, rs1278346, rs149623782, rs7927606, rs34045071, rs34588274, rs72867496, rs116897738, rs17535767, rs143825916, rs140043470, rs927456, rs7945203, rs836001, rs7117115, rs527528, rs3851121, rs10736688, rs12291333, rs1939775, rs4930591, rs35439357, rs3016203, rs4753214, rs116643630, rs3912582, rs17527717, rs11214589, rs4245154, rs12806446, rs680465, rs12794371, rs73039547, rs10841333, rs4762892, rs261940, rs4581549, rs78791818, rs73092956, rs145381937, rs150119302, rs147987378, rs11171250, rs61925050, rs10747968, rs7967341, rs10861629, rs34118426, rs3742021, rs144816007, rs117187186, rs8181674, rs10735096, rs11068917, rs12313458, rs117100591, rs117115039, rs73196708, rs1323111, rs9569398, rs2874284, rs61957601, rs4886140, rs7994730, rs9592470, rs118031126, rs4884708, rs1983949, rs61951475, rs9541684, rs12585860, rs117971229, rs10851231, rs3848071, rs79464195, rs187043870, rs9521987, rs56161910, rs1157341, rs77375323, rs17113119, rs11846002, rs4283139, rs242093, rs3784060, rs80265448, rs76955638, rs943702, rs150925976, rs4393510, rs2311466, rs72726942, rs13313465, rs8038072, rs1439320, rs602602, rs4363816, rs62021618, rs62007170, rs2864838, rs8035460, rs9708101, rs55645405, rs34691308, rs8027527, rs116905170, rs2044800, rs8030380, rs11865003, rs12935242, rs28690777, rs3785232, rs11645154, rs34020413, rs72789732, rs1364345, rs437468, rs2343039, rs10514518, rs78462015, rs35444818, rs8058234, rs9923536, rs12921383, rs55703708, rs12943691, rs11654099, rs437604, rs79895013, rs205024, rs141995849, rs34667596, rs2264352, rs2696292, rs1263902, rs7222118, rs62084693, rs7209581, rs992131, rs62097527, rs1941699, rs76858417, rs948537, rs4799959, rs78324365, rs10503002, rs4800994, rs60499646, rs12604483, rs113968122, rs9945649, rs2216270, rs11151303, rs72952921, rs56160345, rs9956410, rs2302057, rs11669516, rs186914149, rs1118924, rs7255223, rs12979249, rs58207261, rs55717480, rs143704363, rs10412446, rs266882, rs13042416, rs55987350, rs7353723, rs6079723, rs148036350, rs117893591, rs6060775, rs76883551, rs6030632, rs6073003, rs6073591, rs348263, rs73184841, rs112826532, rs6062359, rs150417632, rs11703116, rs78682278, rs370594955, rs1980455, rs188159412, rs185854302, rs16991642	0.136909	0.03988	0.000597			-0.00074	0.001408	0.598181	0.193791	0.115101	0.092248	551.652	505	0.074108	0.029898	0.016261	7.92e-16	TRUE
sociability	edge_pheno1126	Inverse variance weighted correlated	509	rs75482054, rs2038008, rs11589728, rs74769873, rs78532246, rs201202595, rs12139330, rs150142259, rs2797623, rs548297138, rs77165959, rs78133842, rs12119865, rs12125018, rs78471608, rs74863406, rs56184181, rs79313833, rs6700658, rs2016475, rs75111719, rs1025651, rs3892709, rs115759053, rs7546012, rs7557731, rs7596182, rs189489583, rs12616649, rs1874449, rs142042740, rs6761048, rs9677290, rs34518976, rs10180695, rs114567309, rs143400888, rs7576091, rs2080216, rs6545746, rs13015877, rs1996974, rs1239074, rs4850921, rs1370624, rs17030555, rs147954241, rs1034816, rs296037, rs17325914, rs202220108, rs2937600, rs115254489, rs57601252, rs566017137, rs10168551, rs527877372, rs13004176, rs12622605, rs4666634, rs75613006, rs114635403, rs76018909, rs6718998, rs61372975, rs16837609, rs35556446, rs144035272, rs7425126, rs62188075, rs9842181, rs11714395, rs6550597, rs1347636, rs4533690, rs115887553, rs11129662, rs73082337, rs79257513, rs11130551, rs140877553, rs143741706, rs78660408, rs657813, rs704443, rs6549137, rs56198580, rs4465962, rs17785989, rs62269342, rs1515543, rs1282545, rs76517697, rs10934417, rs143183573, rs9860579, rs55646433, rs12637229, rs1850288, rs4585149, rs74808447, rs7651456, rs150031002, rs73184930, rs112989910, rs11248034, rs11729987, rs114057148, rs11932730, rs4696991, rs113128638, rs1119249, rs74778618, rs115811779, rs3934675, rs1605464, rs62312732, rs13140990, rs138540634, rs139468132, rs191804543, rs72728326, rs10016848, rs13146357, rs72736265, rs13132699, rs12511125, rs139010353, rs72707613, rs6851027, rs72704446, rs144708959, rs719086, rs352657, rs4554170, rs334293, rs115371176, rs13156497, rs55920904, rs59748652, rs2962259, rs6449586, rs34209731, rs62365541, rs115581520, rs34802929, rs184557598, rs245043, rs1103814, rs2173934, rs30266, rs4957752, rs62359999, rs4075651, rs11957350, rs114902271, rs4912709, rs141447016, rs193897, rs4705048, rs73292548, rs145990640, rs149947962, rs971238, rs7774296, rs72821167, rs10456089, rs12528610, rs2804921, rs13216869, rs10080639, rs62389390, rs2066295, rs55658856, rs9264744, rs1056429, rs2516470, rs3093993, rs2072633, rs3117026, rs452513, rs61034957, rs60005311, rs9469813, rs3793027, rs12213907, rs9352407, rs144670542, rs9361981, rs1493562, rs34979551, rs4839780, rs72944877, rs11758832, rs12198731, rs62418736, rs58321169, rs7758259, rs6912933, rs9497100, rs9322446, rs185302076, rs75192898, rs9356335, rs444210, rs62433129, rs868754, rs13241881, rs76339261, rs13242333, rs79221452, rs17346884, rs6956175, rs36200366, rs2362309, rs17614248, rs6966456, rs11563527, rs16869462, rs36064566, rs12538673, rs4144809, rs116049246, rs4730568, rs60234044, rs6976111, rs1419560, rs111987762, rs1345259, rs2283076, rs17409631, rs1541481, rs186952189, rs118043815, rs7801999, rs185053832, rs4726819, rs112174474, rs78811056, rs117361456, rs4841132, rs17151565, rs11250034, rs57407844, rs71513892, rs17088737, rs62502617, rs36121374, rs2439275, rs146410548, rs75277432, rs35085045, rs80218322, rs4737197, rs4735705, rs10106570, rs843093, rs17383914, rs3923789, rs28496103, rs117465823, rs1954714, rs1484015, rs4735155, rs2123493, rs2721940, rs976267, rs55861291, rs2737428, rs3816623, rs116949866, rs79517895, rs66671632, rs2978981, rs10974336, rs10974347, rs717605, rs12352933, rs10811961, rs3793577, rs2771046, rs72693573, rs11143208, rs13284943, rs10869412, rs56060234, rs11137843, rs140430693, rs10761244, rs60150206, rs552083661, rs7040294, rs579017, rs7025144, rs71507562, rs12351563, rs117300833, rs4838254, rs62581368, rs72762585, rs13302591, rs76602920, rs62583551, rs12764116, rs117597795, rs2807753, rs7069064, rs7908811, rs11000915, rs1188774, rs139663992, rs76240008, rs10882760, rs7096643, rs2487986, rs190580939, rs10749138, rs1860399, rs1278346, rs149623782, rs7927606, rs34045071, rs34588274, rs72867496, rs116897738, rs17535767, rs143825916, rs140043470, rs927456, rs7945203, rs836001, rs7117115, rs527528, rs3851121, rs10736688, rs12291333, rs1939775, rs4930591, rs35439357, rs3016203, rs4753214, rs116643630, rs3912582, rs17527717, rs11214589, rs4245154, rs12806446, rs680465, rs12794371, rs73039547, rs10841333, rs4762892, rs261940, rs4581549, rs78791818, rs73092956, rs145381937, rs150119302, rs147987378, rs11171250, rs61925050, rs10747968, rs7967341, rs10861629, rs34118426, rs3742021, rs144816007, rs117187186, rs8181674, rs10735096, rs11068917, rs12313458, rs117100591, rs117115039, rs73196708, rs1323111, rs9569398, rs2874284, rs61957601, rs4886140, rs7994730, rs9592470, rs118031126, rs4884708, rs1983949, rs61951475, rs9541684, rs12585860, rs117971229, rs10851231, rs3848071, rs79464195, rs187043870, rs9521987, rs56161910, rs1157341, rs77375323, rs17113119, rs11846002, rs4283139, rs242093, rs3784060, rs80265448, rs76955638, rs943702, rs150925976, rs4393510, rs2311466, rs72726942, rs13313465, rs8038072, rs1439320, rs602602, rs4363816, rs62021618, rs62007170, rs2864838, rs8035460, rs9708101, rs55645405, rs34691308, rs8027527, rs116905170, rs2044800, rs8030380, rs11865003, rs12935242, rs28690777, rs3785232, rs11645154, rs34020413, rs72789732, rs1364345, rs437468, rs2343039, rs10514518, rs78462015, rs35444818, rs8058234, rs9923536, rs12921383, rs55703708, rs12943691, rs11654099, rs437604, rs79895013, rs205024, rs141995849, rs34667596, rs2264352, rs2696292, rs1263902, rs7222118, rs62084693, rs7209581, rs992131, rs62097527, rs1941699, rs76858417, rs948537, rs4799959, rs78324365, rs10503002, rs4800994, rs60499646, rs12604483, rs113968122, rs9945649, rs2216270, rs11151303, rs72952921, rs56160345, rs9956410, rs2302057, rs11669516, rs186914149, rs1118924, rs7255223, rs12979249, rs58207261, rs55717480, rs143704363, rs10412446, rs266882, rs13042416, rs55987350, rs7353723, rs6079723, rs148036350, rs117893591, rs6060775, rs76883551, rs6030632, rs6073003, rs6073591, rs348263, rs73184841, rs112826532, rs6062359, rs150417632, rs11703116, rs78682278, rs370594955, rs1980455, rs188159412, rs185854302, rs16991642	0.144511	0.042841	0.000743			-0.00176	0.00151	0.244321	0.279352	0.123511	0.023712	571.808	505	0.020836	0.029898	0.017295	1.95e-13	TRUE
sociability	edge_pheno956	Inverse variance weighted correlated	509	rs75482054, rs2038008, rs11589728, rs74769873, rs78532246, rs201202595, rs12139330, rs150142259, rs2797623, rs548297138, rs77165959, rs78133842, rs12119865, rs12125018, rs78471608, rs74863406, rs56184181, rs79313833, rs6700658, rs2016475, rs75111719, rs1025651, rs3892709, rs115759053, rs7546012, rs7557731, rs7596182, rs189489583, rs12616649, rs1874449, rs142042740, rs6761048, rs9677290, rs34518976, rs10180695, rs114567309, rs143400888, rs7576091, rs2080216, rs6545746, rs13015877, rs1996974, rs1239074, rs4850921, rs1370624, rs17030555, rs147954241, rs1034816, rs296037, rs17325914, rs202220108, rs2937600, rs115254489, rs57601252, rs566017137, rs10168551, rs527877372, rs13004176, rs12622605, rs4666634, rs75613006, rs114635403, rs76018909, rs6718998, rs61372975, rs16837609, rs35556446, rs144035272, rs7425126, rs62188075, rs9842181, rs11714395, rs6550597, rs1347636, rs4533690, rs115887553, rs11129662, rs73082337, rs79257513, rs11130551, rs140877553, rs143741706, rs78660408, rs657813, rs704443, rs6549137, rs56198580, rs4465962, rs17785989, rs62269342, rs1515543, rs1282545, rs76517697, rs10934417, rs143183573, rs9860579, rs55646433, rs12637229, rs1850288, rs4585149, rs74808447, rs7651456, rs150031002, rs73184930, rs112989910, rs11248034, rs11729987, rs114057148, rs11932730, rs4696991, rs113128638, rs1119249, rs74778618, rs115811779, rs3934675, rs1605464, rs62312732, rs13140990, rs138540634, rs139468132, rs191804543, rs72728326, rs10016848, rs13146357, rs72736265, rs13132699, rs12511125, rs139010353, rs72707613, rs6851027, rs72704446, rs144708959, rs719086, rs352657, rs4554170, rs334293, rs115371176, rs13156497, rs55920904, rs59748652, rs2962259, rs6449586, rs34209731, rs62365541, rs115581520, rs34802929, rs184557598, rs245043, rs1103814, rs2173934, rs30266, rs4957752, rs62359999, rs4075651, rs11957350, rs114902271, rs4912709, rs141447016, rs193897, rs4705048, rs73292548, rs145990640, rs149947962, rs971238, rs7774296, rs72821167, rs10456089, rs12528610, rs2804921, rs13216869, rs10080639, rs62389390, rs2066295, rs55658856, rs9264744, rs1056429, rs2516470, rs3093993, rs2072633, rs3117026, rs452513, rs61034957, rs60005311, rs9469813, rs3793027, rs12213907, rs9352407, rs144670542, rs9361981, rs1493562, rs34979551, rs4839780, rs72944877, rs11758832, rs12198731, rs62418736, rs58321169, rs7758259, rs6912933, rs9497100, rs9322446, rs185302076, rs75192898, rs9356335, rs444210, rs62433129, rs868754, rs13241881, rs76339261, rs13242333, rs79221452, rs17346884, rs6956175, rs36200366, rs2362309, rs17614248, rs6966456, rs11563527, rs16869462, rs36064566, rs12538673, rs4144809, rs116049246, rs4730568, rs60234044, rs6976111, rs1419560, rs111987762, rs1345259, rs2283076, rs17409631, rs1541481, rs186952189, rs118043815, rs7801999, rs185053832, rs4726819, rs112174474, rs78811056, rs117361456, rs4841132, rs17151565, rs11250034, rs57407844, rs71513892, rs17088737, rs62502617, rs36121374, rs2439275, rs146410548, rs75277432, rs35085045, rs80218322, rs4737197, rs4735705, rs10106570, rs843093, rs17383914, rs3923789, rs28496103, rs117465823, rs1954714, rs1484015, rs4735155, rs2123493, rs2721940, rs976267, rs55861291, rs2737428, rs3816623, rs116949866, rs79517895, rs66671632, rs2978981, rs10974336, rs10974347, rs717605, rs12352933, rs10811961, rs3793577, rs2771046, rs72693573, rs11143208, rs13284943, rs10869412, rs56060234, rs11137843, rs140430693, rs10761244, rs60150206, rs552083661, rs7040294, rs579017, rs7025144, rs71507562, rs12351563, rs117300833, rs4838254, rs62581368, rs72762585, rs13302591, rs76602920, rs62583551, rs12764116, rs117597795, rs2807753, rs7069064, rs7908811, rs11000915, rs1188774, rs139663992, rs76240008, rs10882760, rs7096643, rs2487986, rs190580939, rs10749138, rs1860399, rs1278346, rs149623782, rs7927606, rs34045071, rs34588274, rs72867496, rs116897738, rs17535767, rs143825916, rs140043470, rs927456, rs7945203, rs836001, rs7117115, rs527528, rs3851121, rs10736688, rs12291333, rs1939775, rs4930591, rs35439357, rs3016203, rs4753214, rs116643630, rs3912582, rs17527717, rs11214589, rs4245154, rs12806446, rs680465, rs12794371, rs73039547, rs10841333, rs4762892, rs261940, rs4581549, rs78791818, rs73092956, rs145381937, rs150119302, rs147987378, rs11171250, rs61925050, rs10747968, rs7967341, rs10861629, rs34118426, rs3742021, rs144816007, rs117187186, rs8181674, rs10735096, rs11068917, rs12313458, rs117100591, rs117115039, rs73196708, rs1323111, rs9569398, rs2874284, rs61957601, rs4886140, rs7994730, rs9592470, rs118031126, rs4884708, rs1983949, rs61951475, rs9541684, rs12585860, rs117971229, rs10851231, rs3848071, rs79464195, rs187043870, rs9521987, rs56161910, rs1157341, rs77375323, rs17113119, rs11846002, rs4283139, rs242093, rs3784060, rs80265448, rs76955638, rs943702, rs150925976, rs4393510, rs2311466, rs72726942, rs13313465, rs8038072, rs1439320, rs602602, rs4363816, rs62021618, rs62007170, rs2864838, rs8035460, rs9708101, rs55645405, rs34691308, rs8027527, rs116905170, rs2044800, rs8030380, rs11865003, rs12935242, rs28690777, rs3785232, rs11645154, rs34020413, rs72789732, rs1364345, rs437468, rs2343039, rs10514518, rs78462015, rs35444818, rs8058234, rs9923536, rs12921383, rs55703708, rs12943691, rs11654099, rs437604, rs79895013, rs205024, rs141995849, rs34667596, rs2264352, rs2696292, rs1263902, rs7222118, rs62084693, rs7209581, rs992131, rs62097527, rs1941699, rs76858417, rs948537, rs4799959, rs78324365, rs10503002, rs4800994, rs60499646, rs12604483, rs113968122, rs9945649, rs2216270, rs11151303, rs72952921, rs56160345, rs9956410, rs2302057, rs11669516, rs186914149, rs1118924, rs7255223, rs12979249, rs58207261, rs55717480, rs143704363, rs10412446, rs266882, rs13042416, rs55987350, rs7353723, rs6079723, rs148036350, rs117893591, rs6060775, rs76883551, rs6030632, rs6073003, rs6073591, rs348263, rs73184841, rs112826532, rs6062359, rs150417632, rs11703116, rs78682278, rs370594955, rs1980455, rs188159412, rs185854302, rs16991642	-0.13641	0.041295	0.000955			-0.00461	0.001443	0.001387	0.217451	0.118026	0.065416	619.171	505	0.000371	0.029898	0.018289	2.17e-11	TRUE
sociability	node_pheno34	Inverse variance weighted correlated	509	rs75482054, rs2038008, rs11589728, rs74769873, rs78532246, rs201202595, rs12139330, rs150142259, rs2797623, rs548297138, rs77165959, rs78133842, rs12119865, rs12125018, rs78471608, rs74863406, rs56184181, rs79313833, rs6700658, rs2016475, rs75111719, rs1025651, rs3892709, rs115759053, rs7546012, rs7557731, rs7596182, rs189489583, rs12616649, rs1874449, rs142042740, rs6761048, rs9677290, rs34518976, rs10180695, rs114567309, rs143400888, rs7576091, rs2080216, rs6545746, rs13015877, rs1996974, rs1239074, rs4850921, rs1370624, rs17030555, rs147954241, rs1034816, rs296037, rs17325914, rs202220108, rs2937600, rs115254489, rs57601252, rs566017137, rs10168551, rs527877372, rs13004176, rs12622605, rs4666634, rs75613006, rs114635403, rs76018909, rs6718998, rs61372975, rs16837609, rs35556446, rs144035272, rs7425126, rs62188075, rs9842181, rs11714395, rs6550597, rs1347636, rs4533690, rs115887553, rs11129662, rs73082337, rs79257513, rs11130551, rs140877553, rs143741706, rs78660408, rs657813, rs704443, rs6549137, rs56198580, rs4465962, rs17785989, rs62269342, rs1515543, rs1282545, rs76517697, rs10934417, rs143183573, rs9860579, rs55646433, rs12637229, rs1850288, rs4585149, rs74808447, rs7651456, rs150031002, rs73184930, rs112989910, rs11248034, rs11729987, rs114057148, rs11932730, rs4696991, rs113128638, rs1119249, rs74778618, rs115811779, rs3934675, rs1605464, rs62312732, rs13140990, rs138540634, rs139468132, rs191804543, rs72728326, rs10016848, rs13146357, rs72736265, rs13132699, rs12511125, rs139010353, rs72707613, rs6851027, rs72704446, rs144708959, rs719086, rs352657, rs4554170, rs334293, rs115371176, rs13156497, rs55920904, rs59748652, rs2962259, rs6449586, rs34209731, rs62365541, rs115581520, rs34802929, rs184557598, rs245043, rs1103814, rs2173934, rs30266, rs4957752, rs62359999, rs4075651, rs11957350, rs114902271, rs4912709, rs141447016, rs193897, rs4705048, rs73292548, rs145990640, rs149947962, rs971238, rs7774296, rs72821167, rs10456089, rs12528610, rs2804921, rs13216869, rs10080639, rs62389390, rs2066295, rs55658856, rs9264744, rs1056429, rs2516470, rs3093993, rs2072633, rs3117026, rs452513, rs61034957, rs60005311, rs9469813, rs3793027, rs12213907, rs9352407, rs144670542, rs9361981, rs1493562, rs34979551, rs4839780, rs72944877, rs11758832, rs12198731, rs62418736, rs58321169, rs7758259, rs6912933, rs9497100, rs9322446, rs185302076, rs75192898, rs9356335, rs444210, rs62433129, rs868754, rs13241881, rs76339261, rs13242333, rs79221452, rs17346884, rs6956175, rs36200366, rs2362309, rs17614248, rs6966456, rs11563527, rs16869462, rs36064566, rs12538673, rs4144809, rs116049246, rs4730568, rs60234044, rs6976111, rs1419560, rs111987762, rs1345259, rs2283076, rs17409631, rs1541481, rs186952189, rs118043815, rs7801999, rs185053832, rs4726819, rs112174474, rs78811056, rs117361456, rs4841132, rs17151565, rs11250034, rs57407844, rs71513892, rs17088737, rs62502617, rs36121374, rs2439275, rs146410548, rs75277432, rs35085045, rs80218322, rs4737197, rs4735705, rs10106570, rs843093, rs17383914, rs3923789, rs28496103, rs117465823, rs1954714, rs1484015, rs4735155, rs2123493, rs2721940, rs976267, rs55861291, rs2737428, rs3816623, rs116949866, rs79517895, rs66671632, rs2978981, rs10974336, rs10974347, rs717605, rs12352933, rs10811961, rs3793577, rs2771046, rs72693573, rs11143208, rs13284943, rs10869412, rs56060234, rs11137843, rs140430693, rs10761244, rs60150206, rs552083661, rs7040294, rs579017, rs7025144, rs71507562, rs12351563, rs117300833, rs4838254, rs62581368, rs72762585, rs13302591, rs76602920, rs62583551, rs12764116, rs117597795, rs2807753, rs7069064, rs7908811, rs11000915, rs1188774, rs139663992, rs76240008, rs10882760, rs7096643, rs2487986, rs190580939, rs10749138, rs1860399, rs1278346, rs149623782, rs7927606, rs34045071, rs34588274, rs72867496, rs116897738, rs17535767, rs143825916, rs140043470, rs927456, rs7945203, rs836001, rs7117115, rs527528, rs3851121, rs10736688, rs12291333, rs1939775, rs4930591, rs35439357, rs3016203, rs4753214, rs116643630, rs3912582, rs17527717, rs11214589, rs4245154, rs12806446, rs680465, rs12794371, rs73039547, rs10841333, rs4762892, rs261940, rs4581549, rs78791818, rs73092956, rs145381937, rs150119302, rs147987378, rs11171250, rs61925050, rs10747968, rs7967341, rs10861629, rs34118426, rs3742021, rs144816007, rs117187186, rs8181674, rs10735096, rs11068917, rs12313458, rs117100591, rs117115039, rs73196708, rs1323111, rs9569398, rs2874284, rs61957601, rs4886140, rs7994730, rs9592470, rs118031126, rs4884708, rs1983949, rs61951475, rs9541684, rs12585860, rs117971229, rs10851231, rs3848071, rs79464195, rs187043870, rs9521987, rs56161910, rs1157341, rs77375323, rs17113119, rs11846002, rs4283139, rs242093, rs3784060, rs80265448, rs76955638, rs943702, rs150925976, rs4393510, rs2311466, rs72726942, rs13313465, rs8038072, rs1439320, rs602602, rs4363816, rs62021618, rs62007170, rs2864838, rs8035460, rs9708101, rs55645405, rs34691308, rs8027527, rs116905170, rs2044800, rs8030380, rs11865003, rs12935242, rs28690777, rs3785232, rs11645154, rs34020413, rs72789732, rs1364345, rs437468, rs2343039, rs10514518, rs78462015, rs35444818, rs8058234, rs9923536, rs12921383, rs55703708, rs12943691, rs11654099, rs437604, rs79895013, rs205024, rs141995849, rs34667596, rs2264352, rs2696292, rs1263902, rs7222118, rs62084693, rs7209581, rs992131, rs62097527, rs1941699, rs76858417, rs948537, rs4799959, rs78324365, rs10503002, rs4800994, rs60499646, rs12604483, rs113968122, rs9945649, rs2216270, rs11151303, rs72952921, rs56160345, rs9956410, rs2302057, rs11669516, rs186914149, rs1118924, rs7255223, rs12979249, rs58207261, rs55717480, rs143704363, rs10412446, rs266882, rs13042416, rs55987350, rs7353723, rs6079723, rs148036350, rs117893591, rs6060775, rs76883551, rs6030632, rs6073003, rs6073591, rs348263, rs73184841, rs112826532, rs6062359, rs150417632, rs11703116, rs78682278, rs370594955, rs1980455, rs188159412, rs185854302, rs16991642	-0.12811	0.038962	0.001008			-0.0003	0.001375	0.825262	-0.10483	0.112472	0.351313	528.182	505	0.229813	0.029898	0.015901	9.94e-17	TRUE
sociability	edge_pheno1325	Inverse variance weighted correlated	509	rs75482054, rs2038008, rs11589728, rs74769873, rs78532246, rs201202595, rs12139330, rs150142259, rs2797623, rs548297138, rs77165959, rs78133842, rs12119865, rs12125018, rs78471608, rs74863406, rs56184181, rs79313833, rs6700658, rs2016475, rs75111719, rs1025651, rs3892709, rs115759053, rs7546012, rs7557731, rs7596182, rs189489583, rs12616649, rs1874449, rs142042740, rs6761048, rs9677290, rs34518976, rs10180695, rs114567309, rs143400888, rs7576091, rs2080216, rs6545746, rs13015877, rs1996974, rs1239074, rs4850921, rs1370624, rs17030555, rs147954241, rs1034816, rs296037, rs17325914, rs202220108, rs2937600, rs115254489, rs57601252, rs566017137, rs10168551, rs527877372, rs13004176, rs12622605, rs4666634, rs75613006, rs114635403, rs76018909, rs6718998, rs61372975, rs16837609, rs35556446, rs144035272, rs7425126, rs62188075, rs9842181, rs11714395, rs6550597, rs1347636, rs4533690, rs115887553, rs11129662, rs73082337, rs79257513, rs11130551, rs140877553, rs143741706, rs78660408, rs657813, rs704443, rs6549137, rs56198580, rs4465962, rs17785989, rs62269342, rs1515543, rs1282545, rs76517697, rs10934417, rs143183573, rs9860579, rs55646433, rs12637229, rs1850288, rs4585149, rs74808447, rs7651456, rs150031002, rs73184930, rs112989910, rs11248034, rs11729987, rs114057148, rs11932730, rs4696991, rs113128638, rs1119249, rs74778618, rs115811779, rs3934675, rs1605464, rs62312732, rs13140990, rs138540634, rs139468132, rs191804543, rs72728326, rs10016848, rs13146357, rs72736265, rs13132699, rs12511125, rs139010353, rs72707613, rs6851027, rs72704446, rs144708959, rs719086, rs352657, rs4554170, rs334293, rs115371176, rs13156497, rs55920904, rs59748652, rs2962259, rs6449586, rs34209731, rs62365541, rs115581520, rs34802929, rs184557598, rs245043, rs1103814, rs2173934, rs30266, rs4957752, rs62359999, rs4075651, rs11957350, rs114902271, rs4912709, rs141447016, rs193897, rs4705048, rs73292548, rs145990640, rs149947962, rs971238, rs7774296, rs72821167, rs10456089, rs12528610, rs2804921, rs13216869, rs10080639, rs62389390, rs2066295, rs55658856, rs9264744, rs1056429, rs2516470, rs3093993, rs2072633, rs3117026, rs452513, rs61034957, rs60005311, rs9469813, rs3793027, rs12213907, rs9352407, rs144670542, rs9361981, rs1493562, rs34979551, rs4839780, rs72944877, rs11758832, rs12198731, rs62418736, rs58321169, rs7758259, rs6912933, rs9497100, rs9322446, rs185302076, rs75192898, rs9356335, rs444210, rs62433129, rs868754, rs13241881, rs76339261, rs13242333, rs79221452, rs17346884, rs6956175, rs36200366, rs2362309, rs17614248, rs6966456, rs11563527, rs16869462, rs36064566, rs12538673, rs4144809, rs116049246, rs4730568, rs60234044, rs6976111, rs1419560, rs111987762, rs1345259, rs2283076, rs17409631, rs1541481, rs186952189, rs118043815, rs7801999, rs185053832, rs4726819, rs112174474, rs78811056, rs117361456, rs4841132, rs17151565, rs11250034, rs57407844, rs71513892, rs17088737, rs62502617, rs36121374, rs2439275, rs146410548, rs75277432, rs35085045, rs80218322, rs4737197, rs4735705, rs10106570, rs843093, rs17383914, rs3923789, rs28496103, rs117465823, rs1954714, rs1484015, rs4735155, rs2123493, rs2721940, rs976267, rs55861291, rs2737428, rs3816623, rs116949866, rs79517895, rs66671632, rs2978981, rs10974336, rs10974347, rs717605, rs12352933, rs10811961, rs3793577, rs2771046, rs72693573, rs11143208, rs13284943, rs10869412, rs56060234, rs11137843, rs140430693, rs10761244, rs60150206, rs552083661, rs7040294, rs579017, rs7025144, rs71507562, rs12351563, rs117300833, rs4838254, rs62581368, rs72762585, rs13302591, rs76602920, rs62583551, rs12764116, rs117597795, rs2807753, rs7069064, rs7908811, rs11000915, rs1188774, rs139663992, rs76240008, rs10882760, rs7096643, rs2487986, rs190580939, rs10749138, rs1860399, rs1278346, rs149623782, rs7927606, rs34045071, rs34588274, rs72867496, rs116897738, rs17535767, rs143825916, rs140043470, rs927456, rs7945203, rs836001, rs7117115, rs527528, rs3851121, rs10736688, rs12291333, rs1939775, rs4930591, rs35439357, rs3016203, rs4753214, rs116643630, rs3912582, rs17527717, rs11214589, rs4245154, rs12806446, rs680465, rs12794371, rs73039547, rs10841333, rs4762892, rs261940, rs4581549, rs78791818, rs73092956, rs145381937, rs150119302, rs147987378, rs11171250, rs61925050, rs10747968, rs7967341, rs10861629, rs34118426, rs3742021, rs144816007, rs117187186, rs8181674, rs10735096, rs11068917, rs12313458, rs117100591, rs117115039, rs73196708, rs1323111, rs9569398, rs2874284, rs61957601, rs4886140, rs7994730, rs9592470, rs118031126, rs4884708, rs1983949, rs61951475, rs9541684, rs12585860, rs117971229, rs10851231, rs3848071, rs79464195, rs187043870, rs9521987, rs56161910, rs1157341, rs77375323, rs17113119, rs11846002, rs4283139, rs242093, rs3784060, rs80265448, rs76955638, rs943702, rs150925976, rs4393510, rs2311466, rs72726942, rs13313465, rs8038072, rs1439320, rs602602, rs4363816, rs62021618, rs62007170, rs2864838, rs8035460, rs9708101, rs55645405, rs34691308, rs8027527, rs116905170, rs2044800, rs8030380, rs11865003, rs12935242, rs28690777, rs3785232, rs11645154, rs34020413, rs72789732, rs1364345, rs437468, rs2343039, rs10514518, rs78462015, rs35444818, rs8058234, rs9923536, rs12921383, rs55703708, rs12943691, rs11654099, rs437604, rs79895013, rs205024, rs141995849, rs34667596, rs2264352, rs2696292, rs1263902, rs7222118, rs62084693, rs7209581, rs992131, rs62097527, rs1941699, rs76858417, rs948537, rs4799959, rs78324365, rs10503002, rs4800994, rs60499646, rs12604483, rs113968122, rs9945649, rs2216270, rs11151303, rs72952921, rs56160345, rs9956410, rs2302057, rs11669516, rs186914149, rs1118924, rs7255223, rs12979249, rs58207261, rs55717480, rs143704363, rs10412446, rs266882, rs13042416, rs55987350, rs7353723, rs6079723, rs148036350, rs117893591, rs6060775, rs76883551, rs6030632, rs6073003, rs6073591, rs348263, rs73184841, rs112826532, rs6062359, rs150417632, rs11703116, rs78682278, rs370594955, rs1980455, rs188159412, rs185854302, rs16991642	-0.14059	0.042801	0.001021			0.004668	0.001497	0.001814	-0.49856	0.12239	4.63e-05	629.863	505	0.000123	0.029898	0.018844	2.39e-10	TRUE
sociability	edge_pheno609	Inverse variance weighted correlated	509	rs75482054, rs2038008, rs11589728, rs74769873, rs78532246, rs201202595, rs12139330, rs150142259, rs2797623, rs548297138, rs77165959, rs78133842, rs12119865, rs12125018, rs78471608, rs74863406, rs56184181, rs79313833, rs6700658, rs2016475, rs75111719, rs1025651, rs3892709, rs115759053, rs7546012, rs7557731, rs7596182, rs189489583, rs12616649, rs1874449, rs142042740, rs6761048, rs9677290, rs34518976, rs10180695, rs114567309, rs143400888, rs7576091, rs2080216, rs6545746, rs13015877, rs1996974, rs1239074, rs4850921, rs1370624, rs17030555, rs147954241, rs1034816, rs296037, rs17325914, rs202220108, rs2937600, rs115254489, rs57601252, rs566017137, rs10168551, rs527877372, rs13004176, rs12622605, rs4666634, rs75613006, rs114635403, rs76018909, rs6718998, rs61372975, rs16837609, rs35556446, rs144035272, rs7425126, rs62188075, rs9842181, rs11714395, rs6550597, rs1347636, rs4533690, rs115887553, rs11129662, rs73082337, rs79257513, rs11130551, rs140877553, rs143741706, rs78660408, rs657813, rs704443, rs6549137, rs56198580, rs4465962, rs17785989, rs62269342, rs1515543, rs1282545, rs76517697, rs10934417, rs143183573, rs9860579, rs55646433, rs12637229, rs1850288, rs4585149, rs74808447, rs7651456, rs150031002, rs73184930, rs112989910, rs11248034, rs11729987, rs114057148, rs11932730, rs4696991, rs113128638, rs1119249, rs74778618, rs115811779, rs3934675, rs1605464, rs62312732, rs13140990, rs138540634, rs139468132, rs191804543, rs72728326, rs10016848, rs13146357, rs72736265, rs13132699, rs12511125, rs139010353, rs72707613, rs6851027, rs72704446, rs144708959, rs719086, rs352657, rs4554170, rs334293, rs115371176, rs13156497, rs55920904, rs59748652, rs2962259, rs6449586, rs34209731, rs62365541, rs115581520, rs34802929, rs184557598, rs245043, rs1103814, rs2173934, rs30266, rs4957752, rs62359999, rs4075651, rs11957350, rs114902271, rs4912709, rs141447016, rs193897, rs4705048, rs73292548, rs145990640, rs149947962, rs971238, rs7774296, rs72821167, rs10456089, rs12528610, rs2804921, rs13216869, rs10080639, rs62389390, rs2066295, rs55658856, rs9264744, rs1056429, rs2516470, rs3093993, rs2072633, rs3117026, rs452513, rs61034957, rs60005311, rs9469813, rs3793027, rs12213907, rs9352407, rs144670542, rs9361981, rs1493562, rs34979551, rs4839780, rs72944877, rs11758832, rs12198731, rs62418736, rs58321169, rs7758259, rs6912933, rs9497100, rs9322446, rs185302076, rs75192898, rs9356335, rs444210, rs62433129, rs868754, rs13241881, rs76339261, rs13242333, rs79221452, rs17346884, rs6956175, rs36200366, rs2362309, rs17614248, rs6966456, rs11563527, rs16869462, rs36064566, rs12538673, rs4144809, rs116049246, rs4730568, rs60234044, rs6976111, rs1419560, rs111987762, rs1345259, rs2283076, rs17409631, rs1541481, rs186952189, rs118043815, rs7801999, rs185053832, rs4726819, rs112174474, rs78811056, rs117361456, rs4841132, rs17151565, rs11250034, rs57407844, rs71513892, rs17088737, rs62502617, rs36121374, rs2439275, rs146410548, rs75277432, rs35085045, rs80218322, rs4737197, rs4735705, rs10106570, rs843093, rs17383914, rs3923789, rs28496103, rs117465823, rs1954714, rs1484015, rs4735155, rs2123493, rs2721940, rs976267, rs55861291, rs2737428, rs3816623, rs116949866, rs79517895, rs66671632, rs2978981, rs10974336, rs10974347, rs717605, rs12352933, rs10811961, rs3793577, rs2771046, rs72693573, rs11143208, rs13284943, rs10869412, rs56060234, rs11137843, rs140430693, rs10761244, rs60150206, rs552083661, rs7040294, rs579017, rs7025144, rs71507562, rs12351563, rs117300833, rs4838254, rs62581368, rs72762585, rs13302591, rs76602920, rs62583551, rs12764116, rs117597795, rs2807753, rs7069064, rs7908811, rs11000915, rs1188774, rs139663992, rs76240008, rs10882760, rs7096643, rs2487986, rs190580939, rs10749138, rs1860399, rs1278346, rs149623782, rs7927606, rs34045071, rs34588274, rs72867496, rs116897738, rs17535767, rs143825916, rs140043470, rs927456, rs7945203, rs836001, rs7117115, rs527528, rs3851121, rs10736688, rs12291333, rs1939775, rs4930591, rs35439357, rs3016203, rs4753214, rs116643630, rs3912582, rs17527717, rs11214589, rs4245154, rs12806446, rs680465, rs12794371, rs73039547, rs10841333, rs4762892, rs261940, rs4581549, rs78791818, rs73092956, rs145381937, rs150119302, rs147987378, rs11171250, rs61925050, rs10747968, rs7967341, rs10861629, rs34118426, rs3742021, rs144816007, rs117187186, rs8181674, rs10735096, rs11068917, rs12313458, rs117100591, rs117115039, rs73196708, rs1323111, rs9569398, rs2874284, rs61957601, rs4886140, rs7994730, rs9592470, rs118031126, rs4884708, rs1983949, rs61951475, rs9541684, rs12585860, rs117971229, rs10851231, rs3848071, rs79464195, rs187043870, rs9521987, rs56161910, rs1157341, rs77375323, rs17113119, rs11846002, rs4283139, rs242093, rs3784060, rs80265448, rs76955638, rs943702, rs150925976, rs4393510, rs2311466, rs72726942, rs13313465, rs8038072, rs1439320, rs602602, rs4363816, rs62021618, rs62007170, rs2864838, rs8035460, rs9708101, rs55645405, rs34691308, rs8027527, rs116905170, rs2044800, rs8030380, rs11865003, rs12935242, rs28690777, rs3785232, rs11645154, rs34020413, rs72789732, rs1364345, rs437468, rs2343039, rs10514518, rs78462015, rs35444818, rs8058234, rs9923536, rs12921383, rs55703708, rs12943691, rs11654099, rs437604, rs79895013, rs205024, rs141995849, rs34667596, rs2264352, rs2696292, rs1263902, rs7222118, rs62084693, rs7209581, rs992131, rs62097527, rs1941699, rs76858417, rs948537, rs4799959, rs78324365, rs10503002, rs4800994, rs60499646, rs12604483, rs113968122, rs9945649, rs2216270, rs11151303, rs72952921, rs56160345, rs9956410, rs2302057, rs11669516, rs186914149, rs1118924, rs7255223, rs12979249, rs58207261, rs55717480, rs143704363, rs10412446, rs266882, rs13042416, rs55987350, rs7353723, rs6079723, rs148036350, rs117893591, rs6060775, rs76883551, rs6030632, rs6073003, rs6073591, rs348263, rs73184841, rs112826532, rs6062359, rs150417632, rs11703116, rs78682278, rs370594955, rs1980455, rs188159412, rs185854302, rs16991642	-0.12708	0.038795	0.001054			-0.00076	0.001369	0.577002	-0.06852	0.111961	0.540526	542.573	505	0.119993	0.029898	0.01632	1.1e-15	TRUE
sociability	edge_pheno405	Inverse variance weighted correlated	509	rs75482054, rs2038008, rs11589728, rs74769873, rs78532246, rs201202595, rs12139330, rs150142259, rs2797623, rs548297138, rs77165959, rs78133842, rs12119865, rs12125018, rs78471608, rs74863406, rs56184181, rs79313833, rs6700658, rs2016475, rs75111719, rs1025651, rs3892709, rs115759053, rs7546012, rs7557731, rs7596182, rs189489583, rs12616649, rs1874449, rs142042740, rs6761048, rs9677290, rs34518976, rs10180695, rs114567309, rs143400888, rs7576091, rs2080216, rs6545746, rs13015877, rs1996974, rs1239074, rs4850921, rs1370624, rs17030555, rs147954241, rs1034816, rs296037, rs17325914, rs202220108, rs2937600, rs115254489, rs57601252, rs566017137, rs10168551, rs527877372, rs13004176, rs12622605, rs4666634, rs75613006, rs114635403, rs76018909, rs6718998, rs61372975, rs16837609, rs35556446, rs144035272, rs7425126, rs62188075, rs9842181, rs11714395, rs6550597, rs1347636, rs4533690, rs115887553, rs11129662, rs73082337, rs79257513, rs11130551, rs140877553, rs143741706, rs78660408, rs657813, rs704443, rs6549137, rs56198580, rs4465962, rs17785989, rs62269342, rs1515543, rs1282545, rs76517697, rs10934417, rs143183573, rs9860579, rs55646433, rs12637229, rs1850288, rs4585149, rs74808447, rs7651456, rs150031002, rs73184930, rs112989910, rs11248034, rs11729987, rs114057148, rs11932730, rs4696991, rs113128638, rs1119249, rs74778618, rs115811779, rs3934675, rs1605464, rs62312732, rs13140990, rs138540634, rs139468132, rs191804543, rs72728326, rs10016848, rs13146357, rs72736265, rs13132699, rs12511125, rs139010353, rs72707613, rs6851027, rs72704446, rs144708959, rs719086, rs352657, rs4554170, rs334293, rs115371176, rs13156497, rs55920904, rs59748652, rs2962259, rs6449586, rs34209731, rs62365541, rs115581520, rs34802929, rs184557598, rs245043, rs1103814, rs2173934, rs30266, rs4957752, rs62359999, rs4075651, rs11957350, rs114902271, rs4912709, rs141447016, rs193897, rs4705048, rs73292548, rs145990640, rs149947962, rs971238, rs7774296, rs72821167, rs10456089, rs12528610, rs2804921, rs13216869, rs10080639, rs62389390, rs2066295, rs55658856, rs9264744, rs1056429, rs2516470, rs3093993, rs2072633, rs3117026, rs452513, rs61034957, rs60005311, rs9469813, rs3793027, rs12213907, rs9352407, rs144670542, rs9361981, rs1493562, rs34979551, rs4839780, rs72944877, rs11758832, rs12198731, rs62418736, rs58321169, rs7758259, rs6912933, rs9497100, rs9322446, rs185302076, rs75192898, rs9356335, rs444210, rs62433129, rs868754, rs13241881, rs76339261, rs13242333, rs79221452, rs17346884, rs6956175, rs36200366, rs2362309, rs17614248, rs6966456, rs11563527, rs16869462, rs36064566, rs12538673, rs4144809, rs116049246, rs4730568, rs60234044, rs6976111, rs1419560, rs111987762, rs1345259, rs2283076, rs17409631, rs1541481, rs186952189, rs118043815, rs7801999, rs185053832, rs4726819, rs112174474, rs78811056, rs117361456, rs4841132, rs17151565, rs11250034, rs57407844, rs71513892, rs17088737, rs62502617, rs36121374, rs2439275, rs146410548, rs75277432, rs35085045, rs80218322, rs4737197, rs4735705, rs10106570, rs843093, rs17383914, rs3923789, rs28496103, rs117465823, rs1954714, rs1484015, rs4735155, rs2123493, rs2721940, rs976267, rs55861291, rs2737428, rs3816623, rs116949866, rs79517895, rs66671632, rs2978981, rs10974336, rs10974347, rs717605, rs12352933, rs10811961, rs3793577, rs2771046, rs72693573, rs11143208, rs13284943, rs10869412, rs56060234, rs11137843, rs140430693, rs10761244, rs60150206, rs552083661, rs7040294, rs579017, rs7025144, rs71507562, rs12351563, rs117300833, rs4838254, rs62581368, rs72762585, rs13302591, rs76602920, rs62583551, rs12764116, rs117597795, rs2807753, rs7069064, rs7908811, rs11000915, rs1188774, rs139663992, rs76240008, rs10882760, rs7096643, rs2487986, rs190580939, rs10749138, rs1860399, rs1278346, rs149623782, rs7927606, rs34045071, rs34588274, rs72867496, rs116897738, rs17535767, rs143825916, rs140043470, rs927456, rs7945203, rs836001, rs7117115, rs527528, rs3851121, rs10736688, rs12291333, rs1939775, rs4930591, rs35439357, rs3016203, rs4753214, rs116643630, rs3912582, rs17527717, rs11214589, rs4245154, rs12806446, rs680465, rs12794371, rs73039547, rs10841333, rs4762892, rs261940, rs4581549, rs78791818, rs73092956, rs145381937, rs150119302, rs147987378, rs11171250, rs61925050, rs10747968, rs7967341, rs10861629, rs34118426, rs3742021, rs144816007, rs117187186, rs8181674, rs10735096, rs11068917, rs12313458, rs117100591, rs117115039, rs73196708, rs1323111, rs9569398, rs2874284, rs61957601, rs4886140, rs7994730, rs9592470, rs118031126, rs4884708, rs1983949, rs61951475, rs9541684, rs12585860, rs117971229, rs10851231, rs3848071, rs79464195, rs187043870, rs9521987, rs56161910, rs1157341, rs77375323, rs17113119, rs11846002, rs4283139, rs242093, rs3784060, rs80265448, rs76955638, rs943702, rs150925976, rs4393510, rs2311466, rs72726942, rs13313465, rs8038072, rs1439320, rs602602, rs4363816, rs62021618, rs62007170, rs2864838, rs8035460, rs9708101, rs55645405, rs34691308, rs8027527, rs116905170, rs2044800, rs8030380, rs11865003, rs12935242, rs28690777, rs3785232, rs11645154, rs34020413, rs72789732, rs1364345, rs437468, rs2343039, rs10514518, rs78462015, rs35444818, rs8058234, rs9923536, rs12921383, rs55703708, rs12943691, rs11654099, rs437604, rs79895013, rs205024, rs141995849, rs34667596, rs2264352, rs2696292, rs1263902, rs7222118, rs62084693, rs7209581, rs992131, rs62097527, rs1941699, rs76858417, rs948537, rs4799959, rs78324365, rs10503002, rs4800994, rs60499646, rs12604483, rs113968122, rs9945649, rs2216270, rs11151303, rs72952921, rs56160345, rs9956410, rs2302057, rs11669516, rs186914149, rs1118924, rs7255223, rs12979249, rs58207261, rs55717480, rs143704363, rs10412446, rs266882, rs13042416, rs55987350, rs7353723, rs6079723, rs148036350, rs117893591, rs6060775, rs76883551, rs6030632, rs6073003, rs6073591, rs348263, rs73184841, rs112826532, rs6062359, rs150417632, rs11703116, rs78682278, rs370594955, rs1980455, rs188159412, rs185854302, rs16991642	0.140073	0.042876	0.001087			-0.00386	0.001504	0.010254	0.436109	0.122978	0.000391	590.688	505	0.004969	0.029898	0.017444	4.11e-13	TRUE
sociability	edge_pheno1322	Inverse variance weighted	19	rs10180695, rs10456089, rs10761244, rs202220108, rs2216270, rs2516470, rs34588274, rs3742021, rs3784060, rs3793577, rs4075651, rs4245154, rs4465962, rs4839780, rs527528, rs57601252, rs62365541, rs6976111, rs71507562	0.485648	0.152164	0.001415			5.09e-18	0.014467	1	1	1.06091	0.358371	2.38e-32	17	1	0.001962	0.001073	0.045429	TRUE
sociability	node_pheno49	Inverse variance weighted correlated	509	rs75482054, rs2038008, rs11589728, rs74769873, rs78532246, rs201202595, rs12139330, rs150142259, rs2797623, rs548297138, rs77165959, rs78133842, rs12119865, rs12125018, rs78471608, rs74863406, rs56184181, rs79313833, rs6700658, rs2016475, rs75111719, rs1025651, rs3892709, rs115759053, rs7546012, rs7557731, rs7596182, rs189489583, rs12616649, rs1874449, rs142042740, rs6761048, rs9677290, rs34518976, rs10180695, rs114567309, rs143400888, rs7576091, rs2080216, rs6545746, rs13015877, rs1996974, rs1239074, rs4850921, rs1370624, rs17030555, rs147954241, rs1034816, rs296037, rs17325914, rs202220108, rs2937600, rs115254489, rs57601252, rs566017137, rs10168551, rs527877372, rs13004176, rs12622605, rs4666634, rs75613006, rs114635403, rs76018909, rs6718998, rs61372975, rs16837609, rs35556446, rs144035272, rs7425126, rs62188075, rs9842181, rs11714395, rs6550597, rs1347636, rs4533690, rs115887553, rs11129662, rs73082337, rs79257513, rs11130551, rs140877553, rs143741706, rs78660408, rs657813, rs704443, rs6549137, rs56198580, rs4465962, rs17785989, rs62269342, rs1515543, rs1282545, rs76517697, rs10934417, rs143183573, rs9860579, rs55646433, rs12637229, rs1850288, rs4585149, rs74808447, rs7651456, rs150031002, rs73184930, rs112989910, rs11248034, rs11729987, rs114057148, rs11932730, rs4696991, rs113128638, rs1119249, rs74778618, rs115811779, rs3934675, rs1605464, rs62312732, rs13140990, rs138540634, rs139468132, rs191804543, rs72728326, rs10016848, rs13146357, rs72736265, rs13132699, rs12511125, rs139010353, rs72707613, rs6851027, rs72704446, rs144708959, rs719086, rs352657, rs4554170, rs334293, rs115371176, rs13156497, rs55920904, rs59748652, rs2962259, rs6449586, rs34209731, rs62365541, rs115581520, rs34802929, rs184557598, rs245043, rs1103814, rs2173934, rs30266, rs4957752, rs62359999, rs4075651, rs11957350, rs114902271, rs4912709, rs141447016, rs193897, rs4705048, rs73292548, rs145990640, rs149947962, rs971238, rs7774296, rs72821167, rs10456089, rs12528610, rs2804921, rs13216869, rs10080639, rs62389390, rs2066295, rs55658856, rs9264744, rs1056429, rs2516470, rs3093993, rs2072633, rs3117026, rs452513, rs61034957, rs60005311, rs9469813, rs3793027, rs12213907, rs9352407, rs144670542, rs9361981, rs1493562, rs34979551, rs4839780, rs72944877, rs11758832, rs12198731, rs62418736, rs58321169, rs7758259, rs6912933, rs9497100, rs9322446, rs185302076, rs75192898, rs9356335, rs444210, rs62433129, rs868754, rs13241881, rs76339261, rs13242333, rs79221452, rs17346884, rs6956175, rs36200366, rs2362309, rs17614248, rs6966456, rs11563527, rs16869462, rs36064566, rs12538673, rs4144809, rs116049246, rs4730568, rs60234044, rs6976111, rs1419560, rs111987762, rs1345259, rs2283076, rs17409631, rs1541481, rs186952189, rs118043815, rs7801999, rs185053832, rs4726819, rs112174474, rs78811056, rs117361456, rs4841132, rs17151565, rs11250034, rs57407844, rs71513892, rs17088737, rs62502617, rs36121374, rs2439275, rs146410548, rs75277432, rs35085045, rs80218322, rs4737197, rs4735705, rs10106570, rs843093, rs17383914, rs3923789, rs28496103, rs117465823, rs1954714, rs1484015, rs4735155, rs2123493, rs2721940, rs976267, rs55861291, rs2737428, rs3816623, rs116949866, rs79517895, rs66671632, rs2978981, rs10974336, rs10974347, rs717605, rs12352933, rs10811961, rs3793577, rs2771046, rs72693573, rs11143208, rs13284943, rs10869412, rs56060234, rs11137843, rs140430693, rs10761244, rs60150206, rs552083661, rs7040294, rs579017, rs7025144, rs71507562, rs12351563, rs117300833, rs4838254, rs62581368, rs72762585, rs13302591, rs76602920, rs62583551, rs12764116, rs117597795, rs2807753, rs7069064, rs7908811, rs11000915, rs1188774, rs139663992, rs76240008, rs10882760, rs7096643, rs2487986, rs190580939, rs10749138, rs1860399, rs1278346, rs149623782, rs7927606, rs34045071, rs34588274, rs72867496, rs116897738, rs17535767, rs143825916, rs140043470, rs927456, rs7945203, rs836001, rs7117115, rs527528, rs3851121, rs10736688, rs12291333, rs1939775, rs4930591, rs35439357, rs3016203, rs4753214, rs116643630, rs3912582, rs17527717, rs11214589, rs4245154, rs12806446, rs680465, rs12794371, rs73039547, rs10841333, rs4762892, rs261940, rs4581549, rs78791818, rs73092956, rs145381937, rs150119302, rs147987378, rs11171250, rs61925050, rs10747968, rs7967341, rs10861629, rs34118426, rs3742021, rs144816007, rs117187186, rs8181674, rs10735096, rs11068917, rs12313458, rs117100591, rs117115039, rs73196708, rs1323111, rs9569398, rs2874284, rs61957601, rs4886140, rs7994730, rs9592470, rs118031126, rs4884708, rs1983949, rs61951475, rs9541684, rs12585860, rs117971229, rs10851231, rs3848071, rs79464195, rs187043870, rs9521987, rs56161910, rs1157341, rs77375323, rs17113119, rs11846002, rs4283139, rs242093, rs3784060, rs80265448, rs76955638, rs943702, rs150925976, rs4393510, rs2311466, rs72726942, rs13313465, rs8038072, rs1439320, rs602602, rs4363816, rs62021618, rs62007170, rs2864838, rs8035460, rs9708101, rs55645405, rs34691308, rs8027527, rs116905170, rs2044800, rs8030380, rs11865003, rs12935242, rs28690777, rs3785232, rs11645154, rs34020413, rs72789732, rs1364345, rs437468, rs2343039, rs10514518, rs78462015, rs35444818, rs8058234, rs9923536, rs12921383, rs55703708, rs12943691, rs11654099, rs437604, rs79895013, rs205024, rs141995849, rs34667596, rs2264352, rs2696292, rs1263902, rs7222118, rs62084693, rs7209581, rs992131, rs62097527, rs1941699, rs76858417, rs948537, rs4799959, rs78324365, rs10503002, rs4800994, rs60499646, rs12604483, rs113968122, rs9945649, rs2216270, rs11151303, rs72952921, rs56160345, rs9956410, rs2302057, rs11669516, rs186914149, rs1118924, rs7255223, rs12979249, rs58207261, rs55717480, rs143704363, rs10412446, rs266882, rs13042416, rs55987350, rs7353723, rs6079723, rs148036350, rs117893591, rs6060775, rs76883551, rs6030632, rs6073003, rs6073591, rs348263, rs73184841, rs112826532, rs6062359, rs150417632, rs11703116, rs78682278, rs370594955, rs1980455, rs188159412, rs185854302, rs16991642	-0.14535	0.045704	0.001472			-0.00164	0.001612	0.308806	-0.01956	0.131808	0.882023	630.979	505	0.00011	0.029898	0.019094	6.67e-10	TRUE
sociability	edge_pheno1328	Inverse variance weighted correlated	509	rs75482054, rs2038008, rs11589728, rs74769873, rs78532246, rs201202595, rs12139330, rs150142259, rs2797623, rs548297138, rs77165959, rs78133842, rs12119865, rs12125018, rs78471608, rs74863406, rs56184181, rs79313833, rs6700658, rs2016475, rs75111719, rs1025651, rs3892709, rs115759053, rs7546012, rs7557731, rs7596182, rs189489583, rs12616649, rs1874449, rs142042740, rs6761048, rs9677290, rs34518976, rs10180695, rs114567309, rs143400888, rs7576091, rs2080216, rs6545746, rs13015877, rs1996974, rs1239074, rs4850921, rs1370624, rs17030555, rs147954241, rs1034816, rs296037, rs17325914, rs202220108, rs2937600, rs115254489, rs57601252, rs566017137, rs10168551, rs527877372, rs13004176, rs12622605, rs4666634, rs75613006, rs114635403, rs76018909, rs6718998, rs61372975, rs16837609, rs35556446, rs144035272, rs7425126, rs62188075, rs9842181, rs11714395, rs6550597, rs1347636, rs4533690, rs115887553, rs11129662, rs73082337, rs79257513, rs11130551, rs140877553, rs143741706, rs78660408, rs657813, rs704443, rs6549137, rs56198580, rs4465962, rs17785989, rs62269342, rs1515543, rs1282545, rs76517697, rs10934417, rs143183573, rs9860579, rs55646433, rs12637229, rs1850288, rs4585149, rs74808447, rs7651456, rs150031002, rs73184930, rs112989910, rs11248034, rs11729987, rs114057148, rs11932730, rs4696991, rs113128638, rs1119249, rs74778618, rs115811779, rs3934675, rs1605464, rs62312732, rs13140990, rs138540634, rs139468132, rs191804543, rs72728326, rs10016848, rs13146357, rs72736265, rs13132699, rs12511125, rs139010353, rs72707613, rs6851027, rs72704446, rs144708959, rs719086, rs352657, rs4554170, rs334293, rs115371176, rs13156497, rs55920904, rs59748652, rs2962259, rs6449586, rs34209731, rs62365541, rs115581520, rs34802929, rs184557598, rs245043, rs1103814, rs2173934, rs30266, rs4957752, rs62359999, rs4075651, rs11957350, rs114902271, rs4912709, rs141447016, rs193897, rs4705048, rs73292548, rs145990640, rs149947962, rs971238, rs7774296, rs72821167, rs10456089, rs12528610, rs2804921, rs13216869, rs10080639, rs62389390, rs2066295, rs55658856, rs9264744, rs1056429, rs2516470, rs3093993, rs2072633, rs3117026, rs452513, rs61034957, rs60005311, rs9469813, rs3793027, rs12213907, rs9352407, rs144670542, rs9361981, rs1493562, rs34979551, rs4839780, rs72944877, rs11758832, rs12198731, rs62418736, rs58321169, rs7758259, rs6912933, rs9497100, rs9322446, rs185302076, rs75192898, rs9356335, rs444210, rs62433129, rs868754, rs13241881, rs76339261, rs13242333, rs79221452, rs17346884, rs6956175, rs36200366, rs2362309, rs17614248, rs6966456, rs11563527, rs16869462, rs36064566, rs12538673, rs4144809, rs116049246, rs4730568, rs60234044, rs6976111, rs1419560, rs111987762, rs1345259, rs2283076, rs17409631, rs1541481, rs186952189, rs118043815, rs7801999, rs185053832, rs4726819, rs112174474, rs78811056, rs117361456, rs4841132, rs17151565, rs11250034, rs57407844, rs71513892, rs17088737, rs62502617, rs36121374, rs2439275, rs146410548, rs75277432, rs35085045, rs80218322, rs4737197, rs4735705, rs10106570, rs843093, rs17383914, rs3923789, rs28496103, rs117465823, rs1954714, rs1484015, rs4735155, rs2123493, rs2721940, rs976267, rs55861291, rs2737428, rs3816623, rs116949866, rs79517895, rs66671632, rs2978981, rs10974336, rs10974347, rs717605, rs12352933, rs10811961, rs3793577, rs2771046, rs72693573, rs11143208, rs13284943, rs10869412, rs56060234, rs11137843, rs140430693, rs10761244, rs60150206, rs552083661, rs7040294, rs579017, rs7025144, rs71507562, rs12351563, rs117300833, rs4838254, rs62581368, rs72762585, rs13302591, rs76602920, rs62583551, rs12764116, rs117597795, rs2807753, rs7069064, rs7908811, rs11000915, rs1188774, rs139663992, rs76240008, rs10882760, rs7096643, rs2487986, rs190580939, rs10749138, rs1860399, rs1278346, rs149623782, rs7927606, rs34045071, rs34588274, rs72867496, rs116897738, rs17535767, rs143825916, rs140043470, rs927456, rs7945203, rs836001, rs7117115, rs527528, rs3851121, rs10736688, rs12291333, rs1939775, rs4930591, rs35439357, rs3016203, rs4753214, rs116643630, rs3912582, rs17527717, rs11214589, rs4245154, rs12806446, rs680465, rs12794371, rs73039547, rs10841333, rs4762892, rs261940, rs4581549, rs78791818, rs73092956, rs145381937, rs150119302, rs147987378, rs11171250, rs61925050, rs10747968, rs7967341, rs10861629, rs34118426, rs3742021, rs144816007, rs117187186, rs8181674, rs10735096, rs11068917, rs12313458, rs117100591, rs117115039, rs73196708, rs1323111, rs9569398, rs2874284, rs61957601, rs4886140, rs7994730, rs9592470, rs118031126, rs4884708, rs1983949, rs61951475, rs9541684, rs12585860, rs117971229, rs10851231, rs3848071, rs79464195, rs187043870, rs9521987, rs56161910, rs1157341, rs77375323, rs17113119, rs11846002, rs4283139, rs242093, rs3784060, rs80265448, rs76955638, rs943702, rs150925976, rs4393510, rs2311466, rs72726942, rs13313465, rs8038072, rs1439320, rs602602, rs4363816, rs62021618, rs62007170, rs2864838, rs8035460, rs9708101, rs55645405, rs34691308, rs8027527, rs116905170, rs2044800, rs8030380, rs11865003, rs12935242, rs28690777, rs3785232, rs11645154, rs34020413, rs72789732, rs1364345, rs437468, rs2343039, rs10514518, rs78462015, rs35444818, rs8058234, rs9923536, rs12921383, rs55703708, rs12943691, rs11654099, rs437604, rs79895013, rs205024, rs141995849, rs34667596, rs2264352, rs2696292, rs1263902, rs7222118, rs62084693, rs7209581, rs992131, rs62097527, rs1941699, rs76858417, rs948537, rs4799959, rs78324365, rs10503002, rs4800994, rs60499646, rs12604483, rs113968122, rs9945649, rs2216270, rs11151303, rs72952921, rs56160345, rs9956410, rs2302057, rs11669516, rs186914149, rs1118924, rs7255223, rs12979249, rs58207261, rs55717480, rs143704363, rs10412446, rs266882, rs13042416, rs55987350, rs7353723, rs6079723, rs148036350, rs117893591, rs6060775, rs76883551, rs6030632, rs6073003, rs6073591, rs348263, rs73184841, rs112826532, rs6062359, rs150417632, rs11703116, rs78682278, rs370594955, rs1980455, rs188159412, rs185854302, rs16991642	-0.1319	0.04158	0.001514			-0.0032	0.001461	0.028451	0.113563	0.119472	0.341839	560.065	505	0.045113	0.029898	0.016621	5.79e-15	TRUE
sociability	edge_pheno1301	Inverse variance weighted correlated	509	rs75482054, rs2038008, rs11589728, rs74769873, rs78532246, rs201202595, rs12139330, rs150142259, rs2797623, rs548297138, rs77165959, rs78133842, rs12119865, rs12125018, rs78471608, rs74863406, rs56184181, rs79313833, rs6700658, rs2016475, rs75111719, rs1025651, rs3892709, rs115759053, rs7546012, rs7557731, rs7596182, rs189489583, rs12616649, rs1874449, rs142042740, rs6761048, rs9677290, rs34518976, rs10180695, rs114567309, rs143400888, rs7576091, rs2080216, rs6545746, rs13015877, rs1996974, rs1239074, rs4850921, rs1370624, rs17030555, rs147954241, rs1034816, rs296037, rs17325914, rs202220108, rs2937600, rs115254489, rs57601252, rs566017137, rs10168551, rs527877372, rs13004176, rs12622605, rs4666634, rs75613006, rs114635403, rs76018909, rs6718998, rs61372975, rs16837609, rs35556446, rs144035272, rs7425126, rs62188075, rs9842181, rs11714395, rs6550597, rs1347636, rs4533690, rs115887553, rs11129662, rs73082337, rs79257513, rs11130551, rs140877553, rs143741706, rs78660408, rs657813, rs704443, rs6549137, rs56198580, rs4465962, rs17785989, rs62269342, rs1515543, rs1282545, rs76517697, rs10934417, rs143183573, rs9860579, rs55646433, rs12637229, rs1850288, rs4585149, rs74808447, rs7651456, rs150031002, rs73184930, rs112989910, rs11248034, rs11729987, rs114057148, rs11932730, rs4696991, rs113128638, rs1119249, rs74778618, rs115811779, rs3934675, rs1605464, rs62312732, rs13140990, rs138540634, rs139468132, rs191804543, rs72728326, rs10016848, rs13146357, rs72736265, rs13132699, rs12511125, rs139010353, rs72707613, rs6851027, rs72704446, rs144708959, rs719086, rs352657, rs4554170, rs334293, rs115371176, rs13156497, rs55920904, rs59748652, rs2962259, rs6449586, rs34209731, rs62365541, rs115581520, rs34802929, rs184557598, rs245043, rs1103814, rs2173934, rs30266, rs4957752, rs62359999, rs4075651, rs11957350, rs114902271, rs4912709, rs141447016, rs193897, rs4705048, rs73292548, rs145990640, rs149947962, rs971238, rs7774296, rs72821167, rs10456089, rs12528610, rs2804921, rs13216869, rs10080639, rs62389390, rs2066295, rs55658856, rs9264744, rs1056429, rs2516470, rs3093993, rs2072633, rs3117026, rs452513, rs61034957, rs60005311, rs9469813, rs3793027, rs12213907, rs9352407, rs144670542, rs9361981, rs1493562, rs34979551, rs4839780, rs72944877, rs11758832, rs12198731, rs62418736, rs58321169, rs7758259, rs6912933, rs9497100, rs9322446, rs185302076, rs75192898, rs9356335, rs444210, rs62433129, rs868754, rs13241881, rs76339261, rs13242333, rs79221452, rs17346884, rs6956175, rs36200366, rs2362309, rs17614248, rs6966456, rs11563527, rs16869462, rs36064566, rs12538673, rs4144809, rs116049246, rs4730568, rs60234044, rs6976111, rs1419560, rs111987762, rs1345259, rs2283076, rs17409631, rs1541481, rs186952189, rs118043815, rs7801999, rs185053832, rs4726819, rs112174474, rs78811056, rs117361456, rs4841132, rs17151565, rs11250034, rs57407844, rs71513892, rs17088737, rs62502617, rs36121374, rs2439275, rs146410548, rs75277432, rs35085045, rs80218322, rs4737197, rs4735705, rs10106570, rs843093, rs17383914, rs3923789, rs28496103, rs117465823, rs1954714, rs1484015, rs4735155, rs2123493, rs2721940, rs976267, rs55861291, rs2737428, rs3816623, rs116949866, rs79517895, rs66671632, rs2978981, rs10974336, rs10974347, rs717605, rs12352933, rs10811961, rs3793577, rs2771046, rs72693573, rs11143208, rs13284943, rs10869412, rs56060234, rs11137843, rs140430693, rs10761244, rs60150206, rs552083661, rs7040294, rs579017, rs7025144, rs71507562, rs12351563, rs117300833, rs4838254, rs62581368, rs72762585, rs13302591, rs76602920, rs62583551, rs12764116, rs117597795, rs2807753, rs7069064, rs7908811, rs11000915, rs1188774, rs139663992, rs76240008, rs10882760, rs7096643, rs2487986, rs190580939, rs10749138, rs1860399, rs1278346, rs149623782, rs7927606, rs34045071, rs34588274, rs72867496, rs116897738, rs17535767, rs143825916, rs140043470, rs927456, rs7945203, rs836001, rs7117115, rs527528, rs3851121, rs10736688, rs12291333, rs1939775, rs4930591, rs35439357, rs3016203, rs4753214, rs116643630, rs3912582, rs17527717, rs11214589, rs4245154, rs12806446, rs680465, rs12794371, rs73039547, rs10841333, rs4762892, rs261940, rs4581549, rs78791818, rs73092956, rs145381937, rs150119302, rs147987378, rs11171250, rs61925050, rs10747968, rs7967341, rs10861629, rs34118426, rs3742021, rs144816007, rs117187186, rs8181674, rs10735096, rs11068917, rs12313458, rs117100591, rs117115039, rs73196708, rs1323111, rs9569398, rs2874284, rs61957601, rs4886140, rs7994730, rs9592470, rs118031126, rs4884708, rs1983949, rs61951475, rs9541684, rs12585860, rs117971229, rs10851231, rs3848071, rs79464195, rs187043870, rs9521987, rs56161910, rs1157341, rs77375323, rs17113119, rs11846002, rs4283139, rs242093, rs3784060, rs80265448, rs76955638, rs943702, rs150925976, rs4393510, rs2311466, rs72726942, rs13313465, rs8038072, rs1439320, rs602602, rs4363816, rs62021618, rs62007170, rs2864838, rs8035460, rs9708101, rs55645405, rs34691308, rs8027527, rs116905170, rs2044800, rs8030380, rs11865003, rs12935242, rs28690777, rs3785232, rs11645154, rs34020413, rs72789732, rs1364345, rs437468, rs2343039, rs10514518, rs78462015, rs35444818, rs8058234, rs9923536, rs12921383, rs55703708, rs12943691, rs11654099, rs437604, rs79895013, rs205024, rs141995849, rs34667596, rs2264352, rs2696292, rs1263902, rs7222118, rs62084693, rs7209581, rs992131, rs62097527, rs1941699, rs76858417, rs948537, rs4799959, rs78324365, rs10503002, rs4800994, rs60499646, rs12604483, rs113968122, rs9945649, rs2216270, rs11151303, rs72952921, rs56160345, rs9956410, rs2302057, rs11669516, rs186914149, rs1118924, rs7255223, rs12979249, rs58207261, rs55717480, rs143704363, rs10412446, rs266882, rs13042416, rs55987350, rs7353723, rs6079723, rs148036350, rs117893591, rs6060775, rs76883551, rs6030632, rs6073003, rs6073591, rs348263, rs73184841, rs112826532, rs6062359, rs150417632, rs11703116, rs78682278, rs370594955, rs1980455, rs188159412, rs185854302, rs16991642	0.121782	0.039156	0.00187			7.99e-05	0.001382	0.953906	0.115655	0.113038	0.306237	638.517	505	4.81e-05	0.029898	0.019193	9.96e-10	TRUE
sociability	edge_pheno1322	Inverse variance weighted correlated	509	rs75482054, rs2038008, rs11589728, rs74769873, rs78532246, rs201202595, rs12139330, rs150142259, rs2797623, rs548297138, rs77165959, rs78133842, rs12119865, rs12125018, rs78471608, rs74863406, rs56184181, rs79313833, rs6700658, rs2016475, rs75111719, rs1025651, rs3892709, rs115759053, rs7546012, rs7557731, rs7596182, rs189489583, rs12616649, rs1874449, rs142042740, rs6761048, rs9677290, rs34518976, rs10180695, rs114567309, rs143400888, rs7576091, rs2080216, rs6545746, rs13015877, rs1996974, rs1239074, rs4850921, rs1370624, rs17030555, rs147954241, rs1034816, rs296037, rs17325914, rs202220108, rs2937600, rs115254489, rs57601252, rs566017137, rs10168551, rs527877372, rs13004176, rs12622605, rs4666634, rs75613006, rs114635403, rs76018909, rs6718998, rs61372975, rs16837609, rs35556446, rs144035272, rs7425126, rs62188075, rs9842181, rs11714395, rs6550597, rs1347636, rs4533690, rs115887553, rs11129662, rs73082337, rs79257513, rs11130551, rs140877553, rs143741706, rs78660408, rs657813, rs704443, rs6549137, rs56198580, rs4465962, rs17785989, rs62269342, rs1515543, rs1282545, rs76517697, rs10934417, rs143183573, rs9860579, rs55646433, rs12637229, rs1850288, rs4585149, rs74808447, rs7651456, rs150031002, rs73184930, rs112989910, rs11248034, rs11729987, rs114057148, rs11932730, rs4696991, rs113128638, rs1119249, rs74778618, rs115811779, rs3934675, rs1605464, rs62312732, rs13140990, rs138540634, rs139468132, rs191804543, rs72728326, rs10016848, rs13146357, rs72736265, rs13132699, rs12511125, rs139010353, rs72707613, rs6851027, rs72704446, rs144708959, rs719086, rs352657, rs4554170, rs334293, rs115371176, rs13156497, rs55920904, rs59748652, rs2962259, rs6449586, rs34209731, rs62365541, rs115581520, rs34802929, rs184557598, rs245043, rs1103814, rs2173934, rs30266, rs4957752, rs62359999, rs4075651, rs11957350, rs114902271, rs4912709, rs141447016, rs193897, rs4705048, rs73292548, rs145990640, rs149947962, rs971238, rs7774296, rs72821167, rs10456089, rs12528610, rs2804921, rs13216869, rs10080639, rs62389390, rs2066295, rs55658856, rs9264744, rs1056429, rs2516470, rs3093993, rs2072633, rs3117026, rs452513, rs61034957, rs60005311, rs9469813, rs3793027, rs12213907, rs9352407, rs144670542, rs9361981, rs1493562, rs34979551, rs4839780, rs72944877, rs11758832, rs12198731, rs62418736, rs58321169, rs7758259, rs6912933, rs9497100, rs9322446, rs185302076, rs75192898, rs9356335, rs444210, rs62433129, rs868754, rs13241881, rs76339261, rs13242333, rs79221452, rs17346884, rs6956175, rs36200366, rs2362309, rs17614248, rs6966456, rs11563527, rs16869462, rs36064566, rs12538673, rs4144809, rs116049246, rs4730568, rs60234044, rs6976111, rs1419560, rs111987762, rs1345259, rs2283076, rs17409631, rs1541481, rs186952189, rs118043815, rs7801999, rs185053832, rs4726819, rs112174474, rs78811056, rs117361456, rs4841132, rs17151565, rs11250034, rs57407844, rs71513892, rs17088737, rs62502617, rs36121374, rs2439275, rs146410548, rs75277432, rs35085045, rs80218322, rs4737197, rs4735705, rs10106570, rs843093, rs17383914, rs3923789, rs28496103, rs117465823, rs1954714, rs1484015, rs4735155, rs2123493, rs2721940, rs976267, rs55861291, rs2737428, rs3816623, rs116949866, rs79517895, rs66671632, rs2978981, rs10974336, rs10974347, rs717605, rs12352933, rs10811961, rs3793577, rs2771046, rs72693573, rs11143208, rs13284943, rs10869412, rs56060234, rs11137843, rs140430693, rs10761244, rs60150206, rs552083661, rs7040294, rs579017, rs7025144, rs71507562, rs12351563, rs117300833, rs4838254, rs62581368, rs72762585, rs13302591, rs76602920, rs62583551, rs12764116, rs117597795, rs2807753, rs7069064, rs7908811, rs11000915, rs1188774, rs139663992, rs76240008, rs10882760, rs7096643, rs2487986, rs190580939, rs10749138, rs1860399, rs1278346, rs149623782, rs7927606, rs34045071, rs34588274, rs72867496, rs116897738, rs17535767, rs143825916, rs140043470, rs927456, rs7945203, rs836001, rs7117115, rs527528, rs3851121, rs10736688, rs12291333, rs1939775, rs4930591, rs35439357, rs3016203, rs4753214, rs116643630, rs3912582, rs17527717, rs11214589, rs4245154, rs12806446, rs680465, rs12794371, rs73039547, rs10841333, rs4762892, rs261940, rs4581549, rs78791818, rs73092956, rs145381937, rs150119302, rs147987378, rs11171250, rs61925050, rs10747968, rs7967341, rs10861629, rs34118426, rs3742021, rs144816007, rs117187186, rs8181674, rs10735096, rs11068917, rs12313458, rs117100591, rs117115039, rs73196708, rs1323111, rs9569398, rs2874284, rs61957601, rs4886140, rs7994730, rs9592470, rs118031126, rs4884708, rs1983949, rs61951475, rs9541684, rs12585860, rs117971229, rs10851231, rs3848071, rs79464195, rs187043870, rs9521987, rs56161910, rs1157341, rs77375323, rs17113119, rs11846002, rs4283139, rs242093, rs3784060, rs80265448, rs76955638, rs943702, rs150925976, rs4393510, rs2311466, rs72726942, rs13313465, rs8038072, rs1439320, rs602602, rs4363816, rs62021618, rs62007170, rs2864838, rs8035460, rs9708101, rs55645405, rs34691308, rs8027527, rs116905170, rs2044800, rs8030380, rs11865003, rs12935242, rs28690777, rs3785232, rs11645154, rs34020413, rs72789732, rs1364345, rs437468, rs2343039, rs10514518, rs78462015, rs35444818, rs8058234, rs9923536, rs12921383, rs55703708, rs12943691, rs11654099, rs437604, rs79895013, rs205024, rs141995849, rs34667596, rs2264352, rs2696292, rs1263902, rs7222118, rs62084693, rs7209581, rs992131, rs62097527, rs1941699, rs76858417, rs948537, rs4799959, rs78324365, rs10503002, rs4800994, rs60499646, rs12604483, rs113968122, rs9945649, rs2216270, rs11151303, rs72952921, rs56160345, rs9956410, rs2302057, rs11669516, rs186914149, rs1118924, rs7255223, rs12979249, rs58207261, rs55717480, rs143704363, rs10412446, rs266882, rs13042416, rs55987350, rs7353723, rs6079723, rs148036350, rs117893591, rs6060775, rs76883551, rs6030632, rs6073003, rs6073591, rs348263, rs73184841, rs112826532, rs6062359, rs150417632, rs11703116, rs78682278, rs370594955, rs1980455, rs188159412, rs185854302, rs16991642	0.132853	0.043284	0.002146			-0.00926	0.001471	3.13e-10	0.842828	0.12033	2.48e-12	609.225	505	0.000973	0.029898	0.017553	7e-13	TRUE
sociability	node_pheno54	Inverse variance weighted correlated	509	rs75482054, rs2038008, rs11589728, rs74769873, rs78532246, rs201202595, rs12139330, rs150142259, rs2797623, rs548297138, rs77165959, rs78133842, rs12119865, rs12125018, rs78471608, rs74863406, rs56184181, rs79313833, rs6700658, rs2016475, rs75111719, rs1025651, rs3892709, rs115759053, rs7546012, rs7557731, rs7596182, rs189489583, rs12616649, rs1874449, rs142042740, rs6761048, rs9677290, rs34518976, rs10180695, rs114567309, rs143400888, rs7576091, rs2080216, rs6545746, rs13015877, rs1996974, rs1239074, rs4850921, rs1370624, rs17030555, rs147954241, rs1034816, rs296037, rs17325914, rs202220108, rs2937600, rs115254489, rs57601252, rs566017137, rs10168551, rs527877372, rs13004176, rs12622605, rs4666634, rs75613006, rs114635403, rs76018909, rs6718998, rs61372975, rs16837609, rs35556446, rs144035272, rs7425126, rs62188075, rs9842181, rs11714395, rs6550597, rs1347636, rs4533690, rs115887553, rs11129662, rs73082337, rs79257513, rs11130551, rs140877553, rs143741706, rs78660408, rs657813, rs704443, rs6549137, rs56198580, rs4465962, rs17785989, rs62269342, rs1515543, rs1282545, rs76517697, rs10934417, rs143183573, rs9860579, rs55646433, rs12637229, rs1850288, rs4585149, rs74808447, rs7651456, rs150031002, rs73184930, rs112989910, rs11248034, rs11729987, rs114057148, rs11932730, rs4696991, rs113128638, rs1119249, rs74778618, rs115811779, rs3934675, rs1605464, rs62312732, rs13140990, rs138540634, rs139468132, rs191804543, rs72728326, rs10016848, rs13146357, rs72736265, rs13132699, rs12511125, rs139010353, rs72707613, rs6851027, rs72704446, rs144708959, rs719086, rs352657, rs4554170, rs334293, rs115371176, rs13156497, rs55920904, rs59748652, rs2962259, rs6449586, rs34209731, rs62365541, rs115581520, rs34802929, rs184557598, rs245043, rs1103814, rs2173934, rs30266, rs4957752, rs62359999, rs4075651, rs11957350, rs114902271, rs4912709, rs141447016, rs193897, rs4705048, rs73292548, rs145990640, rs149947962, rs971238, rs7774296, rs72821167, rs10456089, rs12528610, rs2804921, rs13216869, rs10080639, rs62389390, rs2066295, rs55658856, rs9264744, rs1056429, rs2516470, rs3093993, rs2072633, rs3117026, rs452513, rs61034957, rs60005311, rs9469813, rs3793027, rs12213907, rs9352407, rs144670542, rs9361981, rs1493562, rs34979551, rs4839780, rs72944877, rs11758832, rs12198731, rs62418736, rs58321169, rs7758259, rs6912933, rs9497100, rs9322446, rs185302076, rs75192898, rs9356335, rs444210, rs62433129, rs868754, rs13241881, rs76339261, rs13242333, rs79221452, rs17346884, rs6956175, rs36200366, rs2362309, rs17614248, rs6966456, rs11563527, rs16869462, rs36064566, rs12538673, rs4144809, rs116049246, rs4730568, rs60234044, rs6976111, rs1419560, rs111987762, rs1345259, rs2283076, rs17409631, rs1541481, rs186952189, rs118043815, rs7801999, rs185053832, rs4726819, rs112174474, rs78811056, rs117361456, rs4841132, rs17151565, rs11250034, rs57407844, rs71513892, rs17088737, rs62502617, rs36121374, rs2439275, rs146410548, rs75277432, rs35085045, rs80218322, rs4737197, rs4735705, rs10106570, rs843093, rs17383914, rs3923789, rs28496103, rs117465823, rs1954714, rs1484015, rs4735155, rs2123493, rs2721940, rs976267, rs55861291, rs2737428, rs3816623, rs116949866, rs79517895, rs66671632, rs2978981, rs10974336, rs10974347, rs717605, rs12352933, rs10811961, rs3793577, rs2771046, rs72693573, rs11143208, rs13284943, rs10869412, rs56060234, rs11137843, rs140430693, rs10761244, rs60150206, rs552083661, rs7040294, rs579017, rs7025144, rs71507562, rs12351563, rs117300833, rs4838254, rs62581368, rs72762585, rs13302591, rs76602920, rs62583551, rs12764116, rs117597795, rs2807753, rs7069064, rs7908811, rs11000915, rs1188774, rs139663992, rs76240008, rs10882760, rs7096643, rs2487986, rs190580939, rs10749138, rs1860399, rs1278346, rs149623782, rs7927606, rs34045071, rs34588274, rs72867496, rs116897738, rs17535767, rs143825916, rs140043470, rs927456, rs7945203, rs836001, rs7117115, rs527528, rs3851121, rs10736688, rs12291333, rs1939775, rs4930591, rs35439357, rs3016203, rs4753214, rs116643630, rs3912582, rs17527717, rs11214589, rs4245154, rs12806446, rs680465, rs12794371, rs73039547, rs10841333, rs4762892, rs261940, rs4581549, rs78791818, rs73092956, rs145381937, rs150119302, rs147987378, rs11171250, rs61925050, rs10747968, rs7967341, rs10861629, rs34118426, rs3742021, rs144816007, rs117187186, rs8181674, rs10735096, rs11068917, rs12313458, rs117100591, rs117115039, rs73196708, rs1323111, rs9569398, rs2874284, rs61957601, rs4886140, rs7994730, rs9592470, rs118031126, rs4884708, rs1983949, rs61951475, rs9541684, rs12585860, rs117971229, rs10851231, rs3848071, rs79464195, rs187043870, rs9521987, rs56161910, rs1157341, rs77375323, rs17113119, rs11846002, rs4283139, rs242093, rs3784060, rs80265448, rs76955638, rs943702, rs150925976, rs4393510, rs2311466, rs72726942, rs13313465, rs8038072, rs1439320, rs602602, rs4363816, rs62021618, rs62007170, rs2864838, rs8035460, rs9708101, rs55645405, rs34691308, rs8027527, rs116905170, rs2044800, rs8030380, rs11865003, rs12935242, rs28690777, rs3785232, rs11645154, rs34020413, rs72789732, rs1364345, rs437468, rs2343039, rs10514518, rs78462015, rs35444818, rs8058234, rs9923536, rs12921383, rs55703708, rs12943691, rs11654099, rs437604, rs79895013, rs205024, rs141995849, rs34667596, rs2264352, rs2696292, rs1263902, rs7222118, rs62084693, rs7209581, rs992131, rs62097527, rs1941699, rs76858417, rs948537, rs4799959, rs78324365, rs10503002, rs4800994, rs60499646, rs12604483, rs113968122, rs9945649, rs2216270, rs11151303, rs72952921, rs56160345, rs9956410, rs2302057, rs11669516, rs186914149, rs1118924, rs7255223, rs12979249, rs58207261, rs55717480, rs143704363, rs10412446, rs266882, rs13042416, rs55987350, rs7353723, rs6079723, rs148036350, rs117893591, rs6060775, rs76883551, rs6030632, rs6073003, rs6073591, rs348263, rs73184841, rs112826532, rs6062359, rs150417632, rs11703116, rs78682278, rs370594955, rs1980455, rs188159412, rs185854302, rs16991642	-0.12079	0.039506	0.002231			0.003574	0.001386	0.009885	-0.39489	0.113303	0.000492	500.303	505	0.550627	0.029898	0.015616	1.81e-17	TRUE
edge_pheno1175	sociability	Inverse variance weighted	2	rs10076457, rs848285	0.083498	0.028616	0.003525			0	NA	NA	1	NA	NA	NA	0	NA	0.003012	2.73e-05	4.55e-18	TRUE
sociability	edge_pheno1171	Inverse variance weighted	19	rs10180695, rs10456089, rs10761244, rs202220108, rs2216270, rs2516470, rs34588274, rs3742021, rs3784060, rs3793577, rs4075651, rs4245154, rs4465962, rs4839780, rs527528, rs57601252, rs62365541, rs6976111, rs71507562	0.402023	0.139863	0.004048			1e-17	0.014224	1	1	1.0431	0.350422	2.97e-30	17	1	0.001962	0.000633	0.000912	TRUE
edge_pheno1221	sociability	Inverse variance weighted correlated	122	rs192449427, rs10907195, rs138257770, rs112063487, rs71646958, rs579546, rs56894225, rs114099765, rs146233588, rs10489298, rs12403837, rs410090, rs219523, rs13013664, rs75051074, rs55824822, rs7592973, rs571329864, rs77410633, rs11694038, rs332933, rs62236547, rs114715541, rs9847419, rs13316701, rs28530786, rs1908760, rs9864261, rs7633500, rs12496782, rs1909549, rs60724216, rs138936487, rs28454055, rs7614444, rs16879070, rs116037785, rs10032360, rs4618390, rs11724002, rs768709, rs17284968, rs6821867, rs673019, rs11739296, rs12523521, rs111603562, rs115338143, rs1870427, rs6886568, rs62383663, rs3892967, rs7752546, rs909626, rs78076731, rs2735095, rs111525596, rs76869750, rs34534140, rs10806687, rs12532320, rs76875747, rs9641393, rs77396275, rs79197173, rs117068632, rs7002746, rs10099897, rs34454457, rs67168532, rs142030835, rs79731797, rs2780835, rs117951521, rs117834619, rs117646115, rs184090, rs34401353, rs61889575, rs1903662, rs55998350, rs117876644, rs148870217, rs7954369, rs7132353, rs11105832, rs11836112, rs1098833, rs2094329, rs7987614, rs189005538, rs10145945, rs113583947, rs7169006, rs72746834, rs78135072, rs62026613, rs2654210, rs11073904, rs60427113, rs17748145, rs147157822, rs299951, rs151049227, rs71371126, rs3736166, rs368328, rs150022055, rs7236527, rs72936991, rs11875559, rs10460110, rs7254238, rs148558060, rs11669215, rs10411550, rs76503859, rs6085448, rs73116352, rs140755184, rs2836747	0.018656	0.006641	0.004967			0.001314	0.000844	0.119527	-0.00434	0.016192	0.788547	157.122	119	0.011015	0.07114	0.000486	0	TRUE
edge_pheno1699	sociability	Inverse variance weighted correlated	227	rs717795, rs115784384, rs1739833, rs72643594, rs112415533, rs148383566, rs28842802, rs61772610, rs1360903, rs12568255, rs10922917, rs6704307, rs1615146, rs2275335, rs12726441, rs114758397, rs365776, rs113128473, rs72796166, rs11553491, rs75781902, rs79945326, rs7603829, rs61483132, rs2959246, rs72816437, rs2348719, rs72916712, rs2041687, rs71413184, rs56254950, rs4402784, rs1866461, rs2008154, rs72863916, rs724529, rs72964436, rs62181732, rs11691541, rs184295717, rs2280411, rs114791129, rs73104091, rs75175086, rs28604332, rs62256944, rs73147153, rs139800217, rs62274614, rs73154904, rs13073830, rs4894248, rs113168095, rs13347255, rs6766914, rs73193515, rs56178612, rs56351369, rs73088706, rs6779332, rs3134867, rs6822723, rs28592696, rs16877048, rs609711, rs34083042, rs28491826, rs140926850, rs35928662, rs6811105, rs6815242, rs76876856, rs13120754, rs36052762, rs76183895, rs76448203, rs10474875, rs72749217, rs142433019, rs7442779, rs56111638, rs74489452, rs200700983, rs2081863, rs72771666, rs10076227, rs58895921, rs62365668, rs116799274, rs26256, rs4957699, rs112201575, rs1845560, rs79690211, rs2269952, rs3213803, rs55784559, rs4921121, rs144323647, rs6923060, rs4712695, rs6941966, rs140393231, rs149750562, rs7753843, rs74466963, rs59196539, rs116882072, rs142701310, rs4895562, rs526847, rs3805784, rs3778226, rs200602210, rs34588921, rs147320829, rs112918160, rs193247150, rs76628349, rs62464275, rs2924760, rs1551790, rs55713903, rs184597375, rs141085528, rs8178750, rs12386936, rs1509189, rs75942473, rs62531119, rs140341963, rs67069851, rs7019055, rs72711300, rs13288951, rs189338838, rs7036038, rs7026036, rs2506134, rs12412561, rs779230, rs703411, rs10794201, rs11244592, rs118041361, rs145211159, rs7115935, rs7928744, rs12419361, rs12295838, rs1014594, rs12360676, rs78580703, rs586304, rs594039, rs76440108, rs79928302, rs11063870, rs113469011, rs17809806, rs11561408, rs17455486, rs78471918, rs35585837, rs1613167, rs7330560, rs9531013, rs61959432, rs61962090, rs11069798, rs4982751, rs137899173, rs118164726, rs186347, rs28673301, rs17105232, rs200026564, rs118151659, rs6575752, rs7493260, rs850809, rs11632019, rs17205183, rs71411475, rs7183733, rs55658894, rs77461046, rs16941600, rs2125178, rs66881004, rs4780551, rs187060424, rs4427827, rs2887799, rs150861075, rs11642482, rs45461091, rs918694, rs117062486, rs146333480, rs62067501, rs17741583, rs117293269, rs117018336, rs3110492, rs201474001, rs6917, rs12455519, rs148143469, rs144439095, rs17663385, rs28475434, rs72965847, rs367996, rs2043294, rs11669984, rs55704777, rs181123743, rs117249265, rs6063961, rs190792000, rs11088026, rs62217952, rs7290586, rs141595818, rs9616205	0.014232	0.005154	0.005755			-0.00011	0.000529	0.831109	0.016385	0.011347	0.148741	333.311	224	2.89e-06	0.1444	0.000974	0	TRUE
node_pheno9	sociability	Inverse variance weighted correlated	229	rs4926483, rs6687044, rs10889325, rs17492182, rs61782248, rs10922714, rs115001841, rs72689556, rs150899850, rs78127998, rs76309128, rs531989584, rs7585046, rs114534621, rs12714094, rs114075130, rs17041144, rs7603867, rs7577916, rs75731671, rs192686405, rs6432817, rs74859199, rs114227716, rs72948880, rs12464448, rs62199211, rs71313890, rs145885061, rs28407537, rs1399727, rs113607055, rs113944246, rs6777866, rs10512633, rs78199195, rs114278661, rs80223552, rs7633656, rs115559507, rs143284885, rs11726671, rs10939287, rs181281838, rs6811240, rs12504559, rs2903945, rs35495505, rs13118479, rs10222887, rs138886362, rs13167883, rs12655405, rs78319180, rs190751569, rs149718412, rs141438022, rs76110445, rs77893239, rs78814586, rs35384942, rs10807322, rs9475664, rs9455034, rs2493348, rs201355270, rs200009049, rs11152951, rs2475024, rs185744133, rs554017, rs78358504, rs146810899, rs225644, rs4307153, rs73050466, rs4537213, rs55766546, rs73055219, rs60142008, rs217556, rs1450178, rs536912059, rs1790049, rs17146605, rs73168935, rs2717806, rs79156798, rs146859896, rs117265145, rs13261031, rs7842943, rs72687338, rs2039426, rs62552130, rs10746974, rs77612166, rs114650963, rs79488901, rs12554639, rs55980902, rs71499482, rs117264209, rs7098928, rs10826995, rs12779429, rs876644, rs6480530, rs17173698, rs7082818, rs12248509, rs11187835, rs57866767, rs7078844, rs11187906, rs74725297, rs201925733, rs373322185, rs144599632, rs2475376, rs61886805, rs77646160, rs72826094, rs117148158, rs7911063, rs6560697, rs75463090, rs35043340, rs35263482, rs7082862, rs542326785, rs56092448, rs76301846, rs2803995, rs7905353, rs12780199, rs11146503, rs4880425, rs34650189, rs143002004, rs6421983, rs6598019, rs10219376, rs11042933, rs7114698, rs4644611, rs61448692, rs174528, rs10899418, rs7951108, rs77995358, rs7942235, rs35091029, rs12807045, rs34199493, rs12792811, rs3781658, rs10047433, rs34482972, rs6483008, rs188176916, rs10791521, rs10791550, rs601580, rs148932586, rs16932783, rs7961840, rs7136411, rs34794411, rs61942451, rs73156555, rs17261389, rs17573575, rs142904998, rs61965193, rs9524776, rs7333432, rs111897329, rs9559797, rs12895382, rs61999788, rs12889694, rs145015389, rs111300641, rs4904046, rs74081724, rs2089681, rs112766772, rs11854309, rs149119890, rs9920197, rs7176116, rs1044663, rs138528361, rs77549649, rs12598457, rs144446173, rs140630410, rs2011094, rs78811519, rs9899649, rs2883456, rs189050, rs9905308, rs12452367, rs62086884, rs34397323, rs8073654, rs62086914, rs77822858, rs35130532, rs565576, rs10405973, rs10407349, rs74435511, rs138303241, rs429358, rs146226452, rs74181949, rs4243978, rs41282804, rs112867651, rs112435741, rs200785575, rs74796312, rs3827349, rs2003809, rs5768865	0.010446	0.003953	0.008228			-0.0005	0.000475	0.288453	0.018976	0.008959	0.034166	261.687	226	0.051707	0.171301	0.000793	0	TRUE
edge_pheno597	sociability	Inverse variance weighted	9	rs10897597, rs2279829, rs2389015, rs369272402, rs4140685, rs56177954, rs62141276, rs73847667, rs7633500	-0.03303	0.012843	0.010121			0	0.002508	1	1	0.036236	3.21e-09	1.04e-30	7	1	0.014745	4.59e-05	3.25e-89	TRUE
edge_pheno815	sociability	Inverse variance weighted correlated	162	rs145029363, rs114258063, rs74965592, rs114604003, rs2999471, rs41265183, rs849820, rs72472307, rs61838485, rs2992632, rs7601636, rs72786320, rs188347704, rs111684944, rs115589932, rs150126589, rs146602048, rs1019265, rs953754, rs67716344, rs114301003, rs144663108, rs149427756, rs35531380, rs115648037, rs111932411, rs13408242, rs6442889, rs116488679, rs17035274, rs2133885, rs138914488, rs182949445, rs9850867, rs7430523, rs7633500, rs150793364, rs6441601, rs144046637, rs186439854, rs7612529, rs73221034, rs6819805, rs17608601, rs79890012, rs78890352, rs138098515, rs17659581, rs72706355, rs9292924, rs145157040, rs71641912, rs10062248, rs1833589, rs67621560, rs4958896, rs35922649, rs1422683, rs350926, rs72831080, rs374087, rs34565965, rs138767964, rs7751781, rs9372625, rs4839957, rs7767511, rs72556102, rs181435625, rs7756930, rs2230145, rs6927207, rs4557589, rs11770183, rs12665879, rs13237958, rs849137, rs546532008, rs10225913, rs77370782, rs138316059, rs138385613, rs28589312, rs7788831, rs2734163, rs4726653, rs146966150, rs7831080, rs10503256, rs75893272, rs6601406, rs113922172, rs118156696, rs4733957, rs111322258, rs148695121, rs77909774, rs6981659, rs10811627, rs76633162, rs144991889, rs11787968, rs13285563, rs146416219, rs7076319, rs148217803, rs941832, rs144894596, rs7070797, rs543564, rs11245366, rs12417334, rs58542721, rs224619, rs201830, rs1058068, rs1791895, rs149161620, rs2129238, rs2733276, rs7312459, rs12311820, rs35698828, rs11058431, rs9511037, rs74043832, rs118105096, rs9536330, rs141415075, rs528333764, rs111838512, rs1959574, rs4533186, rs76787422, rs143388994, rs12878526, rs10873394, rs1136165, rs113644913, rs61999364, rs2870111, rs79828216, rs145094100, rs144010314, rs117772184, rs111456703, rs7201342, rs4790351, rs8080741, rs11651766, rs12603356, rs57259999, rs150166844, rs117213062, rs79243967, rs117124528, rs74761463, rs6131949, rs74688837, rs148761487, rs56109781	-0.0147	0.005773	0.010895			0.000291	0.000637	0.648041	-0.01948	0.011972	0.103748	201.201	159	0.013169	0.094549	0.000612	0	TRUE
sociability	edge_pheno1328	Inverse variance weighted	19	rs10180695, rs10456089, rs10761244, rs202220108, rs2216270, rs2516470, rs34588274, rs3742021, rs3784060, rs3793577, rs4075651, rs4245154, rs4465962, rs4839780, rs527528, rs57601252, rs62365541, rs6976111, rs71507562	-0.36334	0.14309	0.01111			3.41e-18	0.014521	1	1	1.0649	0.360133	1.11e-32	17	1	0.001962	0.000738	0.002999	TRUE
edge_pheno1382	sociability	Inverse variance weighted correlated	150	rs148898507, rs144173666, rs12073624, rs76520318, rs17350614, rs75911540, rs189011003, rs592228, rs75765185, rs75528782, rs4002351, rs35766644, rs182281702, rs62141276, rs61387839, rs1568452, rs112230086, rs842354, rs76328456, rs10496815, rs67123354, rs289945, rs13387582, rs71419019, rs574123978, rs13389169, rs2543659, rs711565, rs115723483, rs140952750, rs147565929, rs71300530, rs73093014, rs61065474, rs694853, rs68153678, rs143828439, rs79199063, rs9851490, rs115139541, rs75773808, rs56404377, rs11734194, rs34276401, rs11734814, rs10009119, rs17024030, rs62306995, rs2011658, rs62318222, rs148908021, rs116343581, rs75922045, rs956998, rs76965362, rs424503, rs36054160, rs147351040, rs77543296, rs73133209, rs6892853, rs150948808, rs72776637, rs9784679, rs7701781, rs36041392, rs4360172, rs55989518, rs3823430, rs186469436, rs77169996, rs72943421, rs6907567, rs79251781, rs57719271, rs39194, rs1852173, rs117429228, rs7796607, rs75846393, rs150569254, rs112308765, rs11978404, rs56268314, rs13273967, rs147151081, rs16930786, rs145475921, rs193053168, rs10104558, rs6992168, rs10103280, rs7851383, rs11137440, rs560448904, rs10817631, rs12339669, rs61830217, rs61850967, rs17807711, rs79836928, rs1410416, rs7082195, rs146022719, rs80344798, rs10831058, rs2200556, rs1783839, rs519419, rs78520164, rs186626551, rs7974186, rs180760544, rs79702139, rs11183755, rs78189130, rs77195965, rs9566801, rs368750222, rs188562629, rs8005165, rs34765661, rs7145767, rs12905338, rs11634881, rs113144656, rs117632259, rs66750694, rs59607208, rs62039765, rs2219658, rs72800233, rs774302, rs11861910, rs195773, rs72829268, rs7504090, rs79539199, rs7229869, rs7243114, rs665781, rs59714444, rs6566091, rs117973068, rs76878584, rs75472295, rs2833225, rs149205865, rs710118, rs13053991	0.014177	0.005676	0.012508			0.000676	0.000677	0.317668	0.003251	0.012319	0.791833	192.584	148	0.008043	0.088681	0.00058	0	TRUE
edge_pheno609	sociability	Inverse variance weighted correlated	174	rs841395, rs75925071, rs11582681, rs12746969, rs139814949, rs62137180, rs116282013, rs10865272, rs6709452, rs2678919, rs34307906, rs183566425, rs5008666, rs115668422, rs150874033, rs6436290, rs1227921, rs2284872, rs146616009, rs78817670, rs114082096, rs62254304, rs6791017, rs144336241, rs183260810, rs9830368, rs114113354, rs59754408, rs1566051, rs150021232, rs7633500, rs1909549, rs62275059, rs148893734, rs12492306, rs7623513, rs9883866, rs2279829, rs116812043, rs7673490, rs12648635, rs744790, rs115529980, rs4459961, rs11721736, rs11097848, rs6843563, rs115809800, rs112415768, rs4862690, rs455012, rs145560036, rs7719834, rs7714638, rs74924851, rs11740691, rs888812, rs11951859, rs114072973, rs138019507, rs3822662, rs2127384, rs73726623, rs9467716, rs3132685, rs2523980, rs1264347, rs3130685, rs114737565, rs569080827, rs10948250, rs704488, rs76863489, rs56028006, rs77447364, rs7802436, rs6965873, rs2116616, rs80156335, rs79770871, rs36082545, rs10282482, rs9801151, rs118105989, rs10715198, rs12549985, rs187931267, rs2970409, rs186394771, rs10971198, rs118013361, rs12378398, rs117439372, rs113563531, rs35420438, rs6480303, rs7897566, rs10881909, rs2244647, rs116734490, rs117651879, rs71488746, rs117943718, rs75180974, rs150852013, rs11600774, rs145191148, rs10897597, rs143825890, rs73016463, rs11047514, rs201584996, rs140850188, rs538548, rs146680717, rs112976748, rs113944618, rs1599850, rs7297938, rs544767, rs116331514, rs76469116, rs28514684, rs73165080, rs146831854, rs77481876, rs1831992, rs45515493, rs10141467, rs17126206, rs17833752, rs1884808, rs72688972, rs12050131, rs7149001, rs35604463, rs77298062, rs142810421, rs1983348, rs74250824, rs2194344, rs148220939, rs1805435, rs11869544, rs7207439, rs3809790, rs111358211, rs2732634, rs12452064, rs182919909, rs2885731, rs9891451, rs76672104, rs147190121, rs4144765, rs7249170, rs281436, rs73006822, rs74569397, rs3815912, rs149258493, rs35582075, rs35759033, rs4812874, rs6066855, rs73140208, rs76281385, rs140529431, rs200660, rs80302014, rs16985573	-0.01263	0.005149	0.01421			-0.00051	0.000618	0.409422	-0.00318	0.012571	0.800095	199.512	169	0.05426	0.105092	0.000595	0	TRUE
sociability	edge_pheno1309	Inverse variance weighted correlated	509	rs75482054, rs2038008, rs11589728, rs74769873, rs78532246, rs201202595, rs12139330, rs150142259, rs2797623, rs548297138, rs77165959, rs78133842, rs12119865, rs12125018, rs78471608, rs74863406, rs56184181, rs79313833, rs6700658, rs2016475, rs75111719, rs1025651, rs3892709, rs115759053, rs7546012, rs7557731, rs7596182, rs189489583, rs12616649, rs1874449, rs142042740, rs6761048, rs9677290, rs34518976, rs10180695, rs114567309, rs143400888, rs7576091, rs2080216, rs6545746, rs13015877, rs1996974, rs1239074, rs4850921, rs1370624, rs17030555, rs147954241, rs1034816, rs296037, rs17325914, rs202220108, rs2937600, rs115254489, rs57601252, rs566017137, rs10168551, rs527877372, rs13004176, rs12622605, rs4666634, rs75613006, rs114635403, rs76018909, rs6718998, rs61372975, rs16837609, rs35556446, rs144035272, rs7425126, rs62188075, rs9842181, rs11714395, rs6550597, rs1347636, rs4533690, rs115887553, rs11129662, rs73082337, rs79257513, rs11130551, rs140877553, rs143741706, rs78660408, rs657813, rs704443, rs6549137, rs56198580, rs4465962, rs17785989, rs62269342, rs1515543, rs1282545, rs76517697, rs10934417, rs143183573, rs9860579, rs55646433, rs12637229, rs1850288, rs4585149, rs74808447, rs7651456, rs150031002, rs73184930, rs112989910, rs11248034, rs11729987, rs114057148, rs11932730, rs4696991, rs113128638, rs1119249, rs74778618, rs115811779, rs3934675, rs1605464, rs62312732, rs13140990, rs138540634, rs139468132, rs191804543, rs72728326, rs10016848, rs13146357, rs72736265, rs13132699, rs12511125, rs139010353, rs72707613, rs6851027, rs72704446, rs144708959, rs719086, rs352657, rs4554170, rs334293, rs115371176, rs13156497, rs55920904, rs59748652, rs2962259, rs6449586, rs34209731, rs62365541, rs115581520, rs34802929, rs184557598, rs245043, rs1103814, rs2173934, rs30266, rs4957752, rs62359999, rs4075651, rs11957350, rs114902271, rs4912709, rs141447016, rs193897, rs4705048, rs73292548, rs145990640, rs149947962, rs971238, rs7774296, rs72821167, rs10456089, rs12528610, rs2804921, rs13216869, rs10080639, rs62389390, rs2066295, rs55658856, rs9264744, rs1056429, rs2516470, rs3093993, rs2072633, rs3117026, rs452513, rs61034957, rs60005311, rs9469813, rs3793027, rs12213907, rs9352407, rs144670542, rs9361981, rs1493562, rs34979551, rs4839780, rs72944877, rs11758832, rs12198731, rs62418736, rs58321169, rs7758259, rs6912933, rs9497100, rs9322446, rs185302076, rs75192898, rs9356335, rs444210, rs62433129, rs868754, rs13241881, rs76339261, rs13242333, rs79221452, rs17346884, rs6956175, rs36200366, rs2362309, rs17614248, rs6966456, rs11563527, rs16869462, rs36064566, rs12538673, rs4144809, rs116049246, rs4730568, rs60234044, rs6976111, rs1419560, rs111987762, rs1345259, rs2283076, rs17409631, rs1541481, rs186952189, rs118043815, rs7801999, rs185053832, rs4726819, rs112174474, rs78811056, rs117361456, rs4841132, rs17151565, rs11250034, rs57407844, rs71513892, rs17088737, rs62502617, rs36121374, rs2439275, rs146410548, rs75277432, rs35085045, rs80218322, rs4737197, rs4735705, rs10106570, rs843093, rs17383914, rs3923789, rs28496103, rs117465823, rs1954714, rs1484015, rs4735155, rs2123493, rs2721940, rs976267, rs55861291, rs2737428, rs3816623, rs116949866, rs79517895, rs66671632, rs2978981, rs10974336, rs10974347, rs717605, rs12352933, rs10811961, rs3793577, rs2771046, rs72693573, rs11143208, rs13284943, rs10869412, rs56060234, rs11137843, rs140430693, rs10761244, rs60150206, rs552083661, rs7040294, rs579017, rs7025144, rs71507562, rs12351563, rs117300833, rs4838254, rs62581368, rs72762585, rs13302591, rs76602920, rs62583551, rs12764116, rs117597795, rs2807753, rs7069064, rs7908811, rs11000915, rs1188774, rs139663992, rs76240008, rs10882760, rs7096643, rs2487986, rs190580939, rs10749138, rs1860399, rs1278346, rs149623782, rs7927606, rs34045071, rs34588274, rs72867496, rs116897738, rs17535767, rs143825916, rs140043470, rs927456, rs7945203, rs836001, rs7117115, rs527528, rs3851121, rs10736688, rs12291333, rs1939775, rs4930591, rs35439357, rs3016203, rs4753214, rs116643630, rs3912582, rs17527717, rs11214589, rs4245154, rs12806446, rs680465, rs12794371, rs73039547, rs10841333, rs4762892, rs261940, rs4581549, rs78791818, rs73092956, rs145381937, rs150119302, rs147987378, rs11171250, rs61925050, rs10747968, rs7967341, rs10861629, rs34118426, rs3742021, rs144816007, rs117187186, rs8181674, rs10735096, rs11068917, rs12313458, rs117100591, rs117115039, rs73196708, rs1323111, rs9569398, rs2874284, rs61957601, rs4886140, rs7994730, rs9592470, rs118031126, rs4884708, rs1983949, rs61951475, rs9541684, rs12585860, rs117971229, rs10851231, rs3848071, rs79464195, rs187043870, rs9521987, rs56161910, rs1157341, rs77375323, rs17113119, rs11846002, rs4283139, rs242093, rs3784060, rs80265448, rs76955638, rs943702, rs150925976, rs4393510, rs2311466, rs72726942, rs13313465, rs8038072, rs1439320, rs602602, rs4363816, rs62021618, rs62007170, rs2864838, rs8035460, rs9708101, rs55645405, rs34691308, rs8027527, rs116905170, rs2044800, rs8030380, rs11865003, rs12935242, rs28690777, rs3785232, rs11645154, rs34020413, rs72789732, rs1364345, rs437468, rs2343039, rs10514518, rs78462015, rs35444818, rs8058234, rs9923536, rs12921383, rs55703708, rs12943691, rs11654099, rs437604, rs79895013, rs205024, rs141995849, rs34667596, rs2264352, rs2696292, rs1263902, rs7222118, rs62084693, rs7209581, rs992131, rs62097527, rs1941699, rs76858417, rs948537, rs4799959, rs78324365, rs10503002, rs4800994, rs60499646, rs12604483, rs113968122, rs9945649, rs2216270, rs11151303, rs72952921, rs56160345, rs9956410, rs2302057, rs11669516, rs186914149, rs1118924, rs7255223, rs12979249, rs58207261, rs55717480, rs143704363, rs10412446, rs266882, rs13042416, rs55987350, rs7353723, rs6079723, rs148036350, rs117893591, rs6060775, rs76883551, rs6030632, rs6073003, rs6073591, rs348263, rs73184841, rs112826532, rs6062359, rs150417632, rs11703116, rs78682278, rs370594955, rs1980455, rs188159412, rs185854302, rs16991642	-0.10063	0.042364	0.017528			0.005161	0.001478	0.000478	-0.49641	0.120849	4e-05	597.819	505	0.002723	0.029898	0.017811	2.41e-12	TRUE
sociability	edge_pheno1225	Inverse variance weighted correlated	509	rs75482054, rs2038008, rs11589728, rs74769873, rs78532246, rs201202595, rs12139330, rs150142259, rs2797623, rs548297138, rs77165959, rs78133842, rs12119865, rs12125018, rs78471608, rs74863406, rs56184181, rs79313833, rs6700658, rs2016475, rs75111719, rs1025651, rs3892709, rs115759053, rs7546012, rs7557731, rs7596182, rs189489583, rs12616649, rs1874449, rs142042740, rs6761048, rs9677290, rs34518976, rs10180695, rs114567309, rs143400888, rs7576091, rs2080216, rs6545746, rs13015877, rs1996974, rs1239074, rs4850921, rs1370624, rs17030555, rs147954241, rs1034816, rs296037, rs17325914, rs202220108, rs2937600, rs115254489, rs57601252, rs566017137, rs10168551, rs527877372, rs13004176, rs12622605, rs4666634, rs75613006, rs114635403, rs76018909, rs6718998, rs61372975, rs16837609, rs35556446, rs144035272, rs7425126, rs62188075, rs9842181, rs11714395, rs6550597, rs1347636, rs4533690, rs115887553, rs11129662, rs73082337, rs79257513, rs11130551, rs140877553, rs143741706, rs78660408, rs657813, rs704443, rs6549137, rs56198580, rs4465962, rs17785989, rs62269342, rs1515543, rs1282545, rs76517697, rs10934417, rs143183573, rs9860579, rs55646433, rs12637229, rs1850288, rs4585149, rs74808447, rs7651456, rs150031002, rs73184930, rs112989910, rs11248034, rs11729987, rs114057148, rs11932730, rs4696991, rs113128638, rs1119249, rs74778618, rs115811779, rs3934675, rs1605464, rs62312732, rs13140990, rs138540634, rs139468132, rs191804543, rs72728326, rs10016848, rs13146357, rs72736265, rs13132699, rs12511125, rs139010353, rs72707613, rs6851027, rs72704446, rs144708959, rs719086, rs352657, rs4554170, rs334293, rs115371176, rs13156497, rs55920904, rs59748652, rs2962259, rs6449586, rs34209731, rs62365541, rs115581520, rs34802929, rs184557598, rs245043, rs1103814, rs2173934, rs30266, rs4957752, rs62359999, rs4075651, rs11957350, rs114902271, rs4912709, rs141447016, rs193897, rs4705048, rs73292548, rs145990640, rs149947962, rs971238, rs7774296, rs72821167, rs10456089, rs12528610, rs2804921, rs13216869, rs10080639, rs62389390, rs2066295, rs55658856, rs9264744, rs1056429, rs2516470, rs3093993, rs2072633, rs3117026, rs452513, rs61034957, rs60005311, rs9469813, rs3793027, rs12213907, rs9352407, rs144670542, rs9361981, rs1493562, rs34979551, rs4839780, rs72944877, rs11758832, rs12198731, rs62418736, rs58321169, rs7758259, rs6912933, rs9497100, rs9322446, rs185302076, rs75192898, rs9356335, rs444210, rs62433129, rs868754, rs13241881, rs76339261, rs13242333, rs79221452, rs17346884, rs6956175, rs36200366, rs2362309, rs17614248, rs6966456, rs11563527, rs16869462, rs36064566, rs12538673, rs4144809, rs116049246, rs4730568, rs60234044, rs6976111, rs1419560, rs111987762, rs1345259, rs2283076, rs17409631, rs1541481, rs186952189, rs118043815, rs7801999, rs185053832, rs4726819, rs112174474, rs78811056, rs117361456, rs4841132, rs17151565, rs11250034, rs57407844, rs71513892, rs17088737, rs62502617, rs36121374, rs2439275, rs146410548, rs75277432, rs35085045, rs80218322, rs4737197, rs4735705, rs10106570, rs843093, rs17383914, rs3923789, rs28496103, rs117465823, rs1954714, rs1484015, rs4735155, rs2123493, rs2721940, rs976267, rs55861291, rs2737428, rs3816623, rs116949866, rs79517895, rs66671632, rs2978981, rs10974336, rs10974347, rs717605, rs12352933, rs10811961, rs3793577, rs2771046, rs72693573, rs11143208, rs13284943, rs10869412, rs56060234, rs11137843, rs140430693, rs10761244, rs60150206, rs552083661, rs7040294, rs579017, rs7025144, rs71507562, rs12351563, rs117300833, rs4838254, rs62581368, rs72762585, rs13302591, rs76602920, rs62583551, rs12764116, rs117597795, rs2807753, rs7069064, rs7908811, rs11000915, rs1188774, rs139663992, rs76240008, rs10882760, rs7096643, rs2487986, rs190580939, rs10749138, rs1860399, rs1278346, rs149623782, rs7927606, rs34045071, rs34588274, rs72867496, rs116897738, rs17535767, rs143825916, rs140043470, rs927456, rs7945203, rs836001, rs7117115, rs527528, rs3851121, rs10736688, rs12291333, rs1939775, rs4930591, rs35439357, rs3016203, rs4753214, rs116643630, rs3912582, rs17527717, rs11214589, rs4245154, rs12806446, rs680465, rs12794371, rs73039547, rs10841333, rs4762892, rs261940, rs4581549, rs78791818, rs73092956, rs145381937, rs150119302, rs147987378, rs11171250, rs61925050, rs10747968, rs7967341, rs10861629, rs34118426, rs3742021, rs144816007, rs117187186, rs8181674, rs10735096, rs11068917, rs12313458, rs117100591, rs117115039, rs73196708, rs1323111, rs9569398, rs2874284, rs61957601, rs4886140, rs7994730, rs9592470, rs118031126, rs4884708, rs1983949, rs61951475, rs9541684, rs12585860, rs117971229, rs10851231, rs3848071, rs79464195, rs187043870, rs9521987, rs56161910, rs1157341, rs77375323, rs17113119, rs11846002, rs4283139, rs242093, rs3784060, rs80265448, rs76955638, rs943702, rs150925976, rs4393510, rs2311466, rs72726942, rs13313465, rs8038072, rs1439320, rs602602, rs4363816, rs62021618, rs62007170, rs2864838, rs8035460, rs9708101, rs55645405, rs34691308, rs8027527, rs116905170, rs2044800, rs8030380, rs11865003, rs12935242, rs28690777, rs3785232, rs11645154, rs34020413, rs72789732, rs1364345, rs437468, rs2343039, rs10514518, rs78462015, rs35444818, rs8058234, rs9923536, rs12921383, rs55703708, rs12943691, rs11654099, rs437604, rs79895013, rs205024, rs141995849, rs34667596, rs2264352, rs2696292, rs1263902, rs7222118, rs62084693, rs7209581, rs992131, rs62097527, rs1941699, rs76858417, rs948537, rs4799959, rs78324365, rs10503002, rs4800994, rs60499646, rs12604483, rs113968122, rs9945649, rs2216270, rs11151303, rs72952921, rs56160345, rs9956410, rs2302057, rs11669516, rs186914149, rs1118924, rs7255223, rs12979249, rs58207261, rs55717480, rs143704363, rs10412446, rs266882, rs13042416, rs55987350, rs7353723, rs6079723, rs148036350, rs117893591, rs6060775, rs76883551, rs6030632, rs6073003, rs6073591, rs348263, rs73184841, rs112826532, rs6062359, rs150417632, rs11703116, rs78682278, rs370594955, rs1980455, rs188159412, rs185854302, rs16991642	-0.08793	0.037428	0.018802			0.004637	0.001305	0.000381	-0.44348	0.106724	3.25e-05	513.78	505	0.383753	0.029898	0.015512	9.51e-18	TRUE
sociability	edge_pheno1701	Inverse variance weighted correlated	509	rs75482054, rs2038008, rs11589728, rs74769873, rs78532246, rs201202595, rs12139330, rs150142259, rs2797623, rs548297138, rs77165959, rs78133842, rs12119865, rs12125018, rs78471608, rs74863406, rs56184181, rs79313833, rs6700658, rs2016475, rs75111719, rs1025651, rs3892709, rs115759053, rs7546012, rs7557731, rs7596182, rs189489583, rs12616649, rs1874449, rs142042740, rs6761048, rs9677290, rs34518976, rs10180695, rs114567309, rs143400888, rs7576091, rs2080216, rs6545746, rs13015877, rs1996974, rs1239074, rs4850921, rs1370624, rs17030555, rs147954241, rs1034816, rs296037, rs17325914, rs202220108, rs2937600, rs115254489, rs57601252, rs566017137, rs10168551, rs527877372, rs13004176, rs12622605, rs4666634, rs75613006, rs114635403, rs76018909, rs6718998, rs61372975, rs16837609, rs35556446, rs144035272, rs7425126, rs62188075, rs9842181, rs11714395, rs6550597, rs1347636, rs4533690, rs115887553, rs11129662, rs73082337, rs79257513, rs11130551, rs140877553, rs143741706, rs78660408, rs657813, rs704443, rs6549137, rs56198580, rs4465962, rs17785989, rs62269342, rs1515543, rs1282545, rs76517697, rs10934417, rs143183573, rs9860579, rs55646433, rs12637229, rs1850288, rs4585149, rs74808447, rs7651456, rs150031002, rs73184930, rs112989910, rs11248034, rs11729987, rs114057148, rs11932730, rs4696991, rs113128638, rs1119249, rs74778618, rs115811779, rs3934675, rs1605464, rs62312732, rs13140990, rs138540634, rs139468132, rs191804543, rs72728326, rs10016848, rs13146357, rs72736265, rs13132699, rs12511125, rs139010353, rs72707613, rs6851027, rs72704446, rs144708959, rs719086, rs352657, rs4554170, rs334293, rs115371176, rs13156497, rs55920904, rs59748652, rs2962259, rs6449586, rs34209731, rs62365541, rs115581520, rs34802929, rs184557598, rs245043, rs1103814, rs2173934, rs30266, rs4957752, rs62359999, rs4075651, rs11957350, rs114902271, rs4912709, rs141447016, rs193897, rs4705048, rs73292548, rs145990640, rs149947962, rs971238, rs7774296, rs72821167, rs10456089, rs12528610, rs2804921, rs13216869, rs10080639, rs62389390, rs2066295, rs55658856, rs9264744, rs1056429, rs2516470, rs3093993, rs2072633, rs3117026, rs452513, rs61034957, rs60005311, rs9469813, rs3793027, rs12213907, rs9352407, rs144670542, rs9361981, rs1493562, rs34979551, rs4839780, rs72944877, rs11758832, rs12198731, rs62418736, rs58321169, rs7758259, rs6912933, rs9497100, rs9322446, rs185302076, rs75192898, rs9356335, rs444210, rs62433129, rs868754, rs13241881, rs76339261, rs13242333, rs79221452, rs17346884, rs6956175, rs36200366, rs2362309, rs17614248, rs6966456, rs11563527, rs16869462, rs36064566, rs12538673, rs4144809, rs116049246, rs4730568, rs60234044, rs6976111, rs1419560, rs111987762, rs1345259, rs2283076, rs17409631, rs1541481, rs186952189, rs118043815, rs7801999, rs185053832, rs4726819, rs112174474, rs78811056, rs117361456, rs4841132, rs17151565, rs11250034, rs57407844, rs71513892, rs17088737, rs62502617, rs36121374, rs2439275, rs146410548, rs75277432, rs35085045, rs80218322, rs4737197, rs4735705, rs10106570, rs843093, rs17383914, rs3923789, rs28496103, rs117465823, rs1954714, rs1484015, rs4735155, rs2123493, rs2721940, rs976267, rs55861291, rs2737428, rs3816623, rs116949866, rs79517895, rs66671632, rs2978981, rs10974336, rs10974347, rs717605, rs12352933, rs10811961, rs3793577, rs2771046, rs72693573, rs11143208, rs13284943, rs10869412, rs56060234, rs11137843, rs140430693, rs10761244, rs60150206, rs552083661, rs7040294, rs579017, rs7025144, rs71507562, rs12351563, rs117300833, rs4838254, rs62581368, rs72762585, rs13302591, rs76602920, rs62583551, rs12764116, rs117597795, rs2807753, rs7069064, rs7908811, rs11000915, rs1188774, rs139663992, rs76240008, rs10882760, rs7096643, rs2487986, rs190580939, rs10749138, rs1860399, rs1278346, rs149623782, rs7927606, rs34045071, rs34588274, rs72867496, rs116897738, rs17535767, rs143825916, rs140043470, rs927456, rs7945203, rs836001, rs7117115, rs527528, rs3851121, rs10736688, rs12291333, rs1939775, rs4930591, rs35439357, rs3016203, rs4753214, rs116643630, rs3912582, rs17527717, rs11214589, rs4245154, rs12806446, rs680465, rs12794371, rs73039547, rs10841333, rs4762892, rs261940, rs4581549, rs78791818, rs73092956, rs145381937, rs150119302, rs147987378, rs11171250, rs61925050, rs10747968, rs7967341, rs10861629, rs34118426, rs3742021, rs144816007, rs117187186, rs8181674, rs10735096, rs11068917, rs12313458, rs117100591, rs117115039, rs73196708, rs1323111, rs9569398, rs2874284, rs61957601, rs4886140, rs7994730, rs9592470, rs118031126, rs4884708, rs1983949, rs61951475, rs9541684, rs12585860, rs117971229, rs10851231, rs3848071, rs79464195, rs187043870, rs9521987, rs56161910, rs1157341, rs77375323, rs17113119, rs11846002, rs4283139, rs242093, rs3784060, rs80265448, rs76955638, rs943702, rs150925976, rs4393510, rs2311466, rs72726942, rs13313465, rs8038072, rs1439320, rs602602, rs4363816, rs62021618, rs62007170, rs2864838, rs8035460, rs9708101, rs55645405, rs34691308, rs8027527, rs116905170, rs2044800, rs8030380, rs11865003, rs12935242, rs28690777, rs3785232, rs11645154, rs34020413, rs72789732, rs1364345, rs437468, rs2343039, rs10514518, rs78462015, rs35444818, rs8058234, rs9923536, rs12921383, rs55703708, rs12943691, rs11654099, rs437604, rs79895013, rs205024, rs141995849, rs34667596, rs2264352, rs2696292, rs1263902, rs7222118, rs62084693, rs7209581, rs992131, rs62097527, rs1941699, rs76858417, rs948537, rs4799959, rs78324365, rs10503002, rs4800994, rs60499646, rs12604483, rs113968122, rs9945649, rs2216270, rs11151303, rs72952921, rs56160345, rs9956410, rs2302057, rs11669516, rs186914149, rs1118924, rs7255223, rs12979249, rs58207261, rs55717480, rs143704363, rs10412446, rs266882, rs13042416, rs55987350, rs7353723, rs6079723, rs148036350, rs117893591, rs6060775, rs76883551, rs6030632, rs6073003, rs6073591, rs348263, rs73184841, rs112826532, rs6062359, rs150417632, rs11703116, rs78682278, rs370594955, rs1980455, rs188159412, rs185854302, rs16991642	-0.09751	0.041521	0.018849			-0.00136	0.001465	0.354159	0.006543	0.119763	0.956428	670.806	505	9.87e-07	0.029898	0.020442	1.01e-07	TRUE
sociability	edge_pheno1309	Inverse variance weighted	19	rs10180695, rs10456089, rs10761244, rs202220108, rs2216270, rs2516470, rs34588274, rs3742021, rs3784060, rs3793577, rs4075651, rs4245154, rs4465962, rs4839780, rs527528, rs57601252, rs62365541, rs6976111, rs71507562	-0.44586	0.190057	0.018979			0	0.014564	1	1	1.06809	0.361535	1.93e-34	17	1	0.001962	0.001565	0.411541	Unknown
edge_pheno593	sociability	Inverse variance weighted correlated	152	rs78865488, rs55976345, rs11590854, rs183938174, rs4436447, rs114458367, rs12726611, rs77240067, rs75193208, rs72816437, rs62135196, rs116371196, rs187298856, rs115754996, rs138353274, rs77354504, rs197261, rs698601, rs11684481, rs13426874, rs116014070, rs140923172, rs6549124, rs114300982, rs113642272, rs113979048, rs9829032, rs1566051, rs150021232, rs112610962, rs7633500, rs11926855, rs60724216, rs1979675, rs13069652, rs9289511, rs10084648, rs58930255, rs1532604, rs36122949, rs11711014, rs13108904, rs13116923, rs10939229, rs2029670, rs113418580, rs13138218, rs11131332, rs57301722, rs114547059, rs1911877, rs115749876, rs181132550, rs16901166, rs10060596, rs31468, rs116799274, rs76029719, rs72799988, rs72817481, rs262772, rs10072353, rs4868156, rs6899218, rs116302426, rs58214515, rs113251216, rs369485889, rs4055090, rs186349391, rs73767262, rs1282343, rs311345, rs192686735, rs144450101, rs79855562, rs986224, rs3808318, rs76790123, rs62462026, rs34906836, rs10448146, rs80007079, rs59271277, rs13272003, rs4466373, rs12676380, rs7048013, rs182183335, rs4747979, rs116999778, rs2460556, rs35223188, rs11001547, rs12262612, rs112166964, rs58315919, rs72836300, rs10829720, rs1881506, rs151042204, rs10897595, rs2041136, rs3825286, rs117371521, rs73140354, rs11768, rs10778440, rs688751, rs112562550, rs9538393, rs61973227, rs117305425, rs9521346, rs17662127, rs8013316, rs78229868, rs72692525, rs2616787, rs67629086, rs17788807, rs137973103, rs9920100, rs8056066, rs9930509, rs8062308, rs11647781, rs75389052, rs4300675, rs8045567, rs7221462, rs140630783, rs2664006, rs117708328, rs2040215, rs9960450, rs60692150, rs2894565, rs34729834, rs139055322, rs140324060, rs146297112, rs73075037, rs2474437, rs2006019, rs6100547, rs1351600, rs191733843, rs72656933, rs36211405, rs140618305	0.013308	0.005707	0.019698			-0.00085	0.000665	0.199049	0.02819	0.01292	0.029116	247.384	149	7.32e-07	0.093133	0.000735	0	TRUE
sociability	edge_pheno609	Inverse variance weighted	19	rs10180695, rs10456089, rs10761244, rs202220108, rs2216270, rs2516470, rs34588274, rs3742021, rs3784060, rs3793577, rs4075651, rs4245154, rs4465962, rs4839780, rs527528, rs57601252, rs62365541, rs6976111, rs71507562	-0.32812	0.141941	0.020796			0	0.014401	1	1	1.0561	0.35624	7.19e-33	17	1	0.001962	0.000765	0.00394	TRUE
sociability	edge_pheno1270	Inverse variance weighted correlated	509	rs75482054, rs2038008, rs11589728, rs74769873, rs78532246, rs201202595, rs12139330, rs150142259, rs2797623, rs548297138, rs77165959, rs78133842, rs12119865, rs12125018, rs78471608, rs74863406, rs56184181, rs79313833, rs6700658, rs2016475, rs75111719, rs1025651, rs3892709, rs115759053, rs7546012, rs7557731, rs7596182, rs189489583, rs12616649, rs1874449, rs142042740, rs6761048, rs9677290, rs34518976, rs10180695, rs114567309, rs143400888, rs7576091, rs2080216, rs6545746, rs13015877, rs1996974, rs1239074, rs4850921, rs1370624, rs17030555, rs147954241, rs1034816, rs296037, rs17325914, rs202220108, rs2937600, rs115254489, rs57601252, rs566017137, rs10168551, rs527877372, rs13004176, rs12622605, rs4666634, rs75613006, rs114635403, rs76018909, rs6718998, rs61372975, rs16837609, rs35556446, rs144035272, rs7425126, rs62188075, rs9842181, rs11714395, rs6550597, rs1347636, rs4533690, rs115887553, rs11129662, rs73082337, rs79257513, rs11130551, rs140877553, rs143741706, rs78660408, rs657813, rs704443, rs6549137, rs56198580, rs4465962, rs17785989, rs62269342, rs1515543, rs1282545, rs76517697, rs10934417, rs143183573, rs9860579, rs55646433, rs12637229, rs1850288, rs4585149, rs74808447, rs7651456, rs150031002, rs73184930, rs112989910, rs11248034, rs11729987, rs114057148, rs11932730, rs4696991, rs113128638, rs1119249, rs74778618, rs115811779, rs3934675, rs1605464, rs62312732, rs13140990, rs138540634, rs139468132, rs191804543, rs72728326, rs10016848, rs13146357, rs72736265, rs13132699, rs12511125, rs139010353, rs72707613, rs6851027, rs72704446, rs144708959, rs719086, rs352657, rs4554170, rs334293, rs115371176, rs13156497, rs55920904, rs59748652, rs2962259, rs6449586, rs34209731, rs62365541, rs115581520, rs34802929, rs184557598, rs245043, rs1103814, rs2173934, rs30266, rs4957752, rs62359999, rs4075651, rs11957350, rs114902271, rs4912709, rs141447016, rs193897, rs4705048, rs73292548, rs145990640, rs149947962, rs971238, rs7774296, rs72821167, rs10456089, rs12528610, rs2804921, rs13216869, rs10080639, rs62389390, rs2066295, rs55658856, rs9264744, rs1056429, rs2516470, rs3093993, rs2072633, rs3117026, rs452513, rs61034957, rs60005311, rs9469813, rs3793027, rs12213907, rs9352407, rs144670542, rs9361981, rs1493562, rs34979551, rs4839780, rs72944877, rs11758832, rs12198731, rs62418736, rs58321169, rs7758259, rs6912933, rs9497100, rs9322446, rs185302076, rs75192898, rs9356335, rs444210, rs62433129, rs868754, rs13241881, rs76339261, rs13242333, rs79221452, rs17346884, rs6956175, rs36200366, rs2362309, rs17614248, rs6966456, rs11563527, rs16869462, rs36064566, rs12538673, rs4144809, rs116049246, rs4730568, rs60234044, rs6976111, rs1419560, rs111987762, rs1345259, rs2283076, rs17409631, rs1541481, rs186952189, rs118043815, rs7801999, rs185053832, rs4726819, rs112174474, rs78811056, rs117361456, rs4841132, rs17151565, rs11250034, rs57407844, rs71513892, rs17088737, rs62502617, rs36121374, rs2439275, rs146410548, rs75277432, rs35085045, rs80218322, rs4737197, rs4735705, rs10106570, rs843093, rs17383914, rs3923789, rs28496103, rs117465823, rs1954714, rs1484015, rs4735155, rs2123493, rs2721940, rs976267, rs55861291, rs2737428, rs3816623, rs116949866, rs79517895, rs66671632, rs2978981, rs10974336, rs10974347, rs717605, rs12352933, rs10811961, rs3793577, rs2771046, rs72693573, rs11143208, rs13284943, rs10869412, rs56060234, rs11137843, rs140430693, rs10761244, rs60150206, rs552083661, rs7040294, rs579017, rs7025144, rs71507562, rs12351563, rs117300833, rs4838254, rs62581368, rs72762585, rs13302591, rs76602920, rs62583551, rs12764116, rs117597795, rs2807753, rs7069064, rs7908811, rs11000915, rs1188774, rs139663992, rs76240008, rs10882760, rs7096643, rs2487986, rs190580939, rs10749138, rs1860399, rs1278346, rs149623782, rs7927606, rs34045071, rs34588274, rs72867496, rs116897738, rs17535767, rs143825916, rs140043470, rs927456, rs7945203, rs836001, rs7117115, rs527528, rs3851121, rs10736688, rs12291333, rs1939775, rs4930591, rs35439357, rs3016203, rs4753214, rs116643630, rs3912582, rs17527717, rs11214589, rs4245154, rs12806446, rs680465, rs12794371, rs73039547, rs10841333, rs4762892, rs261940, rs4581549, rs78791818, rs73092956, rs145381937, rs150119302, rs147987378, rs11171250, rs61925050, rs10747968, rs7967341, rs10861629, rs34118426, rs3742021, rs144816007, rs117187186, rs8181674, rs10735096, rs11068917, rs12313458, rs117100591, rs117115039, rs73196708, rs1323111, rs9569398, rs2874284, rs61957601, rs4886140, rs7994730, rs9592470, rs118031126, rs4884708, rs1983949, rs61951475, rs9541684, rs12585860, rs117971229, rs10851231, rs3848071, rs79464195, rs187043870, rs9521987, rs56161910, rs1157341, rs77375323, rs17113119, rs11846002, rs4283139, rs242093, rs3784060, rs80265448, rs76955638, rs943702, rs150925976, rs4393510, rs2311466, rs72726942, rs13313465, rs8038072, rs1439320, rs602602, rs4363816, rs62021618, rs62007170, rs2864838, rs8035460, rs9708101, rs55645405, rs34691308, rs8027527, rs116905170, rs2044800, rs8030380, rs11865003, rs12935242, rs28690777, rs3785232, rs11645154, rs34020413, rs72789732, rs1364345, rs437468, rs2343039, rs10514518, rs78462015, rs35444818, rs8058234, rs9923536, rs12921383, rs55703708, rs12943691, rs11654099, rs437604, rs79895013, rs205024, rs141995849, rs34667596, rs2264352, rs2696292, rs1263902, rs7222118, rs62084693, rs7209581, rs992131, rs62097527, rs1941699, rs76858417, rs948537, rs4799959, rs78324365, rs10503002, rs4800994, rs60499646, rs12604483, rs113968122, rs9945649, rs2216270, rs11151303, rs72952921, rs56160345, rs9956410, rs2302057, rs11669516, rs186914149, rs1118924, rs7255223, rs12979249, rs58207261, rs55717480, rs143704363, rs10412446, rs266882, rs13042416, rs55987350, rs7353723, rs6079723, rs148036350, rs117893591, rs6060775, rs76883551, rs6030632, rs6073003, rs6073591, rs348263, rs73184841, rs112826532, rs6062359, rs150417632, rs11703116, rs78682278, rs370594955, rs1980455, rs188159412, rs185854302, rs16991642	-0.09361	0.041041	0.022558			0.004629	0.001434	0.001246	-0.4486	0.117276	0.000131	634.927	505	7.15e-05	0.029898	0.018669	1.14e-10	TRUE
sociability	edge_pheno597	Inverse variance weighted correlated	509	rs75482054, rs2038008, rs11589728, rs74769873, rs78532246, rs201202595, rs12139330, rs150142259, rs2797623, rs548297138, rs77165959, rs78133842, rs12119865, rs12125018, rs78471608, rs74863406, rs56184181, rs79313833, rs6700658, rs2016475, rs75111719, rs1025651, rs3892709, rs115759053, rs7546012, rs7557731, rs7596182, rs189489583, rs12616649, rs1874449, rs142042740, rs6761048, rs9677290, rs34518976, rs10180695, rs114567309, rs143400888, rs7576091, rs2080216, rs6545746, rs13015877, rs1996974, rs1239074, rs4850921, rs1370624, rs17030555, rs147954241, rs1034816, rs296037, rs17325914, rs202220108, rs2937600, rs115254489, rs57601252, rs566017137, rs10168551, rs527877372, rs13004176, rs12622605, rs4666634, rs75613006, rs114635403, rs76018909, rs6718998, rs61372975, rs16837609, rs35556446, rs144035272, rs7425126, rs62188075, rs9842181, rs11714395, rs6550597, rs1347636, rs4533690, rs115887553, rs11129662, rs73082337, rs79257513, rs11130551, rs140877553, rs143741706, rs78660408, rs657813, rs704443, rs6549137, rs56198580, rs4465962, rs17785989, rs62269342, rs1515543, rs1282545, rs76517697, rs10934417, rs143183573, rs9860579, rs55646433, rs12637229, rs1850288, rs4585149, rs74808447, rs7651456, rs150031002, rs73184930, rs112989910, rs11248034, rs11729987, rs114057148, rs11932730, rs4696991, rs113128638, rs1119249, rs74778618, rs115811779, rs3934675, rs1605464, rs62312732, rs13140990, rs138540634, rs139468132, rs191804543, rs72728326, rs10016848, rs13146357, rs72736265, rs13132699, rs12511125, rs139010353, rs72707613, rs6851027, rs72704446, rs144708959, rs719086, rs352657, rs4554170, rs334293, rs115371176, rs13156497, rs55920904, rs59748652, rs2962259, rs6449586, rs34209731, rs62365541, rs115581520, rs34802929, rs184557598, rs245043, rs1103814, rs2173934, rs30266, rs4957752, rs62359999, rs4075651, rs11957350, rs114902271, rs4912709, rs141447016, rs193897, rs4705048, rs73292548, rs145990640, rs149947962, rs971238, rs7774296, rs72821167, rs10456089, rs12528610, rs2804921, rs13216869, rs10080639, rs62389390, rs2066295, rs55658856, rs9264744, rs1056429, rs2516470, rs3093993, rs2072633, rs3117026, rs452513, rs61034957, rs60005311, rs9469813, rs3793027, rs12213907, rs9352407, rs144670542, rs9361981, rs1493562, rs34979551, rs4839780, rs72944877, rs11758832, rs12198731, rs62418736, rs58321169, rs7758259, rs6912933, rs9497100, rs9322446, rs185302076, rs75192898, rs9356335, rs444210, rs62433129, rs868754, rs13241881, rs76339261, rs13242333, rs79221452, rs17346884, rs6956175, rs36200366, rs2362309, rs17614248, rs6966456, rs11563527, rs16869462, rs36064566, rs12538673, rs4144809, rs116049246, rs4730568, rs60234044, rs6976111, rs1419560, rs111987762, rs1345259, rs2283076, rs17409631, rs1541481, rs186952189, rs118043815, rs7801999, rs185053832, rs4726819, rs112174474, rs78811056, rs117361456, rs4841132, rs17151565, rs11250034, rs57407844, rs71513892, rs17088737, rs62502617, rs36121374, rs2439275, rs146410548, rs75277432, rs35085045, rs80218322, rs4737197, rs4735705, rs10106570, rs843093, rs17383914, rs3923789, rs28496103, rs117465823, rs1954714, rs1484015, rs4735155, rs2123493, rs2721940, rs976267, rs55861291, rs2737428, rs3816623, rs116949866, rs79517895, rs66671632, rs2978981, rs10974336, rs10974347, rs717605, rs12352933, rs10811961, rs3793577, rs2771046, rs72693573, rs11143208, rs13284943, rs10869412, rs56060234, rs11137843, rs140430693, rs10761244, rs60150206, rs552083661, rs7040294, rs579017, rs7025144, rs71507562, rs12351563, rs117300833, rs4838254, rs62581368, rs72762585, rs13302591, rs76602920, rs62583551, rs12764116, rs117597795, rs2807753, rs7069064, rs7908811, rs11000915, rs1188774, rs139663992, rs76240008, rs10882760, rs7096643, rs2487986, rs190580939, rs10749138, rs1860399, rs1278346, rs149623782, rs7927606, rs34045071, rs34588274, rs72867496, rs116897738, rs17535767, rs143825916, rs140043470, rs927456, rs7945203, rs836001, rs7117115, rs527528, rs3851121, rs10736688, rs12291333, rs1939775, rs4930591, rs35439357, rs3016203, rs4753214, rs116643630, rs3912582, rs17527717, rs11214589, rs4245154, rs12806446, rs680465, rs12794371, rs73039547, rs10841333, rs4762892, rs261940, rs4581549, rs78791818, rs73092956, rs145381937, rs150119302, rs147987378, rs11171250, rs61925050, rs10747968, rs7967341, rs10861629, rs34118426, rs3742021, rs144816007, rs117187186, rs8181674, rs10735096, rs11068917, rs12313458, rs117100591, rs117115039, rs73196708, rs1323111, rs9569398, rs2874284, rs61957601, rs4886140, rs7994730, rs9592470, rs118031126, rs4884708, rs1983949, rs61951475, rs9541684, rs12585860, rs117971229, rs10851231, rs3848071, rs79464195, rs187043870, rs9521987, rs56161910, rs1157341, rs77375323, rs17113119, rs11846002, rs4283139, rs242093, rs3784060, rs80265448, rs76955638, rs943702, rs150925976, rs4393510, rs2311466, rs72726942, rs13313465, rs8038072, rs1439320, rs602602, rs4363816, rs62021618, rs62007170, rs2864838, rs8035460, rs9708101, rs55645405, rs34691308, rs8027527, rs116905170, rs2044800, rs8030380, rs11865003, rs12935242, rs28690777, rs3785232, rs11645154, rs34020413, rs72789732, rs1364345, rs437468, rs2343039, rs10514518, rs78462015, rs35444818, rs8058234, rs9923536, rs12921383, rs55703708, rs12943691, rs11654099, rs437604, rs79895013, rs205024, rs141995849, rs34667596, rs2264352, rs2696292, rs1263902, rs7222118, rs62084693, rs7209581, rs992131, rs62097527, rs1941699, rs76858417, rs948537, rs4799959, rs78324365, rs10503002, rs4800994, rs60499646, rs12604483, rs113968122, rs9945649, rs2216270, rs11151303, rs72952921, rs56160345, rs9956410, rs2302057, rs11669516, rs186914149, rs1118924, rs7255223, rs12979249, rs58207261, rs55717480, rs143704363, rs10412446, rs266882, rs13042416, rs55987350, rs7353723, rs6079723, rs148036350, rs117893591, rs6060775, rs76883551, rs6030632, rs6073003, rs6073591, rs348263, rs73184841, rs112826532, rs6062359, rs150417632, rs11703116, rs78682278, rs370594955, rs1980455, rs188159412, rs185854302, rs16991642	-0.11406	0.050332	0.023439			-0.00239	0.001774	0.178477	0.06893	0.145042	0.634613	693.418	505	4.65e-08	0.029898	0.021091	8.37e-07	TRUE
node_pheno20	sociability	Inverse variance weighted correlated	226	rs148837278, rs76564595, rs664939, rs61779328, rs36122927, rs2049805, rs184348880, rs78070698, rs61833810, rs75922074, rs4660128, rs75031114, rs75766533, rs2230924, rs139369470, rs4952242, rs74606732, rs7598773, rs13015189, rs146190588, rs62158206, rs146945162, rs75916892, rs115002496, rs55775132, rs139566536, rs543028686, rs74743600, rs138074169, rs62253585, rs4678064, rs9824614, rs9819371, rs1382132, rs181615309, rs147782113, rs562917285, rs112916596, rs143194158, rs79607805, rs2903945, rs114699533, rs2712122, rs143369160, rs77174595, rs55691971, rs31467, rs76494843, rs76157183, rs62383000, rs7766042, rs62397655, rs75375429, rs143582413, rs12199072, rs113007182, rs143600390, rs4276458, rs484406, rs201355270, rs200009049, rs72932805, rs211168, rs11751490, rs9375072, rs211621, rs225747, rs558830385, rs4537213, rs55766546, rs62448745, rs34561304, rs217556, rs17619605, rs1790049, rs185884575, rs117232856, rs9656462, rs73156503, rs2921044, rs34057468, rs188682638, rs113527215, rs73209042, rs76010286, rs185780473, rs7388211, rs2039426, rs11143801, rs139086218, rs141908875, rs4588936, rs61829240, rs111522589, rs11258001, rs12253011, rs184391463, rs1935961, rs7082818, rs80069439, rs12248509, rs11187838, rs2077218, rs11187906, rs74725297, rs201925733, rs4244285, rs11528090, rs113937366, rs78638570, rs1163240, rs17092124, rs11245366, rs79993316, rs7908405, rs12243672, rs7911063, rs6560697, rs75463090, rs12763109, rs4497325, rs143795431, rs78272063, rs542326785, rs1133400, rs56198668, rs11146503, rs3829132, rs145468160, rs7947900, rs2098840, rs753002, rs79263195, rs10831886, rs1048099, rs4644611, rs72872722, rs4329675, rs11037175, rs12360667, rs77995358, rs7942235, rs35091029, rs10898284, rs11234371, rs12807045, rs34199493, rs2509162, rs12792811, rs74485435, rs3781658, rs630280, rs34220422, rs117172842, rs12146681, rs10791541, rs75673656, rs427908, rs521033, rs2251214, rs11114197, rs73141422, rs2162678, rs79293176, rs17261924, rs117640454, rs17252152, rs73273530, rs184479579, rs7146217, rs116843442, rs8010805, rs2494734, rs16963164, rs115267228, rs12440659, rs77304331, rs117900811, rs2257011, rs77203805, rs77493577, rs12441485, rs9934520, rs8062685, rs12930356, rs62036178, rs12922511, rs3095573, rs148331470, rs1424083, rs12921263, rs7209004, rs2011094, rs9899649, rs2526660, rs35306883, rs9747118, rs9900613, rs118138773, rs77361064, rs206451, rs1451291, rs150452868, rs117923242, rs191747105, rs57326324, rs78979737, rs28556843, rs111686425, rs12979965, rs350822, rs12980563, rs3843750, rs1531212, rs429358, rs8112972, rs17853847, rs6060930, rs2314128, rs77907615, rs13053308, rs79274387, rs2003809, rs112618539, rs117728734, rs28485670	-0.00919	0.004102	0.025093			-0.00031	0.000547	0.570327	-0.00382	0.01031	0.710945	298.138	224	0.000669	0.168995	0.00087	0	TRUE
edge_pheno597	sociability	Inverse variance weighted correlated	190	rs78319202, rs10914678, rs6424496, rs2389015, rs200791284, rs2094323, rs61771732, rs34109850, rs4574084, rs11695134, rs72796166, rs140521091, rs75621139, rs3770781, rs62141276, rs72839208, rs183566425, rs2434742, rs72813129, rs56017561, rs17782840, rs59038296, rs79467550, rs197261, rs4140685, rs116389707, rs17464221, rs74671736, rs13003746, rs10167683, rs67733815, rs188432875, rs35342260, rs1379685, rs189126806, rs9829003, rs61409948, rs1908760, rs9864261, rs150021232, rs7633500, rs62275028, rs73153210, rs1909549, rs77208062, rs139740772, rs200822186, rs62266986, rs77747978, rs2279829, rs56329577, rs73024433, rs73174309, rs150902418, rs11724531, rs10939430, rs9990643, rs144690773, rs180678683, rs6838475, rs904135, rs75897970, rs62306278, rs77902829, rs6833506, rs17062199, rs78572945, rs2455281, rs17821037, rs153378, rs17577288, rs17667345, rs2279473, rs369272402, rs1473378, rs6596755, rs148462950, rs146095515, rs141907239, rs1980652, rs9477908, rs16889714, rs2880517, rs2132143, rs4463230, rs75541746, rs1806415, rs34974908, rs6917641, rs9497898, rs77660844, rs2195751, rs2906766, rs75548165, rs189322783, rs4730073, rs191500555, rs2945253, rs4388421, rs117845954, rs117298399, rs117003123, rs2726606, rs143240886, rs75323588, rs779936, rs7818613, rs147173359, rs11774002, rs35008917, rs62507766, rs145606936, rs2514839, rs2208506, rs77761485, rs17781195, rs78369740, rs117548070, rs79191649, rs10978769, rs150531431, rs117647037, rs117574025, rs60438627, rs11012787, rs6480303, rs144400087, rs7077411, rs71476140, rs231907, rs2242503, rs10897597, rs61901533, rs11021261, rs75495275, rs141122645, rs117676873, rs146015303, rs149523221, rs138117240, rs112289086, rs7328319, rs9652215, rs144925519, rs1930333, rs139791123, rs10144411, rs76390311, rs146993590, rs79599131, rs72701283, rs140735354, rs34775984, rs2413958, rs118070028, rs3848207, rs150961, rs976560, rs141730264, rs8028304, rs4786582, rs7199927, rs17571253, rs11643163, rs1834051, rs2617875, rs939347, rs11552192, rs1880593, rs72841344, rs72848450, rs62085038, rs75344947, rs9964241, rs8094489, rs1788750, rs56177954, rs12983339, rs13044538, rs35792437, rs2904324, rs2024629, rs73624696, rs204770, rs569263947, rs116049766, rs139876, rs132035, rs7410612	-0.0123	0.005491	0.025158			0.000232	0.000603	0.700923	-0.01659	0.012471	0.183415	263.761	187	0.000185	0.122918	0.000806	0	TRUE
edge_pheno491	sociability	Inverse variance weighted correlated	116	rs12126063, rs7541497, rs12759743, rs10495505, rs149242696, rs139228470, rs7585579, rs78912331, rs62174568, rs190126699, rs12497961, rs112904892, rs149951969, rs73849027, rs13069582, rs150021232, rs7633500, rs11926855, rs114047096, rs76296821, rs11708673, rs76781225, rs183630911, rs58132667, rs73242128, rs1834385, rs73247518, rs34914667, rs376619346, rs1551666, rs6857122, rs72715000, rs34508973, rs12187909, rs154940, rs77644424, rs114759029, rs1347127, rs12514426, rs913531, rs12212869, rs73746673, rs113715383, rs139610726, rs45624840, rs9398276, rs1338511, rs7794438, rs77367285, rs66959934, rs62471380, rs117062820, rs12705031, rs149451324, rs10953523, rs34260723, rs77005391, rs12674752, rs117176448, rs9643438, rs55857090, rs62541542, rs117257666, rs117388307, rs74323559, rs11243999, rs12555573, rs7895985, rs142097432, rs1171618, rs10997212, rs7080472, rs12256345, rs10770036, rs10836710, rs11232379, rs7930387, rs149580611, rs7947013, rs11064373, rs11056251, rs118158307, rs3730503, rs6581850, rs73229932, rs80108651, rs76582361, rs78934210, rs4142522, rs17069892, rs1958771, rs111284027, rs137913322, rs117584857, rs112517010, rs77649111, rs143652935, rs76129052, rs11646099, rs113144981, rs117190446, rs17655474, rs146350479, rs9956126, rs8089422, rs75060673, rs28720895, rs10407482, rs77866655, rs2285424, rs147450384, rs111483861, rs111837841, rs62229660, rs1883828, rs72619541	-0.0138	0.006185	0.025653			-0.00131	0.000808	0.104885	0.00669	0.01405	0.633964	136.124	114	0.077316	0.067241	0.000423	0	TRUE
edge_pheno1175	sociability	Inverse variance weighted correlated	130	rs4648817, rs144911372, rs11800035, rs200072767, rs61741809, rs12748486, rs78079110, rs6656897, rs184523623, rs2421809, rs185373897, rs72794538, rs12477796, rs2871779, rs848285, rs2075171, rs74803170, rs55988535, rs62143186, rs182682964, rs1499916, rs33985939, rs3213739, rs73051062, rs115794671, rs75524256, rs16838383, rs138677790, rs17204061, rs151298940, rs6783487, rs35951922, rs6786097, rs28685250, rs6448213, rs75264099, rs76977316, rs72650564, rs72658219, rs114165281, rs11098315, rs143870402, rs79337989, rs61656301, rs3776437, rs17082633, rs7706181, rs10076457, rs80159277, rs17161558, rs10477348, rs4705366, rs139833700, rs9405450, rs12202108, rs144716981, rs17186635, rs6908639, rs639657, rs116920325, rs6912144, rs4720732, rs17627595, rs2141030, rs73214594, rs147864854, rs41770, rs10250125, rs13306893, rs34268961, rs7844367, rs144777868, rs12544208, rs2020918, rs60058263, rs55897474, rs55997277, rs59754470, rs12554930, rs1740715, rs1573156, rs61854105, rs10996029, rs12245311, rs701850, rs6583889, rs74150238, rs111843780, rs12721554, rs148750033, rs77658328, rs79523654, rs3781658, rs58285216, rs11046219, rs17818052, rs73088427, rs303820, rs10784446, rs139797358, rs117610645, rs76744119, rs143969268, rs9646038, rs77244779, rs116949149, rs4899579, rs140687498, rs117159189, rs4787759, rs1125668, rs59487198, rs1047805, rs10459910, rs4148407, rs512734, rs11872800, rs113507727, rs1862646, rs11083790, rs3848534, rs111968996, rs4801226, rs1885305, rs11909356, rs151235444, rs41277590, rs9613126, rs118125542	0.013134	0.005935	0.026893			0.001301	0.000761	0.087629	-0.00839	0.013921	0.546663	180.411	127	0.001299	0.076503	0.000558	0	TRUE
sociability	edge_pheno1699	Inverse variance weighted	19	rs10180695, rs10456089, rs10761244, rs202220108, rs2216270, rs2516470, rs34588274, rs3742021, rs3784060, rs3793577, rs4075651, rs4245154, rs4465962, rs4839780, rs527528, rs57601252, rs62365541, rs6976111, rs71507562	-0.29206	0.136005	0.03176			1.23e-17	0.013092	1	1	0.960093	0.311401	2.94e-30	17	1	0.001962	0.000818	0.006548	TRUE
sociability	edge_pheno1699	Inverse variance weighted correlated	509	rs75482054, rs2038008, rs11589728, rs74769873, rs78532246, rs201202595, rs12139330, rs150142259, rs2797623, rs548297138, rs77165959, rs78133842, rs12119865, rs12125018, rs78471608, rs74863406, rs56184181, rs79313833, rs6700658, rs2016475, rs75111719, rs1025651, rs3892709, rs115759053, rs7546012, rs7557731, rs7596182, rs189489583, rs12616649, rs1874449, rs142042740, rs6761048, rs9677290, rs34518976, rs10180695, rs114567309, rs143400888, rs7576091, rs2080216, rs6545746, rs13015877, rs1996974, rs1239074, rs4850921, rs1370624, rs17030555, rs147954241, rs1034816, rs296037, rs17325914, rs202220108, rs2937600, rs115254489, rs57601252, rs566017137, rs10168551, rs527877372, rs13004176, rs12622605, rs4666634, rs75613006, rs114635403, rs76018909, rs6718998, rs61372975, rs16837609, rs35556446, rs144035272, rs7425126, rs62188075, rs9842181, rs11714395, rs6550597, rs1347636, rs4533690, rs115887553, rs11129662, rs73082337, rs79257513, rs11130551, rs140877553, rs143741706, rs78660408, rs657813, rs704443, rs6549137, rs56198580, rs4465962, rs17785989, rs62269342, rs1515543, rs1282545, rs76517697, rs10934417, rs143183573, rs9860579, rs55646433, rs12637229, rs1850288, rs4585149, rs74808447, rs7651456, rs150031002, rs73184930, rs112989910, rs11248034, rs11729987, rs114057148, rs11932730, rs4696991, rs113128638, rs1119249, rs74778618, rs115811779, rs3934675, rs1605464, rs62312732, rs13140990, rs138540634, rs139468132, rs191804543, rs72728326, rs10016848, rs13146357, rs72736265, rs13132699, rs12511125, rs139010353, rs72707613, rs6851027, rs72704446, rs144708959, rs719086, rs352657, rs4554170, rs334293, rs115371176, rs13156497, rs55920904, rs59748652, rs2962259, rs6449586, rs34209731, rs62365541, rs115581520, rs34802929, rs184557598, rs245043, rs1103814, rs2173934, rs30266, rs4957752, rs62359999, rs4075651, rs11957350, rs114902271, rs4912709, rs141447016, rs193897, rs4705048, rs73292548, rs145990640, rs149947962, rs971238, rs7774296, rs72821167, rs10456089, rs12528610, rs2804921, rs13216869, rs10080639, rs62389390, rs2066295, rs55658856, rs9264744, rs1056429, rs2516470, rs3093993, rs2072633, rs3117026, rs452513, rs61034957, rs60005311, rs9469813, rs3793027, rs12213907, rs9352407, rs144670542, rs9361981, rs1493562, rs34979551, rs4839780, rs72944877, rs11758832, rs12198731, rs62418736, rs58321169, rs7758259, rs6912933, rs9497100, rs9322446, rs185302076, rs75192898, rs9356335, rs444210, rs62433129, rs868754, rs13241881, rs76339261, rs13242333, rs79221452, rs17346884, rs6956175, rs36200366, rs2362309, rs17614248, rs6966456, rs11563527, rs16869462, rs36064566, rs12538673, rs4144809, rs116049246, rs4730568, rs60234044, rs6976111, rs1419560, rs111987762, rs1345259, rs2283076, rs17409631, rs1541481, rs186952189, rs118043815, rs7801999, rs185053832, rs4726819, rs112174474, rs78811056, rs117361456, rs4841132, rs17151565, rs11250034, rs57407844, rs71513892, rs17088737, rs62502617, rs36121374, rs2439275, rs146410548, rs75277432, rs35085045, rs80218322, rs4737197, rs4735705, rs10106570, rs843093, rs17383914, rs3923789, rs28496103, rs117465823, rs1954714, rs1484015, rs4735155, rs2123493, rs2721940, rs976267, rs55861291, rs2737428, rs3816623, rs116949866, rs79517895, rs66671632, rs2978981, rs10974336, rs10974347, rs717605, rs12352933, rs10811961, rs3793577, rs2771046, rs72693573, rs11143208, rs13284943, rs10869412, rs56060234, rs11137843, rs140430693, rs10761244, rs60150206, rs552083661, rs7040294, rs579017, rs7025144, rs71507562, rs12351563, rs117300833, rs4838254, rs62581368, rs72762585, rs13302591, rs76602920, rs62583551, rs12764116, rs117597795, rs2807753, rs7069064, rs7908811, rs11000915, rs1188774, rs139663992, rs76240008, rs10882760, rs7096643, rs2487986, rs190580939, rs10749138, rs1860399, rs1278346, rs149623782, rs7927606, rs34045071, rs34588274, rs72867496, rs116897738, rs17535767, rs143825916, rs140043470, rs927456, rs7945203, rs836001, rs7117115, rs527528, rs3851121, rs10736688, rs12291333, rs1939775, rs4930591, rs35439357, rs3016203, rs4753214, rs116643630, rs3912582, rs17527717, rs11214589, rs4245154, rs12806446, rs680465, rs12794371, rs73039547, rs10841333, rs4762892, rs261940, rs4581549, rs78791818, rs73092956, rs145381937, rs150119302, rs147987378, rs11171250, rs61925050, rs10747968, rs7967341, rs10861629, rs34118426, rs3742021, rs144816007, rs117187186, rs8181674, rs10735096, rs11068917, rs12313458, rs117100591, rs117115039, rs73196708, rs1323111, rs9569398, rs2874284, rs61957601, rs4886140, rs7994730, rs9592470, rs118031126, rs4884708, rs1983949, rs61951475, rs9541684, rs12585860, rs117971229, rs10851231, rs3848071, rs79464195, rs187043870, rs9521987, rs56161910, rs1157341, rs77375323, rs17113119, rs11846002, rs4283139, rs242093, rs3784060, rs80265448, rs76955638, rs943702, rs150925976, rs4393510, rs2311466, rs72726942, rs13313465, rs8038072, rs1439320, rs602602, rs4363816, rs62021618, rs62007170, rs2864838, rs8035460, rs9708101, rs55645405, rs34691308, rs8027527, rs116905170, rs2044800, rs8030380, rs11865003, rs12935242, rs28690777, rs3785232, rs11645154, rs34020413, rs72789732, rs1364345, rs437468, rs2343039, rs10514518, rs78462015, rs35444818, rs8058234, rs9923536, rs12921383, rs55703708, rs12943691, rs11654099, rs437604, rs79895013, rs205024, rs141995849, rs34667596, rs2264352, rs2696292, rs1263902, rs7222118, rs62084693, rs7209581, rs992131, rs62097527, rs1941699, rs76858417, rs948537, rs4799959, rs78324365, rs10503002, rs4800994, rs60499646, rs12604483, rs113968122, rs9945649, rs2216270, rs11151303, rs72952921, rs56160345, rs9956410, rs2302057, rs11669516, rs186914149, rs1118924, rs7255223, rs12979249, rs58207261, rs55717480, rs143704363, rs10412446, rs266882, rs13042416, rs55987350, rs7353723, rs6079723, rs148036350, rs117893591, rs6060775, rs76883551, rs6030632, rs6073003, rs6073591, rs348263, rs73184841, rs112826532, rs6062359, rs150417632, rs11703116, rs78682278, rs370594955, rs1980455, rs188159412, rs185854302, rs16991642	-0.08411	0.039683	0.03405			0.001646	0.001399	0.239348	-0.21033	0.114404	0.065988	667.911	505	1.43e-06	0.029898	0.020207	4.47e-08	TRUE
sociability	node_pheno67	Inverse variance weighted correlated	509	rs75482054, rs2038008, rs11589728, rs74769873, rs78532246, rs201202595, rs12139330, rs150142259, rs2797623, rs548297138, rs77165959, rs78133842, rs12119865, rs12125018, rs78471608, rs74863406, rs56184181, rs79313833, rs6700658, rs2016475, rs75111719, rs1025651, rs3892709, rs115759053, rs7546012, rs7557731, rs7596182, rs189489583, rs12616649, rs1874449, rs142042740, rs6761048, rs9677290, rs34518976, rs10180695, rs114567309, rs143400888, rs7576091, rs2080216, rs6545746, rs13015877, rs1996974, rs1239074, rs4850921, rs1370624, rs17030555, rs147954241, rs1034816, rs296037, rs17325914, rs202220108, rs2937600, rs115254489, rs57601252, rs566017137, rs10168551, rs527877372, rs13004176, rs12622605, rs4666634, rs75613006, rs114635403, rs76018909, rs6718998, rs61372975, rs16837609, rs35556446, rs144035272, rs7425126, rs62188075, rs9842181, rs11714395, rs6550597, rs1347636, rs4533690, rs115887553, rs11129662, rs73082337, rs79257513, rs11130551, rs140877553, rs143741706, rs78660408, rs657813, rs704443, rs6549137, rs56198580, rs4465962, rs17785989, rs62269342, rs1515543, rs1282545, rs76517697, rs10934417, rs143183573, rs9860579, rs55646433, rs12637229, rs1850288, rs4585149, rs74808447, rs7651456, rs150031002, rs73184930, rs112989910, rs11248034, rs11729987, rs114057148, rs11932730, rs4696991, rs113128638, rs1119249, rs74778618, rs115811779, rs3934675, rs1605464, rs62312732, rs13140990, rs138540634, rs139468132, rs191804543, rs72728326, rs10016848, rs13146357, rs72736265, rs13132699, rs12511125, rs139010353, rs72707613, rs6851027, rs72704446, rs144708959, rs719086, rs352657, rs4554170, rs334293, rs115371176, rs13156497, rs55920904, rs59748652, rs2962259, rs6449586, rs34209731, rs62365541, rs115581520, rs34802929, rs184557598, rs245043, rs1103814, rs2173934, rs30266, rs4957752, rs62359999, rs4075651, rs11957350, rs114902271, rs4912709, rs141447016, rs193897, rs4705048, rs73292548, rs145990640, rs149947962, rs971238, rs7774296, rs72821167, rs10456089, rs12528610, rs2804921, rs13216869, rs10080639, rs62389390, rs2066295, rs55658856, rs9264744, rs1056429, rs2516470, rs3093993, rs2072633, rs3117026, rs452513, rs61034957, rs60005311, rs9469813, rs3793027, rs12213907, rs9352407, rs144670542, rs9361981, rs1493562, rs34979551, rs4839780, rs72944877, rs11758832, rs12198731, rs62418736, rs58321169, rs7758259, rs6912933, rs9497100, rs9322446, rs185302076, rs75192898, rs9356335, rs444210, rs62433129, rs868754, rs13241881, rs76339261, rs13242333, rs79221452, rs17346884, rs6956175, rs36200366, rs2362309, rs17614248, rs6966456, rs11563527, rs16869462, rs36064566, rs12538673, rs4144809, rs116049246, rs4730568, rs60234044, rs6976111, rs1419560, rs111987762, rs1345259, rs2283076, rs17409631, rs1541481, rs186952189, rs118043815, rs7801999, rs185053832, rs4726819, rs112174474, rs78811056, rs117361456, rs4841132, rs17151565, rs11250034, rs57407844, rs71513892, rs17088737, rs62502617, rs36121374, rs2439275, rs146410548, rs75277432, rs35085045, rs80218322, rs4737197, rs4735705, rs10106570, rs843093, rs17383914, rs3923789, rs28496103, rs117465823, rs1954714, rs1484015, rs4735155, rs2123493, rs2721940, rs976267, rs55861291, rs2737428, rs3816623, rs116949866, rs79517895, rs66671632, rs2978981, rs10974336, rs10974347, rs717605, rs12352933, rs10811961, rs3793577, rs2771046, rs72693573, rs11143208, rs13284943, rs10869412, rs56060234, rs11137843, rs140430693, rs10761244, rs60150206, rs552083661, rs7040294, rs579017, rs7025144, rs71507562, rs12351563, rs117300833, rs4838254, rs62581368, rs72762585, rs13302591, rs76602920, rs62583551, rs12764116, rs117597795, rs2807753, rs7069064, rs7908811, rs11000915, rs1188774, rs139663992, rs76240008, rs10882760, rs7096643, rs2487986, rs190580939, rs10749138, rs1860399, rs1278346, rs149623782, rs7927606, rs34045071, rs34588274, rs72867496, rs116897738, rs17535767, rs143825916, rs140043470, rs927456, rs7945203, rs836001, rs7117115, rs527528, rs3851121, rs10736688, rs12291333, rs1939775, rs4930591, rs35439357, rs3016203, rs4753214, rs116643630, rs3912582, rs17527717, rs11214589, rs4245154, rs12806446, rs680465, rs12794371, rs73039547, rs10841333, rs4762892, rs261940, rs4581549, rs78791818, rs73092956, rs145381937, rs150119302, rs147987378, rs11171250, rs61925050, rs10747968, rs7967341, rs10861629, rs34118426, rs3742021, rs144816007, rs117187186, rs8181674, rs10735096, rs11068917, rs12313458, rs117100591, rs117115039, rs73196708, rs1323111, rs9569398, rs2874284, rs61957601, rs4886140, rs7994730, rs9592470, rs118031126, rs4884708, rs1983949, rs61951475, rs9541684, rs12585860, rs117971229, rs10851231, rs3848071, rs79464195, rs187043870, rs9521987, rs56161910, rs1157341, rs77375323, rs17113119, rs11846002, rs4283139, rs242093, rs3784060, rs80265448, rs76955638, rs943702, rs150925976, rs4393510, rs2311466, rs72726942, rs13313465, rs8038072, rs1439320, rs602602, rs4363816, rs62021618, rs62007170, rs2864838, rs8035460, rs9708101, rs55645405, rs34691308, rs8027527, rs116905170, rs2044800, rs8030380, rs11865003, rs12935242, rs28690777, rs3785232, rs11645154, rs34020413, rs72789732, rs1364345, rs437468, rs2343039, rs10514518, rs78462015, rs35444818, rs8058234, rs9923536, rs12921383, rs55703708, rs12943691, rs11654099, rs437604, rs79895013, rs205024, rs141995849, rs34667596, rs2264352, rs2696292, rs1263902, rs7222118, rs62084693, rs7209581, rs992131, rs62097527, rs1941699, rs76858417, rs948537, rs4799959, rs78324365, rs10503002, rs4800994, rs60499646, rs12604483, rs113968122, rs9945649, rs2216270, rs11151303, rs72952921, rs56160345, rs9956410, rs2302057, rs11669516, rs186914149, rs1118924, rs7255223, rs12979249, rs58207261, rs55717480, rs143704363, rs10412446, rs266882, rs13042416, rs55987350, rs7353723, rs6079723, rs148036350, rs117893591, rs6060775, rs76883551, rs6030632, rs6073003, rs6073591, rs348263, rs73184841, rs112826532, rs6062359, rs150417632, rs11703116, rs78682278, rs370594955, rs1980455, rs188159412, rs185854302, rs16991642	0.07903	0.037386	0.034525			-0.00092	0.001319	0.483922	0.149842	0.107878	0.164834	512.256	505	0.401993	0.029898	0.015362	3.81e-18	TRUE
sociability	edge_pheno1269	Inverse variance weighted correlated	509	rs75482054, rs2038008, rs11589728, rs74769873, rs78532246, rs201202595, rs12139330, rs150142259, rs2797623, rs548297138, rs77165959, rs78133842, rs12119865, rs12125018, rs78471608, rs74863406, rs56184181, rs79313833, rs6700658, rs2016475, rs75111719, rs1025651, rs3892709, rs115759053, rs7546012, rs7557731, rs7596182, rs189489583, rs12616649, rs1874449, rs142042740, rs6761048, rs9677290, rs34518976, rs10180695, rs114567309, rs143400888, rs7576091, rs2080216, rs6545746, rs13015877, rs1996974, rs1239074, rs4850921, rs1370624, rs17030555, rs147954241, rs1034816, rs296037, rs17325914, rs202220108, rs2937600, rs115254489, rs57601252, rs566017137, rs10168551, rs527877372, rs13004176, rs12622605, rs4666634, rs75613006, rs114635403, rs76018909, rs6718998, rs61372975, rs16837609, rs35556446, rs144035272, rs7425126, rs62188075, rs9842181, rs11714395, rs6550597, rs1347636, rs4533690, rs115887553, rs11129662, rs73082337, rs79257513, rs11130551, rs140877553, rs143741706, rs78660408, rs657813, rs704443, rs6549137, rs56198580, rs4465962, rs17785989, rs62269342, rs1515543, rs1282545, rs76517697, rs10934417, rs143183573, rs9860579, rs55646433, rs12637229, rs1850288, rs4585149, rs74808447, rs7651456, rs150031002, rs73184930, rs112989910, rs11248034, rs11729987, rs114057148, rs11932730, rs4696991, rs113128638, rs1119249, rs74778618, rs115811779, rs3934675, rs1605464, rs62312732, rs13140990, rs138540634, rs139468132, rs191804543, rs72728326, rs10016848, rs13146357, rs72736265, rs13132699, rs12511125, rs139010353, rs72707613, rs6851027, rs72704446, rs144708959, rs719086, rs352657, rs4554170, rs334293, rs115371176, rs13156497, rs55920904, rs59748652, rs2962259, rs6449586, rs34209731, rs62365541, rs115581520, rs34802929, rs184557598, rs245043, rs1103814, rs2173934, rs30266, rs4957752, rs62359999, rs4075651, rs11957350, rs114902271, rs4912709, rs141447016, rs193897, rs4705048, rs73292548, rs145990640, rs149947962, rs971238, rs7774296, rs72821167, rs10456089, rs12528610, rs2804921, rs13216869, rs10080639, rs62389390, rs2066295, rs55658856, rs9264744, rs1056429, rs2516470, rs3093993, rs2072633, rs3117026, rs452513, rs61034957, rs60005311, rs9469813, rs3793027, rs12213907, rs9352407, rs144670542, rs9361981, rs1493562, rs34979551, rs4839780, rs72944877, rs11758832, rs12198731, rs62418736, rs58321169, rs7758259, rs6912933, rs9497100, rs9322446, rs185302076, rs75192898, rs9356335, rs444210, rs62433129, rs868754, rs13241881, rs76339261, rs13242333, rs79221452, rs17346884, rs6956175, rs36200366, rs2362309, rs17614248, rs6966456, rs11563527, rs16869462, rs36064566, rs12538673, rs4144809, rs116049246, rs4730568, rs60234044, rs6976111, rs1419560, rs111987762, rs1345259, rs2283076, rs17409631, rs1541481, rs186952189, rs118043815, rs7801999, rs185053832, rs4726819, rs112174474, rs78811056, rs117361456, rs4841132, rs17151565, rs11250034, rs57407844, rs71513892, rs17088737, rs62502617, rs36121374, rs2439275, rs146410548, rs75277432, rs35085045, rs80218322, rs4737197, rs4735705, rs10106570, rs843093, rs17383914, rs3923789, rs28496103, rs117465823, rs1954714, rs1484015, rs4735155, rs2123493, rs2721940, rs976267, rs55861291, rs2737428, rs3816623, rs116949866, rs79517895, rs66671632, rs2978981, rs10974336, rs10974347, rs717605, rs12352933, rs10811961, rs3793577, rs2771046, rs72693573, rs11143208, rs13284943, rs10869412, rs56060234, rs11137843, rs140430693, rs10761244, rs60150206, rs552083661, rs7040294, rs579017, rs7025144, rs71507562, rs12351563, rs117300833, rs4838254, rs62581368, rs72762585, rs13302591, rs76602920, rs62583551, rs12764116, rs117597795, rs2807753, rs7069064, rs7908811, rs11000915, rs1188774, rs139663992, rs76240008, rs10882760, rs7096643, rs2487986, rs190580939, rs10749138, rs1860399, rs1278346, rs149623782, rs7927606, rs34045071, rs34588274, rs72867496, rs116897738, rs17535767, rs143825916, rs140043470, rs927456, rs7945203, rs836001, rs7117115, rs527528, rs3851121, rs10736688, rs12291333, rs1939775, rs4930591, rs35439357, rs3016203, rs4753214, rs116643630, rs3912582, rs17527717, rs11214589, rs4245154, rs12806446, rs680465, rs12794371, rs73039547, rs10841333, rs4762892, rs261940, rs4581549, rs78791818, rs73092956, rs145381937, rs150119302, rs147987378, rs11171250, rs61925050, rs10747968, rs7967341, rs10861629, rs34118426, rs3742021, rs144816007, rs117187186, rs8181674, rs10735096, rs11068917, rs12313458, rs117100591, rs117115039, rs73196708, rs1323111, rs9569398, rs2874284, rs61957601, rs4886140, rs7994730, rs9592470, rs118031126, rs4884708, rs1983949, rs61951475, rs9541684, rs12585860, rs117971229, rs10851231, rs3848071, rs79464195, rs187043870, rs9521987, rs56161910, rs1157341, rs77375323, rs17113119, rs11846002, rs4283139, rs242093, rs3784060, rs80265448, rs76955638, rs943702, rs150925976, rs4393510, rs2311466, rs72726942, rs13313465, rs8038072, rs1439320, rs602602, rs4363816, rs62021618, rs62007170, rs2864838, rs8035460, rs9708101, rs55645405, rs34691308, rs8027527, rs116905170, rs2044800, rs8030380, rs11865003, rs12935242, rs28690777, rs3785232, rs11645154, rs34020413, rs72789732, rs1364345, rs437468, rs2343039, rs10514518, rs78462015, rs35444818, rs8058234, rs9923536, rs12921383, rs55703708, rs12943691, rs11654099, rs437604, rs79895013, rs205024, rs141995849, rs34667596, rs2264352, rs2696292, rs1263902, rs7222118, rs62084693, rs7209581, rs992131, rs62097527, rs1941699, rs76858417, rs948537, rs4799959, rs78324365, rs10503002, rs4800994, rs60499646, rs12604483, rs113968122, rs9945649, rs2216270, rs11151303, rs72952921, rs56160345, rs9956410, rs2302057, rs11669516, rs186914149, rs1118924, rs7255223, rs12979249, rs58207261, rs55717480, rs143704363, rs10412446, rs266882, rs13042416, rs55987350, rs7353723, rs6079723, rs148036350, rs117893591, rs6060775, rs76883551, rs6030632, rs6073003, rs6073591, rs348263, rs73184841, rs112826532, rs6062359, rs150417632, rs11703116, rs78682278, rs370594955, rs1980455, rs188159412, rs185854302, rs16991642	-0.09778	0.046615	0.035938			-0.00206	0.001643	0.209018	0.060508	0.134368	0.652481	590.379	505	0.005097	0.029898	0.017782	2.11e-12	TRUE
sociability	edge_pheno1325	Inverse variance weighted	19	rs10180695, rs10456089, rs10761244, rs202220108, rs2216270, rs2516470, rs34588274, rs3742021, rs3784060, rs3793577, rs4075651, rs4245154, rs4465962, rs4839780, rs527528, rs57601252, rs62365541, rs6976111, rs71507562	-0.29859	0.143019	0.03682			1.7e-18	0.014527	1	1	1.06535	0.360334	6.4e-33	17	1	0.001962	0.000746	0.003241	TRUE
sociability	node_pheno30	Inverse variance weighted correlated	509	rs75482054, rs2038008, rs11589728, rs74769873, rs78532246, rs201202595, rs12139330, rs150142259, rs2797623, rs548297138, rs77165959, rs78133842, rs12119865, rs12125018, rs78471608, rs74863406, rs56184181, rs79313833, rs6700658, rs2016475, rs75111719, rs1025651, rs3892709, rs115759053, rs7546012, rs7557731, rs7596182, rs189489583, rs12616649, rs1874449, rs142042740, rs6761048, rs9677290, rs34518976, rs10180695, rs114567309, rs143400888, rs7576091, rs2080216, rs6545746, rs13015877, rs1996974, rs1239074, rs4850921, rs1370624, rs17030555, rs147954241, rs1034816, rs296037, rs17325914, rs202220108, rs2937600, rs115254489, rs57601252, rs566017137, rs10168551, rs527877372, rs13004176, rs12622605, rs4666634, rs75613006, rs114635403, rs76018909, rs6718998, rs61372975, rs16837609, rs35556446, rs144035272, rs7425126, rs62188075, rs9842181, rs11714395, rs6550597, rs1347636, rs4533690, rs115887553, rs11129662, rs73082337, rs79257513, rs11130551, rs140877553, rs143741706, rs78660408, rs657813, rs704443, rs6549137, rs56198580, rs4465962, rs17785989, rs62269342, rs1515543, rs1282545, rs76517697, rs10934417, rs143183573, rs9860579, rs55646433, rs12637229, rs1850288, rs4585149, rs74808447, rs7651456, rs150031002, rs73184930, rs112989910, rs11248034, rs11729987, rs114057148, rs11932730, rs4696991, rs113128638, rs1119249, rs74778618, rs115811779, rs3934675, rs1605464, rs62312732, rs13140990, rs138540634, rs139468132, rs191804543, rs72728326, rs10016848, rs13146357, rs72736265, rs13132699, rs12511125, rs139010353, rs72707613, rs6851027, rs72704446, rs144708959, rs719086, rs352657, rs4554170, rs334293, rs115371176, rs13156497, rs55920904, rs59748652, rs2962259, rs6449586, rs34209731, rs62365541, rs115581520, rs34802929, rs184557598, rs245043, rs1103814, rs2173934, rs30266, rs4957752, rs62359999, rs4075651, rs11957350, rs114902271, rs4912709, rs141447016, rs193897, rs4705048, rs73292548, rs145990640, rs149947962, rs971238, rs7774296, rs72821167, rs10456089, rs12528610, rs2804921, rs13216869, rs10080639, rs62389390, rs2066295, rs55658856, rs9264744, rs1056429, rs2516470, rs3093993, rs2072633, rs3117026, rs452513, rs61034957, rs60005311, rs9469813, rs3793027, rs12213907, rs9352407, rs144670542, rs9361981, rs1493562, rs34979551, rs4839780, rs72944877, rs11758832, rs12198731, rs62418736, rs58321169, rs7758259, rs6912933, rs9497100, rs9322446, rs185302076, rs75192898, rs9356335, rs444210, rs62433129, rs868754, rs13241881, rs76339261, rs13242333, rs79221452, rs17346884, rs6956175, rs36200366, rs2362309, rs17614248, rs6966456, rs11563527, rs16869462, rs36064566, rs12538673, rs4144809, rs116049246, rs4730568, rs60234044, rs6976111, rs1419560, rs111987762, rs1345259, rs2283076, rs17409631, rs1541481, rs186952189, rs118043815, rs7801999, rs185053832, rs4726819, rs112174474, rs78811056, rs117361456, rs4841132, rs17151565, rs11250034, rs57407844, rs71513892, rs17088737, rs62502617, rs36121374, rs2439275, rs146410548, rs75277432, rs35085045, rs80218322, rs4737197, rs4735705, rs10106570, rs843093, rs17383914, rs3923789, rs28496103, rs117465823, rs1954714, rs1484015, rs4735155, rs2123493, rs2721940, rs976267, rs55861291, rs2737428, rs3816623, rs116949866, rs79517895, rs66671632, rs2978981, rs10974336, rs10974347, rs717605, rs12352933, rs10811961, rs3793577, rs2771046, rs72693573, rs11143208, rs13284943, rs10869412, rs56060234, rs11137843, rs140430693, rs10761244, rs60150206, rs552083661, rs7040294, rs579017, rs7025144, rs71507562, rs12351563, rs117300833, rs4838254, rs62581368, rs72762585, rs13302591, rs76602920, rs62583551, rs12764116, rs117597795, rs2807753, rs7069064, rs7908811, rs11000915, rs1188774, rs139663992, rs76240008, rs10882760, rs7096643, rs2487986, rs190580939, rs10749138, rs1860399, rs1278346, rs149623782, rs7927606, rs34045071, rs34588274, rs72867496, rs116897738, rs17535767, rs143825916, rs140043470, rs927456, rs7945203, rs836001, rs7117115, rs527528, rs3851121, rs10736688, rs12291333, rs1939775, rs4930591, rs35439357, rs3016203, rs4753214, rs116643630, rs3912582, rs17527717, rs11214589, rs4245154, rs12806446, rs680465, rs12794371, rs73039547, rs10841333, rs4762892, rs261940, rs4581549, rs78791818, rs73092956, rs145381937, rs150119302, rs147987378, rs11171250, rs61925050, rs10747968, rs7967341, rs10861629, rs34118426, rs3742021, rs144816007, rs117187186, rs8181674, rs10735096, rs11068917, rs12313458, rs117100591, rs117115039, rs73196708, rs1323111, rs9569398, rs2874284, rs61957601, rs4886140, rs7994730, rs9592470, rs118031126, rs4884708, rs1983949, rs61951475, rs9541684, rs12585860, rs117971229, rs10851231, rs3848071, rs79464195, rs187043870, rs9521987, rs56161910, rs1157341, rs77375323, rs17113119, rs11846002, rs4283139, rs242093, rs3784060, rs80265448, rs76955638, rs943702, rs150925976, rs4393510, rs2311466, rs72726942, rs13313465, rs8038072, rs1439320, rs602602, rs4363816, rs62021618, rs62007170, rs2864838, rs8035460, rs9708101, rs55645405, rs34691308, rs8027527, rs116905170, rs2044800, rs8030380, rs11865003, rs12935242, rs28690777, rs3785232, rs11645154, rs34020413, rs72789732, rs1364345, rs437468, rs2343039, rs10514518, rs78462015, rs35444818, rs8058234, rs9923536, rs12921383, rs55703708, rs12943691, rs11654099, rs437604, rs79895013, rs205024, rs141995849, rs34667596, rs2264352, rs2696292, rs1263902, rs7222118, rs62084693, rs7209581, rs992131, rs62097527, rs1941699, rs76858417, rs948537, rs4799959, rs78324365, rs10503002, rs4800994, rs60499646, rs12604483, rs113968122, rs9945649, rs2216270, rs11151303, rs72952921, rs56160345, rs9956410, rs2302057, rs11669516, rs186914149, rs1118924, rs7255223, rs12979249, rs58207261, rs55717480, rs143704363, rs10412446, rs266882, rs13042416, rs55987350, rs7353723, rs6079723, rs148036350, rs117893591, rs6060775, rs76883551, rs6030632, rs6073003, rs6073591, rs348263, rs73184841, rs112826532, rs6062359, rs150417632, rs11703116, rs78682278, rs370594955, rs1980455, rs188159412, rs185854302, rs16991642	0.086874	0.041683	0.037144			0.002187	0.001468	0.136419	-0.0808	0.120068	0.500978	550.676	505	0.078259	0.029898	0.016595	5.26e-15	TRUE
edge_pheno303	sociability	Inverse variance weighted	2	rs145725768, rs62158166	-0.05928	0.028873	0.040054			0	NA	NA	1	NA	NA	NA	0	NA	0.00289	1.31e-05	2.57e-18	TRUE
edge_pheno599	sociability	Inverse variance weighted correlated	124	rs143149194, rs113292042, rs12144234, rs10782767, rs12402954, rs6669772, rs141734225, rs12030177, rs150124225, rs111508415, rs77201837, rs116661361, rs114349410, rs141127519, rs12473291, rs149151020, rs34397579, rs17218006, rs72816437, rs3105490, rs16831496, rs4674422, rs41265099, rs12620312, rs145987757, rs114391376, rs190233931, rs34087197, rs4632482, rs150021232, rs7633500, rs9850720, rs79488308, rs10516234, rs111753421, rs9991797, rs4604020, rs1386625, rs6533114, rs34446099, rs76601528, rs1505473, rs116784822, rs77648112, rs112330234, rs1494063, rs62369925, rs78872972, rs72837954, rs9366877, rs138852738, rs1265052, rs3131643, rs549145596, rs77078059, rs7757908, rs200484907, rs76777676, rs74952796, rs71561088, rs514951, rs146727036, rs41276163, rs627689, rs11781418, rs9692725, rs382032, rs10505535, rs16908508, rs73714852, rs12349043, rs817845, rs4836883, rs11790640, rs570470862, rs72768280, rs77391980, rs61843666, rs75960539, rs79577137, rs12762934, rs76613471, rs73011414, rs111894978, rs12817124, rs11056020, rs4509823, rs12322120, rs4238081, rs7304286, rs140572253, rs520965, rs11109098, rs74487323, rs61763183, rs111328518, rs80021916, rs78521050, rs1438521, rs1886101, rs117613902, rs1191005, rs117130125, rs139375622, rs1031563, rs59784667, rs75464871, rs375346255, rs205023, rs118061482, rs1791085, rs7229027, rs10406687, rs8100679, rs2974224, rs61201531, rs76308043, rs4811951, rs431499, rs61437830, rs3753019, rs35450615, rs75048283, rs79200805	-0.01201	0.005892	0.041603			0.000944	0.000717	0.187734	-0.02761	0.013224	0.036796	152.878	122	0.030547	0.072049	0.000452	0	TRUE
edge_pheno1302	sociability	Inverse variance weighted correlated	159	rs116698906, rs12074571, rs115425943, rs17127924, rs142773641, rs2134094, rs1327097, rs115709258, rs3107514, rs1951626, rs77775729, rs72737194, rs78865786, rs2271019, rs3003546, rs72774412, rs13028830, rs79132971, rs6548161, rs74752746, rs628507, rs74424507, rs77452674, rs72808425, rs113500189, rs115962846, rs13020200, rs149536245, rs7565794, rs145537469, rs62192082, rs79529755, rs72972539, rs2034667, rs13072576, rs13079329, rs13321297, rs9822455, rs17632681, rs12633871, rs9864261, rs7633500, rs7614004, rs986376, rs11709963, rs231695, rs10939229, rs6844183, rs68074578, rs78956911, rs7668687, rs73245538, rs6837655, rs6832353, rs189871463, rs11943014, rs72701215, rs137865436, rs114025439, rs72762507, rs4597916, rs72768792, rs10866760, rs149006591, rs10040351, rs1035999, rs140351504, rs31878, rs114893033, rs34623862, rs1862874, rs4701140, rs11757131, rs139683020, rs9475644, rs6459141, rs72908425, rs116890723, rs62414957, rs74769564, rs138081433, rs199970642, rs139699183, rs2449241, rs76079851, rs17120669, rs62515694, rs2978556, rs117985381, rs283732, rs76384777, rs10809913, rs563253451, rs11143267, rs10988464, rs143071154, rs71492692, rs1426620, rs34306087, rs7084700, rs11021836, rs11600664, rs66689011, rs117740926, rs118000557, rs10430827, rs3863317, rs4936528, rs530161, rs549347118, rs251775, rs113469011, rs2364493, rs60757306, rs12300648, rs73140775, rs61929309, rs11116524, rs4767541, rs9550642, rs4142811, rs73227898, rs12585475, rs12888467, rs143837018, rs3784302, rs11631783, rs117585032, rs150338847, rs1476784, rs72784323, rs117598073, rs8049333, rs417190, rs187469377, rs12951812, rs6503415, rs61055102, rs117212769, rs79824097, rs1663194, rs11077994, rs78787962, rs4243280, rs71353378, rs4891505, rs243412, rs62113573, rs146587544, rs73006822, rs62115569, rs35273320, rs182346069, rs62115394, rs6136357, rs138878083, rs16988602, rs9609201	0.012458	0.006244	0.046002			0.00098	0.000701	0.162402	-0.00535	0.014193	0.706375	232.686	156	6.69e-05	0.093686	0.000709	0	TRUE
sociability	edge_pheno1698	Inverse variance weighted	19	rs10180695, rs10456089, rs10761244, rs202220108, rs2216270, rs2516470, rs34588274, rs3742021, rs3784060, rs3793577, rs4075651, rs4245154, rs4465962, rs4839780, rs527528, rs57601252, rs62365541, rs6976111, rs71507562	-0.34855	0.174757	0.046101			5.08e-18	0.014438	1	1	1.05883	0.357452	1.76e-32	17	1	0.001962	0.001259	0.126503	Unknown
edge_pheno1319	sociability	Wald ratio	1	rs4692493	-0.08483	0.042578	0.046323	A	T	NA	NA	NA	NA	NA	NA	NA	NA	NA	0.001404	1.27e-05	3.53e-09	TRUE
sociability	edge_pheno1296	Inverse variance weighted correlated	509	rs75482054, rs2038008, rs11589728, rs74769873, rs78532246, rs201202595, rs12139330, rs150142259, rs2797623, rs548297138, rs77165959, rs78133842, rs12119865, rs12125018, rs78471608, rs74863406, rs56184181, rs79313833, rs6700658, rs2016475, rs75111719, rs1025651, rs3892709, rs115759053, rs7546012, rs7557731, rs7596182, rs189489583, rs12616649, rs1874449, rs142042740, rs6761048, rs9677290, rs34518976, rs10180695, rs114567309, rs143400888, rs7576091, rs2080216, rs6545746, rs13015877, rs1996974, rs1239074, rs4850921, rs1370624, rs17030555, rs147954241, rs1034816, rs296037, rs17325914, rs202220108, rs2937600, rs115254489, rs57601252, rs566017137, rs10168551, rs527877372, rs13004176, rs12622605, rs4666634, rs75613006, rs114635403, rs76018909, rs6718998, rs61372975, rs16837609, rs35556446, rs144035272, rs7425126, rs62188075, rs9842181, rs11714395, rs6550597, rs1347636, rs4533690, rs115887553, rs11129662, rs73082337, rs79257513, rs11130551, rs140877553, rs143741706, rs78660408, rs657813, rs704443, rs6549137, rs56198580, rs4465962, rs17785989, rs62269342, rs1515543, rs1282545, rs76517697, rs10934417, rs143183573, rs9860579, rs55646433, rs12637229, rs1850288, rs4585149, rs74808447, rs7651456, rs150031002, rs73184930, rs112989910, rs11248034, rs11729987, rs114057148, rs11932730, rs4696991, rs113128638, rs1119249, rs74778618, rs115811779, rs3934675, rs1605464, rs62312732, rs13140990, rs138540634, rs139468132, rs191804543, rs72728326, rs10016848, rs13146357, rs72736265, rs13132699, rs12511125, rs139010353, rs72707613, rs6851027, rs72704446, rs144708959, rs719086, rs352657, rs4554170, rs334293, rs115371176, rs13156497, rs55920904, rs59748652, rs2962259, rs6449586, rs34209731, rs62365541, rs115581520, rs34802929, rs184557598, rs245043, rs1103814, rs2173934, rs30266, rs4957752, rs62359999, rs4075651, rs11957350, rs114902271, rs4912709, rs141447016, rs193897, rs4705048, rs73292548, rs145990640, rs149947962, rs971238, rs7774296, rs72821167, rs10456089, rs12528610, rs2804921, rs13216869, rs10080639, rs62389390, rs2066295, rs55658856, rs9264744, rs1056429, rs2516470, rs3093993, rs2072633, rs3117026, rs452513, rs61034957, rs60005311, rs9469813, rs3793027, rs12213907, rs9352407, rs144670542, rs9361981, rs1493562, rs34979551, rs4839780, rs72944877, rs11758832, rs12198731, rs62418736, rs58321169, rs7758259, rs6912933, rs9497100, rs9322446, rs185302076, rs75192898, rs9356335, rs444210, rs62433129, rs868754, rs13241881, rs76339261, rs13242333, rs79221452, rs17346884, rs6956175, rs36200366, rs2362309, rs17614248, rs6966456, rs11563527, rs16869462, rs36064566, rs12538673, rs4144809, rs116049246, rs4730568, rs60234044, rs6976111, rs1419560, rs111987762, rs1345259, rs2283076, rs17409631, rs1541481, rs186952189, rs118043815, rs7801999, rs185053832, rs4726819, rs112174474, rs78811056, rs117361456, rs4841132, rs17151565, rs11250034, rs57407844, rs71513892, rs17088737, rs62502617, rs36121374, rs2439275, rs146410548, rs75277432, rs35085045, rs80218322, rs4737197, rs4735705, rs10106570, rs843093, rs17383914, rs3923789, rs28496103, rs117465823, rs1954714, rs1484015, rs4735155, rs2123493, rs2721940, rs976267, rs55861291, rs2737428, rs3816623, rs116949866, rs79517895, rs66671632, rs2978981, rs10974336, rs10974347, rs717605, rs12352933, rs10811961, rs3793577, rs2771046, rs72693573, rs11143208, rs13284943, rs10869412, rs56060234, rs11137843, rs140430693, rs10761244, rs60150206, rs552083661, rs7040294, rs579017, rs7025144, rs71507562, rs12351563, rs117300833, rs4838254, rs62581368, rs72762585, rs13302591, rs76602920, rs62583551, rs12764116, rs117597795, rs2807753, rs7069064, rs7908811, rs11000915, rs1188774, rs139663992, rs76240008, rs10882760, rs7096643, rs2487986, rs190580939, rs10749138, rs1860399, rs1278346, rs149623782, rs7927606, rs34045071, rs34588274, rs72867496, rs116897738, rs17535767, rs143825916, rs140043470, rs927456, rs7945203, rs836001, rs7117115, rs527528, rs3851121, rs10736688, rs12291333, rs1939775, rs4930591, rs35439357, rs3016203, rs4753214, rs116643630, rs3912582, rs17527717, rs11214589, rs4245154, rs12806446, rs680465, rs12794371, rs73039547, rs10841333, rs4762892, rs261940, rs4581549, rs78791818, rs73092956, rs145381937, rs150119302, rs147987378, rs11171250, rs61925050, rs10747968, rs7967341, rs10861629, rs34118426, rs3742021, rs144816007, rs117187186, rs8181674, rs10735096, rs11068917, rs12313458, rs117100591, rs117115039, rs73196708, rs1323111, rs9569398, rs2874284, rs61957601, rs4886140, rs7994730, rs9592470, rs118031126, rs4884708, rs1983949, rs61951475, rs9541684, rs12585860, rs117971229, rs10851231, rs3848071, rs79464195, rs187043870, rs9521987, rs56161910, rs1157341, rs77375323, rs17113119, rs11846002, rs4283139, rs242093, rs3784060, rs80265448, rs76955638, rs943702, rs150925976, rs4393510, rs2311466, rs72726942, rs13313465, rs8038072, rs1439320, rs602602, rs4363816, rs62021618, rs62007170, rs2864838, rs8035460, rs9708101, rs55645405, rs34691308, rs8027527, rs116905170, rs2044800, rs8030380, rs11865003, rs12935242, rs28690777, rs3785232, rs11645154, rs34020413, rs72789732, rs1364345, rs437468, rs2343039, rs10514518, rs78462015, rs35444818, rs8058234, rs9923536, rs12921383, rs55703708, rs12943691, rs11654099, rs437604, rs79895013, rs205024, rs141995849, rs34667596, rs2264352, rs2696292, rs1263902, rs7222118, rs62084693, rs7209581, rs992131, rs62097527, rs1941699, rs76858417, rs948537, rs4799959, rs78324365, rs10503002, rs4800994, rs60499646, rs12604483, rs113968122, rs9945649, rs2216270, rs11151303, rs72952921, rs56160345, rs9956410, rs2302057, rs11669516, rs186914149, rs1118924, rs7255223, rs12979249, rs58207261, rs55717480, rs143704363, rs10412446, rs266882, rs13042416, rs55987350, rs7353723, rs6079723, rs148036350, rs117893591, rs6060775, rs76883551, rs6030632, rs6073003, rs6073591, rs348263, rs73184841, rs112826532, rs6062359, rs150417632, rs11703116, rs78682278, rs370594955, rs1980455, rs188159412, rs185854302, rs16991642	0.073811	0.03742	0.048554			-0.00328	0.001313	0.012483	0.32533	0.107369	0.002445	444.474	505	0.975304	0.029898	0.013464	6.94e-24	TRUE
sociability	edge_pheno601	Inverse variance weighted	19	rs10180695, rs10456089, rs10761244, rs202220108, rs2216270, rs2516470, rs34588274, rs3742021, rs3784060, rs3793577, rs4075651, rs4245154, rs4465962, rs4839780, rs527528, rs57601252, rs62365541, rs6976111, rs71507562	-0.33111	0.16804	0.048791			-3.37e-18	0.014347	1	1	1.05217	0.354488	6.62e-33	17	1	0.001962	0.001009	0.029841	TRUE
node_pheno43	sociability	Inverse variance weighted correlated	206	rs10864432, rs6661141, rs75608403, rs56205785, rs186297318, rs751422, rs61787496, rs12049266, rs77710113, rs138325117, rs1093929, rs141481753, rs62133465, rs12052585, rs17189505, rs112819636, rs4676099, rs148350919, rs147295530, rs76177060, rs4130677, rs116704320, rs186352078, rs150582235, rs113314762, rs71428460, rs17038365, rs4685813, rs6550711, rs4678471, rs116398547, rs73201571, rs554814223, rs188403923, rs138807284, rs144870922, rs73225136, rs189616891, rs112898110, rs4859461, rs13133475, rs2903945, rs12648210, rs4451004, rs180695920, rs11937224, rs10018879, rs4342159, rs2605052, rs139792622, rs56344213, rs13160436, rs185000093, rs116107205, rs113728742, rs1644299, rs6881195, rs1873906, rs78581380, rs78501510, rs10947462, rs9379831, rs79879161, rs138763422, rs112480579, rs76724916, rs112689164, rs9352229, rs146695068, rs201355270, rs200009049, rs11153023, rs13206123, rs812440, rs284422, rs147442796, rs6941525, rs372420196, rs9365384, rs140117862, rs78314310, rs3802141, rs7777504, rs55766546, rs10255904, rs184126133, rs117961538, rs848457, rs79404974, rs9640666, rs10226174, rs2536200, rs11985251, rs34888744, rs115788330, rs112387838, rs13254021, rs7005788, rs139673649, rs186983164, rs12554061, rs55645484, rs149623649, rs11143801, rs77612166, rs80082774, rs72757252, rs117717133, rs9696604, rs2477937, rs373137433, rs2236295, rs10996435, rs1223635, rs1858611, rs57866767, rs2077218, rs11187906, rs11188059, rs143814980, rs79135484, rs7089314, rs1410596, rs17453380, rs3014201, rs10509961, rs11200469, rs36075189, rs7909111, rs138004790, rs72863882, rs4880259, rs78272063, rs116896093, rs542326785, rs1133400, rs2803995, rs12780199, rs6421983, rs117153870, rs12295574, rs10734655, rs4910184, rs35753453, rs12363424, rs174538, rs10899418, rs7951108, rs77995358, rs72933851, rs34199493, rs12792811, rs3781658, rs1317743, rs1939460, rs6590919, rs10892003, rs73104715, rs10858917, rs1358350, rs73405256, rs34137827, rs79818467, rs73183585, rs116961421, rs681561, rs9521615, rs12584638, rs10145577, rs112400977, rs184490999, rs2373038, rs117363257, rs10149714, rs61980074, rs56752849, rs12437792, rs4143838, rs67920450, rs529611, rs139412183, rs79452966, rs13329645, rs80090738, rs35382877, rs11649061, rs77919558, rs148719532, rs7218733, rs2518026, rs9899649, rs2249246, rs56121841, rs62076640, rs784250, rs79526313, rs76592862, rs73009258, rs429358, rs559204360, rs74592033, rs2005138	0.009222	0.004703	0.049879			-0.0003	0.00062	0.625461	0.014166	0.01119	0.205558	279.011	200	0.000187	0.146889	0.000852	0	TRUE
sociability	node_pheno5	Inverse variance weighted correlated	509	rs75482054, rs2038008, rs11589728, rs74769873, rs78532246, rs201202595, rs12139330, rs150142259, rs2797623, rs548297138, rs77165959, rs78133842, rs12119865, rs12125018, rs78471608, rs74863406, rs56184181, rs79313833, rs6700658, rs2016475, rs75111719, rs1025651, rs3892709, rs115759053, rs7546012, rs7557731, rs7596182, rs189489583, rs12616649, rs1874449, rs142042740, rs6761048, rs9677290, rs34518976, rs10180695, rs114567309, rs143400888, rs7576091, rs2080216, rs6545746, rs13015877, rs1996974, rs1239074, rs4850921, rs1370624, rs17030555, rs147954241, rs1034816, rs296037, rs17325914, rs202220108, rs2937600, rs115254489, rs57601252, rs566017137, rs10168551, rs527877372, rs13004176, rs12622605, rs4666634, rs75613006, rs114635403, rs76018909, rs6718998, rs61372975, rs16837609, rs35556446, rs144035272, rs7425126, rs62188075, rs9842181, rs11714395, rs6550597, rs1347636, rs4533690, rs115887553, rs11129662, rs73082337, rs79257513, rs11130551, rs140877553, rs143741706, rs78660408, rs657813, rs704443, rs6549137, rs56198580, rs4465962, rs17785989, rs62269342, rs1515543, rs1282545, rs76517697, rs10934417, rs143183573, rs9860579, rs55646433, rs12637229, rs1850288, rs4585149, rs74808447, rs7651456, rs150031002, rs73184930, rs112989910, rs11248034, rs11729987, rs114057148, rs11932730, rs4696991, rs113128638, rs1119249, rs74778618, rs115811779, rs3934675, rs1605464, rs62312732, rs13140990, rs138540634, rs139468132, rs191804543, rs72728326, rs10016848, rs13146357, rs72736265, rs13132699, rs12511125, rs139010353, rs72707613, rs6851027, rs72704446, rs144708959, rs719086, rs352657, rs4554170, rs334293, rs115371176, rs13156497, rs55920904, rs59748652, rs2962259, rs6449586, rs34209731, rs62365541, rs115581520, rs34802929, rs184557598, rs245043, rs1103814, rs2173934, rs30266, rs4957752, rs62359999, rs4075651, rs11957350, rs114902271, rs4912709, rs141447016, rs193897, rs4705048, rs73292548, rs145990640, rs149947962, rs971238, rs7774296, rs72821167, rs10456089, rs12528610, rs2804921, rs13216869, rs10080639, rs62389390, rs2066295, rs55658856, rs9264744, rs1056429, rs2516470, rs3093993, rs2072633, rs3117026, rs452513, rs61034957, rs60005311, rs9469813, rs3793027, rs12213907, rs9352407, rs144670542, rs9361981, rs1493562, rs34979551, rs4839780, rs72944877, rs11758832, rs12198731, rs62418736, rs58321169, rs7758259, rs6912933, rs9497100, rs9322446, rs185302076, rs75192898, rs9356335, rs444210, rs62433129, rs868754, rs13241881, rs76339261, rs13242333, rs79221452, rs17346884, rs6956175, rs36200366, rs2362309, rs17614248, rs6966456, rs11563527, rs16869462, rs36064566, rs12538673, rs4144809, rs116049246, rs4730568, rs60234044, rs6976111, rs1419560, rs111987762, rs1345259, rs2283076, rs17409631, rs1541481, rs186952189, rs118043815, rs7801999, rs185053832, rs4726819, rs112174474, rs78811056, rs117361456, rs4841132, rs17151565, rs11250034, rs57407844, rs71513892, rs17088737, rs62502617, rs36121374, rs2439275, rs146410548, rs75277432, rs35085045, rs80218322, rs4737197, rs4735705, rs10106570, rs843093, rs17383914, rs3923789, rs28496103, rs117465823, rs1954714, rs1484015, rs4735155, rs2123493, rs2721940, rs976267, rs55861291, rs2737428, rs3816623, rs116949866, rs79517895, rs66671632, rs2978981, rs10974336, rs10974347, rs717605, rs12352933, rs10811961, rs3793577, rs2771046, rs72693573, rs11143208, rs13284943, rs10869412, rs56060234, rs11137843, rs140430693, rs10761244, rs60150206, rs552083661, rs7040294, rs579017, rs7025144, rs71507562, rs12351563, rs117300833, rs4838254, rs62581368, rs72762585, rs13302591, rs76602920, rs62583551, rs12764116, rs117597795, rs2807753, rs7069064, rs7908811, rs11000915, rs1188774, rs139663992, rs76240008, rs10882760, rs7096643, rs2487986, rs190580939, rs10749138, rs1860399, rs1278346, rs149623782, rs7927606, rs34045071, rs34588274, rs72867496, rs116897738, rs17535767, rs143825916, rs140043470, rs927456, rs7945203, rs836001, rs7117115, rs527528, rs3851121, rs10736688, rs12291333, rs1939775, rs4930591, rs35439357, rs3016203, rs4753214, rs116643630, rs3912582, rs17527717, rs11214589, rs4245154, rs12806446, rs680465, rs12794371, rs73039547, rs10841333, rs4762892, rs261940, rs4581549, rs78791818, rs73092956, rs145381937, rs150119302, rs147987378, rs11171250, rs61925050, rs10747968, rs7967341, rs10861629, rs34118426, rs3742021, rs144816007, rs117187186, rs8181674, rs10735096, rs11068917, rs12313458, rs117100591, rs117115039, rs73196708, rs1323111, rs9569398, rs2874284, rs61957601, rs4886140, rs7994730, rs9592470, rs118031126, rs4884708, rs1983949, rs61951475, rs9541684, rs12585860, rs117971229, rs10851231, rs3848071, rs79464195, rs187043870, rs9521987, rs56161910, rs1157341, rs77375323, rs17113119, rs11846002, rs4283139, rs242093, rs3784060, rs80265448, rs76955638, rs943702, rs150925976, rs4393510, rs2311466, rs72726942, rs13313465, rs8038072, rs1439320, rs602602, rs4363816, rs62021618, rs62007170, rs2864838, rs8035460, rs9708101, rs55645405, rs34691308, rs8027527, rs116905170, rs2044800, rs8030380, rs11865003, rs12935242, rs28690777, rs3785232, rs11645154, rs34020413, rs72789732, rs1364345, rs437468, rs2343039, rs10514518, rs78462015, rs35444818, rs8058234, rs9923536, rs12921383, rs55703708, rs12943691, rs11654099, rs437604, rs79895013, rs205024, rs141995849, rs34667596, rs2264352, rs2696292, rs1263902, rs7222118, rs62084693, rs7209581, rs992131, rs62097527, rs1941699, rs76858417, rs948537, rs4799959, rs78324365, rs10503002, rs4800994, rs60499646, rs12604483, rs113968122, rs9945649, rs2216270, rs11151303, rs72952921, rs56160345, rs9956410, rs2302057, rs11669516, rs186914149, rs1118924, rs7255223, rs12979249, rs58207261, rs55717480, rs143704363, rs10412446, rs266882, rs13042416, rs55987350, rs7353723, rs6079723, rs148036350, rs117893591, rs6060775, rs76883551, rs6030632, rs6073003, rs6073591, rs348263, rs73184841, rs112826532, rs6062359, rs150417632, rs11703116, rs78682278, rs370594955, rs1980455, rs188159412, rs185854302, rs16991642	0.084427	0.043198	0.050652			0.000723	0.001525	0.635561	0.029018	0.124683	0.815967	644.686	505	2.4e-05	0.029898	0.019533	3.8e-09	TRUE
sociability	edge_pheno87	Inverse variance weighted	19	rs10180695, rs10456089, rs10761244, rs202220108, rs2216270, rs2516470, rs34588274, rs3742021, rs3784060, rs3793577, rs4075651, rs4245154, rs4465962, rs4839780, rs527528, rs57601252, rs62365541, rs6976111, rs71507562	-0.30221	0.155599	0.052109			-3.41e-18	0.014546	1	1	1.06675	0.36095	2.03e-32	17	1	0.001962	0.00086	0.009505	TRUE
sociability	edge_pheno1184	Inverse variance weighted correlated	509	rs75482054, rs2038008, rs11589728, rs74769873, rs78532246, rs201202595, rs12139330, rs150142259, rs2797623, rs548297138, rs77165959, rs78133842, rs12119865, rs12125018, rs78471608, rs74863406, rs56184181, rs79313833, rs6700658, rs2016475, rs75111719, rs1025651, rs3892709, rs115759053, rs7546012, rs7557731, rs7596182, rs189489583, rs12616649, rs1874449, rs142042740, rs6761048, rs9677290, rs34518976, rs10180695, rs114567309, rs143400888, rs7576091, rs2080216, rs6545746, rs13015877, rs1996974, rs1239074, rs4850921, rs1370624, rs17030555, rs147954241, rs1034816, rs296037, rs17325914, rs202220108, rs2937600, rs115254489, rs57601252, rs566017137, rs10168551, rs527877372, rs13004176, rs12622605, rs4666634, rs75613006, rs114635403, rs76018909, rs6718998, rs61372975, rs16837609, rs35556446, rs144035272, rs7425126, rs62188075, rs9842181, rs11714395, rs6550597, rs1347636, rs4533690, rs115887553, rs11129662, rs73082337, rs79257513, rs11130551, rs140877553, rs143741706, rs78660408, rs657813, rs704443, rs6549137, rs56198580, rs4465962, rs17785989, rs62269342, rs1515543, rs1282545, rs76517697, rs10934417, rs143183573, rs9860579, rs55646433, rs12637229, rs1850288, rs4585149, rs74808447, rs7651456, rs150031002, rs73184930, rs112989910, rs11248034, rs11729987, rs114057148, rs11932730, rs4696991, rs113128638, rs1119249, rs74778618, rs115811779, rs3934675, rs1605464, rs62312732, rs13140990, rs138540634, rs139468132, rs191804543, rs72728326, rs10016848, rs13146357, rs72736265, rs13132699, rs12511125, rs139010353, rs72707613, rs6851027, rs72704446, rs144708959, rs719086, rs352657, rs4554170, rs334293, rs115371176, rs13156497, rs55920904, rs59748652, rs2962259, rs6449586, rs34209731, rs62365541, rs115581520, rs34802929, rs184557598, rs245043, rs1103814, rs2173934, rs30266, rs4957752, rs62359999, rs4075651, rs11957350, rs114902271, rs4912709, rs141447016, rs193897, rs4705048, rs73292548, rs145990640, rs149947962, rs971238, rs7774296, rs72821167, rs10456089, rs12528610, rs2804921, rs13216869, rs10080639, rs62389390, rs2066295, rs55658856, rs9264744, rs1056429, rs2516470, rs3093993, rs2072633, rs3117026, rs452513, rs61034957, rs60005311, rs9469813, rs3793027, rs12213907, rs9352407, rs144670542, rs9361981, rs1493562, rs34979551, rs4839780, rs72944877, rs11758832, rs12198731, rs62418736, rs58321169, rs7758259, rs6912933, rs9497100, rs9322446, rs185302076, rs75192898, rs9356335, rs444210, rs62433129, rs868754, rs13241881, rs76339261, rs13242333, rs79221452, rs17346884, rs6956175, rs36200366, rs2362309, rs17614248, rs6966456, rs11563527, rs16869462, rs36064566, rs12538673, rs4144809, rs116049246, rs4730568, rs60234044, rs6976111, rs1419560, rs111987762, rs1345259, rs2283076, rs17409631, rs1541481, rs186952189, rs118043815, rs7801999, rs185053832, rs4726819, rs112174474, rs78811056, rs117361456, rs4841132, rs17151565, rs11250034, rs57407844, rs71513892, rs17088737, rs62502617, rs36121374, rs2439275, rs146410548, rs75277432, rs35085045, rs80218322, rs4737197, rs4735705, rs10106570, rs843093, rs17383914, rs3923789, rs28496103, rs117465823, rs1954714, rs1484015, rs4735155, rs2123493, rs2721940, rs976267, rs55861291, rs2737428, rs3816623, rs116949866, rs79517895, rs66671632, rs2978981, rs10974336, rs10974347, rs717605, rs12352933, rs10811961, rs3793577, rs2771046, rs72693573, rs11143208, rs13284943, rs10869412, rs56060234, rs11137843, rs140430693, rs10761244, rs60150206, rs552083661, rs7040294, rs579017, rs7025144, rs71507562, rs12351563, rs117300833, rs4838254, rs62581368, rs72762585, rs13302591, rs76602920, rs62583551, rs12764116, rs117597795, rs2807753, rs7069064, rs7908811, rs11000915, rs1188774, rs139663992, rs76240008, rs10882760, rs7096643, rs2487986, rs190580939, rs10749138, rs1860399, rs1278346, rs149623782, rs7927606, rs34045071, rs34588274, rs72867496, rs116897738, rs17535767, rs143825916, rs140043470, rs927456, rs7945203, rs836001, rs7117115, rs527528, rs3851121, rs10736688, rs12291333, rs1939775, rs4930591, rs35439357, rs3016203, rs4753214, rs116643630, rs3912582, rs17527717, rs11214589, rs4245154, rs12806446, rs680465, rs12794371, rs73039547, rs10841333, rs4762892, rs261940, rs4581549, rs78791818, rs73092956, rs145381937, rs150119302, rs147987378, rs11171250, rs61925050, rs10747968, rs7967341, rs10861629, rs34118426, rs3742021, rs144816007, rs117187186, rs8181674, rs10735096, rs11068917, rs12313458, rs117100591, rs117115039, rs73196708, rs1323111, rs9569398, rs2874284, rs61957601, rs4886140, rs7994730, rs9592470, rs118031126, rs4884708, rs1983949, rs61951475, rs9541684, rs12585860, rs117971229, rs10851231, rs3848071, rs79464195, rs187043870, rs9521987, rs56161910, rs1157341, rs77375323, rs17113119, rs11846002, rs4283139, rs242093, rs3784060, rs80265448, rs76955638, rs943702, rs150925976, rs4393510, rs2311466, rs72726942, rs13313465, rs8038072, rs1439320, rs602602, rs4363816, rs62021618, rs62007170, rs2864838, rs8035460, rs9708101, rs55645405, rs34691308, rs8027527, rs116905170, rs2044800, rs8030380, rs11865003, rs12935242, rs28690777, rs3785232, rs11645154, rs34020413, rs72789732, rs1364345, rs437468, rs2343039, rs10514518, rs78462015, rs35444818, rs8058234, rs9923536, rs12921383, rs55703708, rs12943691, rs11654099, rs437604, rs79895013, rs205024, rs141995849, rs34667596, rs2264352, rs2696292, rs1263902, rs7222118, rs62084693, rs7209581, rs992131, rs62097527, rs1941699, rs76858417, rs948537, rs4799959, rs78324365, rs10503002, rs4800994, rs60499646, rs12604483, rs113968122, rs9945649, rs2216270, rs11151303, rs72952921, rs56160345, rs9956410, rs2302057, rs11669516, rs186914149, rs1118924, rs7255223, rs12979249, rs58207261, rs55717480, rs143704363, rs10412446, rs266882, rs13042416, rs55987350, rs7353723, rs6079723, rs148036350, rs117893591, rs6060775, rs76883551, rs6030632, rs6073003, rs6073591, rs348263, rs73184841, rs112826532, rs6062359, rs150417632, rs11703116, rs78682278, rs370594955, rs1980455, rs188159412, rs185854302, rs16991642	0.074268	0.038554	0.054061			0.002646	0.001356	0.050976	-0.12866	0.110884	0.245913	567.87	505	0.027276	0.029898	0.017191	1.15e-13	TRUE
node_pheno57	sociability	Inverse variance weighted correlated	211	rs12744596, rs10746492, rs111869679, rs1775654, rs72665235, rs7532766, rs77904280, rs148950668, rs2049805, rs41314549, rs145905930, rs2095765, rs61833810, rs10916203, rs141224959, rs753194, rs141728544, rs2888677, rs55992452, rs12999303, rs528403562, rs2860879, rs75601452, rs114085823, rs72927363, rs4893920, rs382500, rs79916828, rs71313709, rs12172960, rs9881790, rs7633500, rs76069245, rs62274343, rs62275309, rs78976332, rs141784266, rs138434995, rs11735368, rs188784334, rs189924866, rs2905625, rs143662992, rs10472082, rs13357023, rs16892850, rs13153324, rs139724191, rs7766042, rs10456273, rs78671973, rs140537223, rs9460534, rs722086, rs7760659, rs811041, rs9461856, rs116148375, rs1306746, rs1328730, rs12201366, rs201355270, rs200009049, rs11153071, rs211168, rs11961627, rs62429665, rs143219163, rs1407553, rs12667860, rs7777504, rs55766546, rs73055219, rs34640848, rs148284202, rs183365265, rs192242415, rs149955099, rs74860284, rs62481746, rs117425998, rs11137119, rs11775900, rs78098896, rs117227135, rs943173, rs682102, rs138525678, rs12006317, rs11143801, rs72738288, rs74440437, rs1891442, rs76311714, rs7897059, rs114557383, rs146550543, rs184391463, rs10887736, rs17363373, rs7082818, rs12248509, rs2274224, rs2077218, rs7905692, rs4110517, rs113937366, rs11188247, rs41287466, rs2250301, rs12355639, rs10901821, rs4897759, rs902631, rs34147997, rs7911063, rs7909111, rs72863882, rs11146398, rs75523587, rs12775990, rs11042933, rs11828602, rs72860452, rs4148608, rs35077459, rs7933019, rs76516661, rs7935117, rs10751206, rs78764407, rs9630216, rs2509142, rs2515275, rs11235400, rs74485435, rs2276068, rs636226, rs139267201, rs117426316, rs1939429, rs10895209, rs142200643, rs73302221, rs1822599, rs1167108, rs61926785, rs11109376, rs10846879, rs17085004, rs7358816, rs77050731, rs9533040, rs9525623, rs13378977, rs9542996, rs17801828, rs146846284, rs9585308, rs9520455, rs34061305, rs2273632, rs79152574, rs78894391, rs117807093, rs74866128, rs7174174, rs117319052, rs604143, rs142979438, rs2007663, rs4352065, rs140568553, rs6564674, rs35367528, rs77182920, rs28405967, rs559187, rs112614177, rs9899649, rs867640, rs56025313, rs75868869, rs55792555, rs9900613, rs12104030, rs80326156, rs7228101, rs1317355, rs118052419, rs72959709, rs28489463, rs10406687, rs62124248, rs145590215, rs189119683, rs138063546, rs62107562, rs112870666, rs429358, rs1235142, rs147800705, rs1343355, rs76293982, rs11907928, rs35481364, rs2249766, rs9618609, rs148020751, rs2013837, rs5764484	0.009208	0.004836	0.056904			0.001251	0.000647	0.053017	-0.01369	0.012775	0.283753	305.351	209	1.53e-05	0.143765	0.000888	0	TRUE
node_pheno1	sociability	Inverse variance weighted correlated	231	rs75665301, rs16823128, rs114357792, rs9728140, rs6658111, rs10458491, rs72687993, rs150811073, rs141972144, rs114002121, rs112374496, rs7522841, rs6714717, rs12465924, rs2888677, rs687914, rs75098493, rs74635598, rs11685732, rs77794987, rs190735974, rs71420825, rs7369328, rs139396447, rs13030770, rs78308407, rs182585323, rs12693588, rs4973453, rs13019448, rs6755401, rs1499133, rs193208683, rs4130127, rs111502352, rs115355405, rs140224600, rs73839457, rs75494846, rs76993956, rs62263756, rs56109423, rs62275292, rs62297231, rs28715830, rs1123943, rs4693675, rs17015332, rs12644119, rs11934305, rs142777923, rs7685757, rs402475, rs114264681, rs116215437, rs5001570, rs144027592, rs16892850, rs12652661, rs4705891, rs1681136, rs550016, rs76110445, rs185339669, rs77893239, rs10806923, rs7775534, rs1205500, rs2281073, rs1058026, rs9368943, rs4714025, rs11963325, rs10223447, rs184766, rs141013977, rs201355270, rs200009049, rs11153071, rs211168, rs554017, rs186661642, rs13219424, rs7775698, rs9376091, rs2246852, rs225644, rs4537213, rs55766546, rs73055219, rs60142008, rs2191476, rs13225153, rs4732496, rs62470263, rs13229374, rs12534427, rs111362709, rs144036323, rs139953909, rs6474513, rs12545151, rs2445358, rs7388211, rs3918588, rs11143801, rs11144011, rs17407816, rs1332376, rs477037, rs676146, rs4746719, rs1935964, rs7082818, rs117042484, rs12248509, rs11187838, rs7078844, rs11187906, rs117027690, rs11188059, rs373322185, rs11528090, rs6583988, rs41284258, rs10884914, rs1923285, rs11245384, rs117584238, rs7350460, rs12768660, rs7911063, rs12783688, rs12243075, rs7909111, rs75463090, rs9645539, rs116144878, rs76301846, rs1133400, rs12775990, rs6421983, rs188923139, rs10840461, rs4910171, rs7114698, rs2283262, rs7106250, rs4644611, rs11605752, rs10835676, rs174528, rs78456237, rs3929357, rs72933851, rs34199493, rs11235400, rs12794686, rs10898428, rs373083989, rs72972215, rs1939460, rs10895201, rs11223411, rs2969092, rs17434556, rs4842266, rs9651904, rs34794411, rs144440282, rs17261924, rs1475176, rs9532808, rs17577918, rs146833017, rs118119347, rs12866066, rs368865, rs2993336, rs17093726, rs8012246, rs76384670, rs72689648, rs72683721, rs7154476, rs36023460, rs6606789, rs2033939, rs2947019, rs12324535, rs1043256, rs142979438, rs1139897, rs76157819, rs4785216, rs117544975, rs7203644, rs2405681, rs322565, rs17713016, rs12928507, rs7199482, rs2653288, rs79961268, rs76921635, rs111811667, rs78811519, rs202063833, rs9899649, rs117176650, rs142486154, rs7225463, rs1595004, rs62084220, rs116588489, rs11667800, rs756428, rs62118098, rs10164296, rs769449, rs814573, rs78393293, rs77291168, rs1777357, rs150261865, rs2070388, rs12626889, rs6000297, rs2003809, rs743807	0.009295	0.004945	0.060159			0.000227	0.000565	0.688069	0.005301	0.011117	0.633465	343.27	228	1.19e-06	0.171695	0.001005	0	TRUE
edge_pheno1134	sociability	Inverse variance weighted correlated	191	rs71514288, rs12140135, rs1296544, rs6682579, rs17617240, rs115604980, rs2254527, rs12136599, rs61800422, rs7534909, rs12751869, rs2576260, rs185523702, rs12752868, rs13421943, rs111330137, rs2698013, rs6722461, rs2165105, rs4672233, rs62141921, rs76272292, rs140426418, rs13007525, rs34485446, rs575649001, rs116279050, rs201306282, rs10176514, rs11919390, rs77541774, rs2060019, rs7633500, rs9824680, rs6773235, rs116154804, rs10934636, rs3804758, rs116496248, rs113173107, rs79962793, rs118073399, rs113926798, rs112037011, rs77143021, rs16867752, rs73809004, rs11133301, rs62297607, rs7689736, rs190124998, rs11723767, rs6821116, rs236987, rs7686970, rs17030283, rs111979789, rs1837393, rs10010132, rs187293385, rs140892118, rs568112776, rs79717749, rs72710645, rs7356551, rs112507753, rs74584918, rs6860464, rs78377337, rs80157295, rs1900174, rs115833680, rs7721992, rs111983728, rs9468467, rs9262219, rs566922015, rs9267492, rs12663951, rs79202141, rs76187039, rs143645116, rs9345801, rs1280058, rs117963996, rs9375891, rs9480216, rs549957629, rs10267593, rs150094035, rs6943268, rs143545473, rs10265077, rs17608771, rs187866370, rs28718434, rs12707122, rs77922179, rs35112611, rs17818275, rs10107294, rs62642283, rs77491870, rs116891852, rs118135146, rs151305990, rs138493382, rs12682209, rs118170803, rs57201596, rs72716416, rs79114588, rs182984556, rs4744390, rs28377268, rs6478726, rs145896259, rs1261777, rs12774441, rs147218896, rs12355199, rs17693369, rs114963590, rs117194848, rs4553362, rs12786627, rs1530778, rs71482088, rs78349974, rs12269882, rs10897626, rs10830952, rs80276468, rs78844725, rs11047436, rs17322922, rs149752424, rs2138011, rs117880406, rs7315978, rs1994670, rs12230834, rs117486289, rs4765027, rs12304585, rs55881897, rs149980396, rs2784012, rs72638859, rs141757180, rs11620197, rs4262822, rs772306, rs34237228, rs1955454, rs8019081, rs10438155, rs17127497, rs10851382, rs8039714, rs55956848, rs2058914, rs12901617, rs59824250, rs117944366, rs766209, rs3803573, rs4781891, rs146005466, rs192431670, rs9916874, rs74440709, rs35656980, rs11653796, rs4510068, rs60850844, rs45536431, rs75941137, rs3809997, rs11151123, rs113741565, rs8109318, rs373610064, rs4803211, rs73042540, rs1803414, rs4812456, rs34528481, rs75787914, rs11702832, rs11090948	0.009871	0.005332	0.064115			0.000435	0.000604	0.471206	0.002194	0.011917	0.853927	294.783	189	1.31e-06	0.109987	0.000881	0	TRUE
sociability	node_pheno43	Inverse variance weighted correlated	509	rs75482054, rs2038008, rs11589728, rs74769873, rs78532246, rs201202595, rs12139330, rs150142259, rs2797623, rs548297138, rs77165959, rs78133842, rs12119865, rs12125018, rs78471608, rs74863406, rs56184181, rs79313833, rs6700658, rs2016475, rs75111719, rs1025651, rs3892709, rs115759053, rs7546012, rs7557731, rs7596182, rs189489583, rs12616649, rs1874449, rs142042740, rs6761048, rs9677290, rs34518976, rs10180695, rs114567309, rs143400888, rs7576091, rs2080216, rs6545746, rs13015877, rs1996974, rs1239074, rs4850921, rs1370624, rs17030555, rs147954241, rs1034816, rs296037, rs17325914, rs202220108, rs2937600, rs115254489, rs57601252, rs566017137, rs10168551, rs527877372, rs13004176, rs12622605, rs4666634, rs75613006, rs114635403, rs76018909, rs6718998, rs61372975, rs16837609, rs35556446, rs144035272, rs7425126, rs62188075, rs9842181, rs11714395, rs6550597, rs1347636, rs4533690, rs115887553, rs11129662, rs73082337, rs79257513, rs11130551, rs140877553, rs143741706, rs78660408, rs657813, rs704443, rs6549137, rs56198580, rs4465962, rs17785989, rs62269342, rs1515543, rs1282545, rs76517697, rs10934417, rs143183573, rs9860579, rs55646433, rs12637229, rs1850288, rs4585149, rs74808447, rs7651456, rs150031002, rs73184930, rs112989910, rs11248034, rs11729987, rs114057148, rs11932730, rs4696991, rs113128638, rs1119249, rs74778618, rs115811779, rs3934675, rs1605464, rs62312732, rs13140990, rs138540634, rs139468132, rs191804543, rs72728326, rs10016848, rs13146357, rs72736265, rs13132699, rs12511125, rs139010353, rs72707613, rs6851027, rs72704446, rs144708959, rs719086, rs352657, rs4554170, rs334293, rs115371176, rs13156497, rs55920904, rs59748652, rs2962259, rs6449586, rs34209731, rs62365541, rs115581520, rs34802929, rs184557598, rs245043, rs1103814, rs2173934, rs30266, rs4957752, rs62359999, rs4075651, rs11957350, rs114902271, rs4912709, rs141447016, rs193897, rs4705048, rs73292548, rs145990640, rs149947962, rs971238, rs7774296, rs72821167, rs10456089, rs12528610, rs2804921, rs13216869, rs10080639, rs62389390, rs2066295, rs55658856, rs9264744, rs1056429, rs2516470, rs3093993, rs2072633, rs3117026, rs452513, rs61034957, rs60005311, rs9469813, rs3793027, rs12213907, rs9352407, rs144670542, rs9361981, rs1493562, rs34979551, rs4839780, rs72944877, rs11758832, rs12198731, rs62418736, rs58321169, rs7758259, rs6912933, rs9497100, rs9322446, rs185302076, rs75192898, rs9356335, rs444210, rs62433129, rs868754, rs13241881, rs76339261, rs13242333, rs79221452, rs17346884, rs6956175, rs36200366, rs2362309, rs17614248, rs6966456, rs11563527, rs16869462, rs36064566, rs12538673, rs4144809, rs116049246, rs4730568, rs60234044, rs6976111, rs1419560, rs111987762, rs1345259, rs2283076, rs17409631, rs1541481, rs186952189, rs118043815, rs7801999, rs185053832, rs4726819, rs112174474, rs78811056, rs117361456, rs4841132, rs17151565, rs11250034, rs57407844, rs71513892, rs17088737, rs62502617, rs36121374, rs2439275, rs146410548, rs75277432, rs35085045, rs80218322, rs4737197, rs4735705, rs10106570, rs843093, rs17383914, rs3923789, rs28496103, rs117465823, rs1954714, rs1484015, rs4735155, rs2123493, rs2721940, rs976267, rs55861291, rs2737428, rs3816623, rs116949866, rs79517895, rs66671632, rs2978981, rs10974336, rs10974347, rs717605, rs12352933, rs10811961, rs3793577, rs2771046, rs72693573, rs11143208, rs13284943, rs10869412, rs56060234, rs11137843, rs140430693, rs10761244, rs60150206, rs552083661, rs7040294, rs579017, rs7025144, rs71507562, rs12351563, rs117300833, rs4838254, rs62581368, rs72762585, rs13302591, rs76602920, rs62583551, rs12764116, rs117597795, rs2807753, rs7069064, rs7908811, rs11000915, rs1188774, rs139663992, rs76240008, rs10882760, rs7096643, rs2487986, rs190580939, rs10749138, rs1860399, rs1278346, rs149623782, rs7927606, rs34045071, rs34588274, rs72867496, rs116897738, rs17535767, rs143825916, rs140043470, rs927456, rs7945203, rs836001, rs7117115, rs527528, rs3851121, rs10736688, rs12291333, rs1939775, rs4930591, rs35439357, rs3016203, rs4753214, rs116643630, rs3912582, rs17527717, rs11214589, rs4245154, rs12806446, rs680465, rs12794371, rs73039547, rs10841333, rs4762892, rs261940, rs4581549, rs78791818, rs73092956, rs145381937, rs150119302, rs147987378, rs11171250, rs61925050, rs10747968, rs7967341, rs10861629, rs34118426, rs3742021, rs144816007, rs117187186, rs8181674, rs10735096, rs11068917, rs12313458, rs117100591, rs117115039, rs73196708, rs1323111, rs9569398, rs2874284, rs61957601, rs4886140, rs7994730, rs9592470, rs118031126, rs4884708, rs1983949, rs61951475, rs9541684, rs12585860, rs117971229, rs10851231, rs3848071, rs79464195, rs187043870, rs9521987, rs56161910, rs1157341, rs77375323, rs17113119, rs11846002, rs4283139, rs242093, rs3784060, rs80265448, rs76955638, rs943702, rs150925976, rs4393510, rs2311466, rs72726942, rs13313465, rs8038072, rs1439320, rs602602, rs4363816, rs62021618, rs62007170, rs2864838, rs8035460, rs9708101, rs55645405, rs34691308, rs8027527, rs116905170, rs2044800, rs8030380, rs11865003, rs12935242, rs28690777, rs3785232, rs11645154, rs34020413, rs72789732, rs1364345, rs437468, rs2343039, rs10514518, rs78462015, rs35444818, rs8058234, rs9923536, rs12921383, rs55703708, rs12943691, rs11654099, rs437604, rs79895013, rs205024, rs141995849, rs34667596, rs2264352, rs2696292, rs1263902, rs7222118, rs62084693, rs7209581, rs992131, rs62097527, rs1941699, rs76858417, rs948537, rs4799959, rs78324365, rs10503002, rs4800994, rs60499646, rs12604483, rs113968122, rs9945649, rs2216270, rs11151303, rs72952921, rs56160345, rs9956410, rs2302057, rs11669516, rs186914149, rs1118924, rs7255223, rs12979249, rs58207261, rs55717480, rs143704363, rs10412446, rs266882, rs13042416, rs55987350, rs7353723, rs6079723, rs148036350, rs117893591, rs6060775, rs76883551, rs6030632, rs6073003, rs6073591, rs348263, rs73184841, rs112826532, rs6062359, rs150417632, rs11703116, rs78682278, rs370594955, rs1980455, rs188159412, rs185854302, rs16991642	0.083668	0.04531	0.064809			0.005947	0.001578	0.000164	-0.37233	0.129005	0.0039	591.854	505	0.004514	0.029898	0.017742	1.76e-12	TRUE
edge_pheno1697	sociability	Inverse variance weighted correlated	337	rs6703008, rs187622698, rs4648817, rs112309928, rs10864360, rs557786207, rs12036183, rs4970829, rs61813925, rs11577916, rs12726587, rs138380867, rs17636466, rs75462786, rs570081102, rs7541432, rs146247721, rs111978396, rs73092904, rs12732083, rs10927016, rs870309, rs114885526, rs150845385, rs3754733, rs62132522, rs4670644, rs1984429, rs2374345, rs55641758, rs76192397, rs114506963, rs11902166, rs1530628, rs62135444, rs1509561, rs7595529, rs2717014, rs5008666, rs11125800, rs11898557, rs12471799, rs2556377, rs55763646, rs115602219, rs62146843, rs9308765, rs4255971, rs72844801, rs12464515, rs4524072, rs2711084, rs10930040, rs77724216, rs72895669, rs139775045, rs55651636, rs13386574, rs62186265, rs75001610, rs4972885, rs115794671, rs185174278, rs4683050, rs114518666, rs78731704, rs17235841, rs9835315, rs1709953, rs55881362, rs2722019, rs7650434, rs143887295, rs73205310, rs62265318, rs9838419, rs115713929, rs112645683, rs11914596, rs1500867, rs7635829, rs2279829, rs186611755, rs76168385, rs72999685, rs374566352, rs9880927, rs113270423, rs611095, rs7648646, rs12645003, rs10939097, rs73240010, rs881744, rs116238706, rs113972144, rs6822761, rs191903302, rs4434258, rs3094482, rs28375734, rs17269772, rs2216515, rs113305976, rs11721621, rs115285308, rs72723791, rs114129619, rs12642586, rs62330973, rs141224486, rs56310961, rs76083088, rs17082498, rs17082633, rs17669307, rs17669337, rs114458874, rs1988145, rs34522, rs345926, rs13158822, rs139532049, rs114220463, rs10036284, rs13176412, rs115877304, rs113724689, rs2029401, rs76499851, rs71639287, rs62367494, rs72788371, rs1966938, rs42245, rs72771666, rs6869388, rs145489101, rs77596499, rs7705424, rs11955446, rs2061277, rs616529, rs165200, rs4868084, rs188028065, rs12519454, rs7708413, rs35142934, rs35825712, rs72494560, rs4701140, rs79963354, rs4512272, rs814174, rs199205, rs184886943, rs1936895, rs8214, rs2534686, rs3130256, rs9278026, rs6929734, rs77570265, rs9351508, rs7766374, rs2781663, rs79249419, rs565539585, rs61128220, rs139027301, rs56309306, rs78632940, rs71526346, rs56157887, rs11563579, rs1834174, rs845558, rs4476888, rs7800272, rs7801117, rs138315778, rs38888, rs10081242, rs62491456, rs28630384, rs79929518, rs73224085, rs3176292, rs144950059, rs3808564, rs988297, rs7841886, rs72658939, rs183378369, rs11779506, rs112908033, rs6990519, rs7833710, rs117829975, rs55808775, rs465514, rs16934126, rs10810732, rs1342097, rs138241476, rs4425827, rs4406490, rs117563641, rs182923402, rs66774603, rs144775349, rs56361478, rs10982496, rs189950588, rs9787654, rs4265502, rs74593582, rs7100317, rs56325510, rs10997933, rs816278, rs9420636, rs534140521, rs853599, rs61871548, rs17541509, rs17624730, rs57592469, rs4962460, rs41349846, rs10835234, rs7125594, rs80184490, rs7482350, rs10466410, rs142696053, rs7101389, rs7115200, rs76546711, rs621893, rs79793355, rs77400604, rs1163659, rs704081, rs704089, rs117005478, rs6488868, rs77266911, rs9509982, rs9507595, rs117592815, rs11149151, rs9318674, rs348056, rs502700, rs9593506, rs60162667, rs117633128, rs111790968, rs7317261, rs2146653, rs8015663, rs2211509, rs11623561, rs11624224, rs79064068, rs76341705, rs74056877, rs2331775, rs1007840, rs2273704, rs16960534, rs76284032, rs8028529, rs2119403, rs71471500, rs59854182, rs75791299, rs16950231, rs61999920, rs28685839, rs17611866, rs3809627, rs6565196, rs72790828, rs10500528, rs35283920, rs9939606, rs34487858, rs17764251, rs117069347, rs139815866, rs7225954, rs72829457, rs35088037, rs4791574, rs4968316, rs7223246, rs11079798, rs2969, rs62086903, rs6501537, rs1285245, rs894858, rs10459965, rs149604798, rs9964401, rs12956561, rs62091250, rs302072, rs6566977, rs143390041, rs73500697, rs73006822, rs59064237, rs62118085, rs34518929, rs111408331, rs77790144, rs1846999, rs8104771, rs189120560, rs6509945, rs6113437, rs1051412, rs372136143, rs4911254, rs374744243, rs72626592, rs2835702, rs56305531, rs9614158, rs5754280, rs148032913, rs6007990	0.007528	0.004082	0.065113			-0.00085	0.000553	0.12276	0.024293	0.011603	0.036297	566.643	334	2.86e-14	0.237894	0.001648	0	TRUE
node_pheno13	sociability	Inverse variance weighted	10	rs10840478, rs10895201, rs11153071, rs11187838, rs11587857, rs11819412, rs17482797, rs3781658, rs55766546, rs9899649	0.01926	0.010451	0.06534			-2.26e-17	0.003154	1	1	0.038062	8.1e-10	6.51e-30	8	1	0.025884	4.7e-05	8.58e-161	TRUE
sociability	edge_pheno593	Inverse variance weighted	19	rs10180695, rs10456089, rs10761244, rs202220108, rs2216270, rs2516470, rs34588274, rs3742021, rs3784060, rs3793577, rs4075651, rs4245154, rs4465962, rs4839780, rs527528, rs57601252, rs62365541, rs6976111, rs71507562	-0.26096	0.142105	0.066299			0	0.014446	1	1	1.05943	0.357719	1.99e-33	17	1	0.001962	0.000662	0.001293	TRUE
node_pheno64	sociability	Inverse variance weighted correlated	143	rs6666534, rs12130314, rs12127083, rs34542152, rs114930931, rs7537, rs79892426, rs2305458, rs10179753, rs7560591, rs1430638, rs13007582, rs62171324, rs550436205, rs191280876, rs3791848, rs11687141, rs78664388, rs145683819, rs75771768, rs34012652, rs145141761, rs150097817, rs149379022, rs9823486, rs28477236, rs77728560, rs58273475, rs77360224, rs35770719, rs145200462, rs76556597, rs1873867, rs148856393, rs561562281, rs10043024, rs2194249, rs7706680, rs74597754, rs140709290, rs187076069, rs115442507, rs7773989, rs201355270, rs200009049, rs11759769, rs117622548, rs118053441, rs7754866, rs17080949, rs35881063, rs146635386, rs73064494, rs2924836, rs55766546, rs10237897, rs116897366, rs150173588, rs75756553, rs7459333, rs12530891, rs75551360, rs193112970, rs6982836, rs4271019, rs7862628, rs10971024, rs10814073, rs11143801, rs67312932, rs7851694, rs13376865, rs34991286, rs112029717, rs75384945, rs4500414, rs2274224, rs2077218, rs74725297, rs76680226, rs45550034, rs12357919, rs17121756, rs57531779, rs4277014, rs7909111, rs4497325, rs528803775, rs75523587, rs76301846, rs2803995, rs12780199, rs11146503, rs1367309, rs10770136, rs10837963, rs2524294, rs10898037, rs4450188, rs77015142, rs567065405, rs12807936, rs78063237, rs10895201, rs7127208, rs71438366, rs7299798, rs117264624, rs149448085, rs10858917, rs56135736, rs1035157, rs1485862, rs2306546, rs9555691, rs184437790, rs8014852, rs72693206, rs189607473, rs61590485, rs1968165, rs179607, rs17802341, rs141859233, rs4480825, rs8051517, rs200234160, rs56396147, rs56289602, rs566326, rs151012987, rs143441178, rs2909659, rs73916993, rs41275766, rs56078965, rs2423350, rs6067053, rs237457, rs117980703, rs28535385, rs130886, rs982845	0.011902	0.006502	0.067157			0.000977	0.000659	0.138334	-0.00681	0.014191	0.631153	168.188	141	0.058864	0.089682	0.000498	0	TRUE
sociability	edge_pheno1256	Inverse variance weighted correlated	509	rs75482054, rs2038008, rs11589728, rs74769873, rs78532246, rs201202595, rs12139330, rs150142259, rs2797623, rs548297138, rs77165959, rs78133842, rs12119865, rs12125018, rs78471608, rs74863406, rs56184181, rs79313833, rs6700658, rs2016475, rs75111719, rs1025651, rs3892709, rs115759053, rs7546012, rs7557731, rs7596182, rs189489583, rs12616649, rs1874449, rs142042740, rs6761048, rs9677290, rs34518976, rs10180695, rs114567309, rs143400888, rs7576091, rs2080216, rs6545746, rs13015877, rs1996974, rs1239074, rs4850921, rs1370624, rs17030555, rs147954241, rs1034816, rs296037, rs17325914, rs202220108, rs2937600, rs115254489, rs57601252, rs566017137, rs10168551, rs527877372, rs13004176, rs12622605, rs4666634, rs75613006, rs114635403, rs76018909, rs6718998, rs61372975, rs16837609, rs35556446, rs144035272, rs7425126, rs62188075, rs9842181, rs11714395, rs6550597, rs1347636, rs4533690, rs115887553, rs11129662, rs73082337, rs79257513, rs11130551, rs140877553, rs143741706, rs78660408, rs657813, rs704443, rs6549137, rs56198580, rs4465962, rs17785989, rs62269342, rs1515543, rs1282545, rs76517697, rs10934417, rs143183573, rs9860579, rs55646433, rs12637229, rs1850288, rs4585149, rs74808447, rs7651456, rs150031002, rs73184930, rs112989910, rs11248034, rs11729987, rs114057148, rs11932730, rs4696991, rs113128638, rs1119249, rs74778618, rs115811779, rs3934675, rs1605464, rs62312732, rs13140990, rs138540634, rs139468132, rs191804543, rs72728326, rs10016848, rs13146357, rs72736265, rs13132699, rs12511125, rs139010353, rs72707613, rs6851027, rs72704446, rs144708959, rs719086, rs352657, rs4554170, rs334293, rs115371176, rs13156497, rs55920904, rs59748652, rs2962259, rs6449586, rs34209731, rs62365541, rs115581520, rs34802929, rs184557598, rs245043, rs1103814, rs2173934, rs30266, rs4957752, rs62359999, rs4075651, rs11957350, rs114902271, rs4912709, rs141447016, rs193897, rs4705048, rs73292548, rs145990640, rs149947962, rs971238, rs7774296, rs72821167, rs10456089, rs12528610, rs2804921, rs13216869, rs10080639, rs62389390, rs2066295, rs55658856, rs9264744, rs1056429, rs2516470, rs3093993, rs2072633, rs3117026, rs452513, rs61034957, rs60005311, rs9469813, rs3793027, rs12213907, rs9352407, rs144670542, rs9361981, rs1493562, rs34979551, rs4839780, rs72944877, rs11758832, rs12198731, rs62418736, rs58321169, rs7758259, rs6912933, rs9497100, rs9322446, rs185302076, rs75192898, rs9356335, rs444210, rs62433129, rs868754, rs13241881, rs76339261, rs13242333, rs79221452, rs17346884, rs6956175, rs36200366, rs2362309, rs17614248, rs6966456, rs11563527, rs16869462, rs36064566, rs12538673, rs4144809, rs116049246, rs4730568, rs60234044, rs6976111, rs1419560, rs111987762, rs1345259, rs2283076, rs17409631, rs1541481, rs186952189, rs118043815, rs7801999, rs185053832, rs4726819, rs112174474, rs78811056, rs117361456, rs4841132, rs17151565, rs11250034, rs57407844, rs71513892, rs17088737, rs62502617, rs36121374, rs2439275, rs146410548, rs75277432, rs35085045, rs80218322, rs4737197, rs4735705, rs10106570, rs843093, rs17383914, rs3923789, rs28496103, rs117465823, rs1954714, rs1484015, rs4735155, rs2123493, rs2721940, rs976267, rs55861291, rs2737428, rs3816623, rs116949866, rs79517895, rs66671632, rs2978981, rs10974336, rs10974347, rs717605, rs12352933, rs10811961, rs3793577, rs2771046, rs72693573, rs11143208, rs13284943, rs10869412, rs56060234, rs11137843, rs140430693, rs10761244, rs60150206, rs552083661, rs7040294, rs579017, rs7025144, rs71507562, rs12351563, rs117300833, rs4838254, rs62581368, rs72762585, rs13302591, rs76602920, rs62583551, rs12764116, rs117597795, rs2807753, rs7069064, rs7908811, rs11000915, rs1188774, rs139663992, rs76240008, rs10882760, rs7096643, rs2487986, rs190580939, rs10749138, rs1860399, rs1278346, rs149623782, rs7927606, rs34045071, rs34588274, rs72867496, rs116897738, rs17535767, rs143825916, rs140043470, rs927456, rs7945203, rs836001, rs7117115, rs527528, rs3851121, rs10736688, rs12291333, rs1939775, rs4930591, rs35439357, rs3016203, rs4753214, rs116643630, rs3912582, rs17527717, rs11214589, rs4245154, rs12806446, rs680465, rs12794371, rs73039547, rs10841333, rs4762892, rs261940, rs4581549, rs78791818, rs73092956, rs145381937, rs150119302, rs147987378, rs11171250, rs61925050, rs10747968, rs7967341, rs10861629, rs34118426, rs3742021, rs144816007, rs117187186, rs8181674, rs10735096, rs11068917, rs12313458, rs117100591, rs117115039, rs73196708, rs1323111, rs9569398, rs2874284, rs61957601, rs4886140, rs7994730, rs9592470, rs118031126, rs4884708, rs1983949, rs61951475, rs9541684, rs12585860, rs117971229, rs10851231, rs3848071, rs79464195, rs187043870, rs9521987, rs56161910, rs1157341, rs77375323, rs17113119, rs11846002, rs4283139, rs242093, rs3784060, rs80265448, rs76955638, rs943702, rs150925976, rs4393510, rs2311466, rs72726942, rs13313465, rs8038072, rs1439320, rs602602, rs4363816, rs62021618, rs62007170, rs2864838, rs8035460, rs9708101, rs55645405, rs34691308, rs8027527, rs116905170, rs2044800, rs8030380, rs11865003, rs12935242, rs28690777, rs3785232, rs11645154, rs34020413, rs72789732, rs1364345, rs437468, rs2343039, rs10514518, rs78462015, rs35444818, rs8058234, rs9923536, rs12921383, rs55703708, rs12943691, rs11654099, rs437604, rs79895013, rs205024, rs141995849, rs34667596, rs2264352, rs2696292, rs1263902, rs7222118, rs62084693, rs7209581, rs992131, rs62097527, rs1941699, rs76858417, rs948537, rs4799959, rs78324365, rs10503002, rs4800994, rs60499646, rs12604483, rs113968122, rs9945649, rs2216270, rs11151303, rs72952921, rs56160345, rs9956410, rs2302057, rs11669516, rs186914149, rs1118924, rs7255223, rs12979249, rs58207261, rs55717480, rs143704363, rs10412446, rs266882, rs13042416, rs55987350, rs7353723, rs6079723, rs148036350, rs117893591, rs6060775, rs76883551, rs6030632, rs6073003, rs6073591, rs348263, rs73184841, rs112826532, rs6062359, rs150417632, rs11703116, rs78682278, rs370594955, rs1980455, rs188159412, rs185854302, rs16991642	0.073585	0.040731	0.070823			-0.00067	0.001438	0.639717	0.125186	0.11756	0.286935	574.936	505	0.0167	0.029898	0.017274	1.76e-13	TRUE
edge_pheno1183	sociability	Inverse variance weighted correlated	143	rs72678581, rs113769933, rs7546648, rs115719312, rs142221309, rs138793890, rs12144710, rs74148850, rs115142881, rs181782491, rs13428823, rs12467664, rs72794538, rs12713003, rs62135179, rs2539667, rs17400149, rs6742638, rs10179767, rs146288357, rs183217994, rs77400868, rs145001013, rs141357592, rs141180697, rs73074962, rs73082363, rs190793770, rs17235841, rs73104291, rs2321695, rs774217, rs77941060, rs6784424, rs4681535, rs145712814, rs79377808, rs150689254, rs1860622, rs78860130, rs2085072, rs144711207, rs75456777, rs141784209, rs75746924, rs7690650, rs11743098, rs1402426, rs141370740, rs74825555, rs2404149, rs163951, rs2344386, rs67076442, rs10214266, rs116838308, rs460229, rs244931, rs13183998, rs145411267, rs7702628, rs116402366, rs146485033, rs1192424, rs9362988, rs9374391, rs117993975, rs17669546, rs140407239, rs77694585, rs77807624, rs118107203, rs12532136, rs77630199, rs140370949, rs80064535, rs56690240, rs117103063, rs9641910, rs10247493, rs112317752, rs141316181, rs7805395, rs71521809, rs1542106, rs73184344, rs373488666, rs149334767, rs12549985, rs28623205, rs149077291, rs78460100, rs117232924, rs72756475, rs11243520, rs72816902, rs16927241, rs56386083, rs75092311, rs2892166, rs11146282, rs331501, rs77691258, rs189281327, rs4255553, rs183565954, rs72948302, rs145541733, rs923813, rs750271, rs4765730, rs7312789, rs117289333, rs7974979, rs145742976, rs10846673, rs9577763, rs118139156, rs144487976, rs17775793, rs17092105, rs56174531, rs144254344, rs74337649, rs12898781, rs56383128, rs140896723, rs180880937, rs8046513, rs115829319, rs72807133, rs303757, rs12457180, rs76959774, rs12980482, rs10412132, rs185086701, rs6117839, rs181047271, rs2143716, rs6070108, rs182650214, rs139577	0.010319	0.005739	0.072174			0.002104	0.00066	0.001422	-0.0232	0.011888	0.051008	149.78	141	0.290519	0.083214	0.000466	0	TRUE
node_pheno64	sociability	Inverse variance weighted	7	rs10770136, rs10895201, rs11759769, rs2274224, rs28535385, rs4497325, rs55766546	0.031892	0.017807	0.073301			0	NA	NA	1	NA	NA	0	5	1	0.010406	3.59e-05	2.89e-63	TRUE
sociability	edge_pheno1137	Inverse variance weighted correlated	509	rs75482054, rs2038008, rs11589728, rs74769873, rs78532246, rs201202595, rs12139330, rs150142259, rs2797623, rs548297138, rs77165959, rs78133842, rs12119865, rs12125018, rs78471608, rs74863406, rs56184181, rs79313833, rs6700658, rs2016475, rs75111719, rs1025651, rs3892709, rs115759053, rs7546012, rs7557731, rs7596182, rs189489583, rs12616649, rs1874449, rs142042740, rs6761048, rs9677290, rs34518976, rs10180695, rs114567309, rs143400888, rs7576091, rs2080216, rs6545746, rs13015877, rs1996974, rs1239074, rs4850921, rs1370624, rs17030555, rs147954241, rs1034816, rs296037, rs17325914, rs202220108, rs2937600, rs115254489, rs57601252, rs566017137, rs10168551, rs527877372, rs13004176, rs12622605, rs4666634, rs75613006, rs114635403, rs76018909, rs6718998, rs61372975, rs16837609, rs35556446, rs144035272, rs7425126, rs62188075, rs9842181, rs11714395, rs6550597, rs1347636, rs4533690, rs115887553, rs11129662, rs73082337, rs79257513, rs11130551, rs140877553, rs143741706, rs78660408, rs657813, rs704443, rs6549137, rs56198580, rs4465962, rs17785989, rs62269342, rs1515543, rs1282545, rs76517697, rs10934417, rs143183573, rs9860579, rs55646433, rs12637229, rs1850288, rs4585149, rs74808447, rs7651456, rs150031002, rs73184930, rs112989910, rs11248034, rs11729987, rs114057148, rs11932730, rs4696991, rs113128638, rs1119249, rs74778618, rs115811779, rs3934675, rs1605464, rs62312732, rs13140990, rs138540634, rs139468132, rs191804543, rs72728326, rs10016848, rs13146357, rs72736265, rs13132699, rs12511125, rs139010353, rs72707613, rs6851027, rs72704446, rs144708959, rs719086, rs352657, rs4554170, rs334293, rs115371176, rs13156497, rs55920904, rs59748652, rs2962259, rs6449586, rs34209731, rs62365541, rs115581520, rs34802929, rs184557598, rs245043, rs1103814, rs2173934, rs30266, rs4957752, rs62359999, rs4075651, rs11957350, rs114902271, rs4912709, rs141447016, rs193897, rs4705048, rs73292548, rs145990640, rs149947962, rs971238, rs7774296, rs72821167, rs10456089, rs12528610, rs2804921, rs13216869, rs10080639, rs62389390, rs2066295, rs55658856, rs9264744, rs1056429, rs2516470, rs3093993, rs2072633, rs3117026, rs452513, rs61034957, rs60005311, rs9469813, rs3793027, rs12213907, rs9352407, rs144670542, rs9361981, rs1493562, rs34979551, rs4839780, rs72944877, rs11758832, rs12198731, rs62418736, rs58321169, rs7758259, rs6912933, rs9497100, rs9322446, rs185302076, rs75192898, rs9356335, rs444210, rs62433129, rs868754, rs13241881, rs76339261, rs13242333, rs79221452, rs17346884, rs6956175, rs36200366, rs2362309, rs17614248, rs6966456, rs11563527, rs16869462, rs36064566, rs12538673, rs4144809, rs116049246, rs4730568, rs60234044, rs6976111, rs1419560, rs111987762, rs1345259, rs2283076, rs17409631, rs1541481, rs186952189, rs118043815, rs7801999, rs185053832, rs4726819, rs112174474, rs78811056, rs117361456, rs4841132, rs17151565, rs11250034, rs57407844, rs71513892, rs17088737, rs62502617, rs36121374, rs2439275, rs146410548, rs75277432, rs35085045, rs80218322, rs4737197, rs4735705, rs10106570, rs843093, rs17383914, rs3923789, rs28496103, rs117465823, rs1954714, rs1484015, rs4735155, rs2123493, rs2721940, rs976267, rs55861291, rs2737428, rs3816623, rs116949866, rs79517895, rs66671632, rs2978981, rs10974336, rs10974347, rs717605, rs12352933, rs10811961, rs3793577, rs2771046, rs72693573, rs11143208, rs13284943, rs10869412, rs56060234, rs11137843, rs140430693, rs10761244, rs60150206, rs552083661, rs7040294, rs579017, rs7025144, rs71507562, rs12351563, rs117300833, rs4838254, rs62581368, rs72762585, rs13302591, rs76602920, rs62583551, rs12764116, rs117597795, rs2807753, rs7069064, rs7908811, rs11000915, rs1188774, rs139663992, rs76240008, rs10882760, rs7096643, rs2487986, rs190580939, rs10749138, rs1860399, rs1278346, rs149623782, rs7927606, rs34045071, rs34588274, rs72867496, rs116897738, rs17535767, rs143825916, rs140043470, rs927456, rs7945203, rs836001, rs7117115, rs527528, rs3851121, rs10736688, rs12291333, rs1939775, rs4930591, rs35439357, rs3016203, rs4753214, rs116643630, rs3912582, rs17527717, rs11214589, rs4245154, rs12806446, rs680465, rs12794371, rs73039547, rs10841333, rs4762892, rs261940, rs4581549, rs78791818, rs73092956, rs145381937, rs150119302, rs147987378, rs11171250, rs61925050, rs10747968, rs7967341, rs10861629, rs34118426, rs3742021, rs144816007, rs117187186, rs8181674, rs10735096, rs11068917, rs12313458, rs117100591, rs117115039, rs73196708, rs1323111, rs9569398, rs2874284, rs61957601, rs4886140, rs7994730, rs9592470, rs118031126, rs4884708, rs1983949, rs61951475, rs9541684, rs12585860, rs117971229, rs10851231, rs3848071, rs79464195, rs187043870, rs9521987, rs56161910, rs1157341, rs77375323, rs17113119, rs11846002, rs4283139, rs242093, rs3784060, rs80265448, rs76955638, rs943702, rs150925976, rs4393510, rs2311466, rs72726942, rs13313465, rs8038072, rs1439320, rs602602, rs4363816, rs62021618, rs62007170, rs2864838, rs8035460, rs9708101, rs55645405, rs34691308, rs8027527, rs116905170, rs2044800, rs8030380, rs11865003, rs12935242, rs28690777, rs3785232, rs11645154, rs34020413, rs72789732, rs1364345, rs437468, rs2343039, rs10514518, rs78462015, rs35444818, rs8058234, rs9923536, rs12921383, rs55703708, rs12943691, rs11654099, rs437604, rs79895013, rs205024, rs141995849, rs34667596, rs2264352, rs2696292, rs1263902, rs7222118, rs62084693, rs7209581, rs992131, rs62097527, rs1941699, rs76858417, rs948537, rs4799959, rs78324365, rs10503002, rs4800994, rs60499646, rs12604483, rs113968122, rs9945649, rs2216270, rs11151303, rs72952921, rs56160345, rs9956410, rs2302057, rs11669516, rs186914149, rs1118924, rs7255223, rs12979249, rs58207261, rs55717480, rs143704363, rs10412446, rs266882, rs13042416, rs55987350, rs7353723, rs6079723, rs148036350, rs117893591, rs6060775, rs76883551, rs6030632, rs6073003, rs6073591, rs348263, rs73184841, rs112826532, rs6062359, rs150417632, rs11703116, rs78682278, rs370594955, rs1980455, rs188159412, rs185854302, rs16991642	-0.0757	0.043086	0.078915			-0.00099	0.00152	0.513897	0.000403	0.124332	0.997412	682.306	505	2.16e-07	0.029898	0.020592	1.67e-07	TRUE
edge_pheno249	sociability	Inverse variance weighted correlated	113	rs2806573, rs2846, rs113263617, rs41275552, rs567387639, rs55826404, rs114105749, rs9712143, rs2723148, rs79456410, rs371259334, rs6711495, rs114090683, rs13006717, rs6713167, rs3773658, rs114025387, rs148490614, rs73084718, rs17023854, rs9842689, rs150021232, rs7633500, rs7613967, rs144720320, rs9853815, rs116063336, rs148238864, rs28706749, rs35546684, rs80327787, rs62324872, rs76750313, rs58197768, rs1566642, rs146517726, rs11134145, rs62355531, rs74504101, rs62366724, rs73135373, rs115280770, rs113427545, rs7736899, rs116640818, rs7443323, rs191692877, rs9405835, rs115008112, rs71570666, rs1952435, rs112201565, rs143242863, rs62446629, rs917221, rs11765580, rs12535033, rs549466384, rs1583652, rs73226461, rs62620995, rs1389738, rs10972226, rs4877479, rs185396263, rs7911952, rs4245002, rs148024707, rs11816718, rs144892775, rs118150645, rs185954937, rs35939973, rs144595732, rs596855, rs77436888, rs118118472, rs7964182, rs79269008, rs765690, rs56158042, rs2111368, rs73434164, rs117708460, rs7328190, rs150353217, rs117351774, rs72693213, rs141916434, rs71462875, rs3826198, rs28832656, rs79070103, rs146592905, rs117497746, rs150217590, rs17466808, rs75347815, rs12453920, rs12949109, rs113688187, rs17671533, rs137985642, rs29071, rs4803840, rs910953, rs293566, rs76805868, rs2281573, rs77594194, rs9984004, rs73206071, rs118009109	-0.01108	0.006318	0.079441			0.001093	0.000691	0.114015	-0.0285	0.012685	0.024639	123.247	111	0.201033	0.065593	0.000367	0	TRUE
node_pheno67	sociability	Inverse variance weighted	16	rs10895191, rs11049367, rs11152952, rs11819412, rs13254096, rs1352903, rs2191479, rs2274224, rs2724475, rs3777656, rs4133139, rs429358, rs6666534, rs798526, rs875107, rs9899649	0.024341	0.013954	0.081103			-8.8e-18	0.002502	1	1	0.04459	5.97e-13	1.96e-28	14	1	0.021687	9.4e-05	4.44e-128	TRUE
edge_pheno1211	sociability	Inverse variance weighted correlated	122	rs12563790, rs76043706, rs61603835, rs114944709, rs113903031, rs2273586, rs148842766, rs183718891, rs72809405, rs114917739, rs116297158, rs142727781, rs10496985, rs75641726, rs115800635, rs75984718, rs4663873, rs2454506, rs137916495, rs73109061, rs111460982, rs150021232, rs7633500, rs143731676, rs185364913, rs187477631, rs148503449, rs55886014, rs10010316, rs113970528, rs465088, rs2907281, rs11747251, rs143123573, rs55951418, rs28520694, rs73146700, rs192265, rs74696001, rs150224587, rs72773225, rs150008772, rs118016949, rs147633951, rs7703905, rs580416, rs4426989, rs12211334, rs140917293, rs17073995, rs4708785, rs75484189, rs2644312, rs10272752, rs66521334, rs148660607, rs10279934, rs62483623, rs77110733, rs117620261, rs12549459, rs56874614, rs6988482, rs147255993, rs11779549, rs78634094, rs981735, rs10505126, rs17792062, rs72723113, rs118113437, rs4744088, rs10763756, rs10826733, rs138067375, rs77739805, rs7913643, rs72847206, rs117733781, rs2136512, rs597845, rs2607921, rs141143534, rs112673636, rs1015291, rs12313817, rs7303164, rs564034, rs75274143, rs6563105, rs7334344, rs113757963, rs17770292, rs74851143, rs61969487, rs176220, rs12895683, rs8017172, rs34862274, rs8011373, rs77473885, rs28701699, rs55989303, rs78869624, rs28680300, rs7208706, rs143092484, rs2061873, rs112818233, rs546941210, rs7215078, rs12961859, rs4799315, rs137975245, rs11085063, rs192838817, rs148759340, rs195788, rs4809412, rs118135567, rs147287590, rs184176425	-0.01201	0.006922	0.082718			-0.00078	0.00077	0.314051	0.000303	0.014053	0.982783	165.011	120	0.004056	0.072185	0.000508	0	TRUE
sociability	node_pheno42	Inverse variance weighted correlated	509	rs75482054, rs2038008, rs11589728, rs74769873, rs78532246, rs201202595, rs12139330, rs150142259, rs2797623, rs548297138, rs77165959, rs78133842, rs12119865, rs12125018, rs78471608, rs74863406, rs56184181, rs79313833, rs6700658, rs2016475, rs75111719, rs1025651, rs3892709, rs115759053, rs7546012, rs7557731, rs7596182, rs189489583, rs12616649, rs1874449, rs142042740, rs6761048, rs9677290, rs34518976, rs10180695, rs114567309, rs143400888, rs7576091, rs2080216, rs6545746, rs13015877, rs1996974, rs1239074, rs4850921, rs1370624, rs17030555, rs147954241, rs1034816, rs296037, rs17325914, rs202220108, rs2937600, rs115254489, rs57601252, rs566017137, rs10168551, rs527877372, rs13004176, rs12622605, rs4666634, rs75613006, rs114635403, rs76018909, rs6718998, rs61372975, rs16837609, rs35556446, rs144035272, rs7425126, rs62188075, rs9842181, rs11714395, rs6550597, rs1347636, rs4533690, rs115887553, rs11129662, rs73082337, rs79257513, rs11130551, rs140877553, rs143741706, rs78660408, rs657813, rs704443, rs6549137, rs56198580, rs4465962, rs17785989, rs62269342, rs1515543, rs1282545, rs76517697, rs10934417, rs143183573, rs9860579, rs55646433, rs12637229, rs1850288, rs4585149, rs74808447, rs7651456, rs150031002, rs73184930, rs112989910, rs11248034, rs11729987, rs114057148, rs11932730, rs4696991, rs113128638, rs1119249, rs74778618, rs115811779, rs3934675, rs1605464, rs62312732, rs13140990, rs138540634, rs139468132, rs191804543, rs72728326, rs10016848, rs13146357, rs72736265, rs13132699, rs12511125, rs139010353, rs72707613, rs6851027, rs72704446, rs144708959, rs719086, rs352657, rs4554170, rs334293, rs115371176, rs13156497, rs55920904, rs59748652, rs2962259, rs6449586, rs34209731, rs62365541, rs115581520, rs34802929, rs184557598, rs245043, rs1103814, rs2173934, rs30266, rs4957752, rs62359999, rs4075651, rs11957350, rs114902271, rs4912709, rs141447016, rs193897, rs4705048, rs73292548, rs145990640, rs149947962, rs971238, rs7774296, rs72821167, rs10456089, rs12528610, rs2804921, rs13216869, rs10080639, rs62389390, rs2066295, rs55658856, rs9264744, rs1056429, rs2516470, rs3093993, rs2072633, rs3117026, rs452513, rs61034957, rs60005311, rs9469813, rs3793027, rs12213907, rs9352407, rs144670542, rs9361981, rs1493562, rs34979551, rs4839780, rs72944877, rs11758832, rs12198731, rs62418736, rs58321169, rs7758259, rs6912933, rs9497100, rs9322446, rs185302076, rs75192898, rs9356335, rs444210, rs62433129, rs868754, rs13241881, rs76339261, rs13242333, rs79221452, rs17346884, rs6956175, rs36200366, rs2362309, rs17614248, rs6966456, rs11563527, rs16869462, rs36064566, rs12538673, rs4144809, rs116049246, rs4730568, rs60234044, rs6976111, rs1419560, rs111987762, rs1345259, rs2283076, rs17409631, rs1541481, rs186952189, rs118043815, rs7801999, rs185053832, rs4726819, rs112174474, rs78811056, rs117361456, rs4841132, rs17151565, rs11250034, rs57407844, rs71513892, rs17088737, rs62502617, rs36121374, rs2439275, rs146410548, rs75277432, rs35085045, rs80218322, rs4737197, rs4735705, rs10106570, rs843093, rs17383914, rs3923789, rs28496103, rs117465823, rs1954714, rs1484015, rs4735155, rs2123493, rs2721940, rs976267, rs55861291, rs2737428, rs3816623, rs116949866, rs79517895, rs66671632, rs2978981, rs10974336, rs10974347, rs717605, rs12352933, rs10811961, rs3793577, rs2771046, rs72693573, rs11143208, rs13284943, rs10869412, rs56060234, rs11137843, rs140430693, rs10761244, rs60150206, rs552083661, rs7040294, rs579017, rs7025144, rs71507562, rs12351563, rs117300833, rs4838254, rs62581368, rs72762585, rs13302591, rs76602920, rs62583551, rs12764116, rs117597795, rs2807753, rs7069064, rs7908811, rs11000915, rs1188774, rs139663992, rs76240008, rs10882760, rs7096643, rs2487986, rs190580939, rs10749138, rs1860399, rs1278346, rs149623782, rs7927606, rs34045071, rs34588274, rs72867496, rs116897738, rs17535767, rs143825916, rs140043470, rs927456, rs7945203, rs836001, rs7117115, rs527528, rs3851121, rs10736688, rs12291333, rs1939775, rs4930591, rs35439357, rs3016203, rs4753214, rs116643630, rs3912582, rs17527717, rs11214589, rs4245154, rs12806446, rs680465, rs12794371, rs73039547, rs10841333, rs4762892, rs261940, rs4581549, rs78791818, rs73092956, rs145381937, rs150119302, rs147987378, rs11171250, rs61925050, rs10747968, rs7967341, rs10861629, rs34118426, rs3742021, rs144816007, rs117187186, rs8181674, rs10735096, rs11068917, rs12313458, rs117100591, rs117115039, rs73196708, rs1323111, rs9569398, rs2874284, rs61957601, rs4886140, rs7994730, rs9592470, rs118031126, rs4884708, rs1983949, rs61951475, rs9541684, rs12585860, rs117971229, rs10851231, rs3848071, rs79464195, rs187043870, rs9521987, rs56161910, rs1157341, rs77375323, rs17113119, rs11846002, rs4283139, rs242093, rs3784060, rs80265448, rs76955638, rs943702, rs150925976, rs4393510, rs2311466, rs72726942, rs13313465, rs8038072, rs1439320, rs602602, rs4363816, rs62021618, rs62007170, rs2864838, rs8035460, rs9708101, rs55645405, rs34691308, rs8027527, rs116905170, rs2044800, rs8030380, rs11865003, rs12935242, rs28690777, rs3785232, rs11645154, rs34020413, rs72789732, rs1364345, rs437468, rs2343039, rs10514518, rs78462015, rs35444818, rs8058234, rs9923536, rs12921383, rs55703708, rs12943691, rs11654099, rs437604, rs79895013, rs205024, rs141995849, rs34667596, rs2264352, rs2696292, rs1263902, rs7222118, rs62084693, rs7209581, rs992131, rs62097527, rs1941699, rs76858417, rs948537, rs4799959, rs78324365, rs10503002, rs4800994, rs60499646, rs12604483, rs113968122, rs9945649, rs2216270, rs11151303, rs72952921, rs56160345, rs9956410, rs2302057, rs11669516, rs186914149, rs1118924, rs7255223, rs12979249, rs58207261, rs55717480, rs143704363, rs10412446, rs266882, rs13042416, rs55987350, rs7353723, rs6079723, rs148036350, rs117893591, rs6060775, rs76883551, rs6030632, rs6073003, rs6073591, rs348263, rs73184841, rs112826532, rs6062359, rs150417632, rs11703116, rs78682278, rs370594955, rs1980455, rs188159412, rs185854302, rs16991642	-0.06691	0.038706	0.083849			-0.00087	0.001366	0.524844	-0.00031	0.111691	0.997761	575.48	505	0.016059	0.029898	0.017695	1.4e-12	TRUE
node_pheno17	sociability	Inverse variance weighted correlated	216	rs76250408, rs10753375, rs645784, rs10864432, rs6661141, rs11207004, rs72684483, rs12117681, rs17408443, rs145910050, rs62120843, rs77962481, rs2888677, rs36174854, rs12614346, rs13403233, rs62158206, rs62166865, rs116707502, rs78386341, rs4605309, rs150582235, rs75527910, rs113594963, rs74504102, rs144211341, rs149999871, rs28363804, rs529845385, rs143813719, rs1282536, rs79162468, rs73881687, rs138807284, rs6856650, rs28397764, rs10019376, rs144870922, rs115656864, rs140152310, rs73811715, rs9685773, rs73824634, rs1921860, rs4699295, rs13101632, rs11133050, rs112194065, rs11738898, rs72755809, rs10939994, rs1650716, rs116343732, rs78915867, rs56125987, rs4912646, rs258764, rs74330863, rs17071150, rs56188160, rs12188590, rs12524544, rs79377110, rs9267444, rs9354441, rs368859325, rs2703715, rs9352229, rs201355270, rs200009049, rs11759769, rs9478626, rs4709347, rs62435885, rs73043547, rs140094507, rs67185975, rs7809502, rs55766546, rs75896348, rs73125832, rs6951329, rs117961538, rs41296509, rs138100160, rs221, rs72611586, rs10086659, rs35521161, rs115788330, rs17603389, rs13254021, rs1876236, rs72652776, rs6991979, rs117672906, rs9656887, rs10108322, rs16900538, rs114148014, rs11143801, rs139086218, rs113457987, rs9696130, rs10992044, rs77010001, rs10124321, rs13301001, rs466037, rs140318622, rs7082124, rs11013159, rs78097073, rs117577974, rs67405403, rs12571795, rs140007218, rs12359379, rs35690136, rs1223635, rs1858611, rs79475918, rs57866767, rs2077218, rs11187906, rs143814980, rs79135484, rs45458497, rs75563080, rs75145620, rs148960276, rs34147997, rs7909111, rs72863882, rs7083220, rs116896093, rs542326785, rs56137952, rs35845236, rs12780199, rs4880272, rs11146503, rs12415577, rs117012527, rs10770130, rs11042937, rs7114698, rs4644611, rs35383678, rs72638181, rs12364053, rs174564, rs4930228, rs28532161, rs4980701, rs78764407, rs10898992, rs34199493, rs875107, rs10793022, rs1939460, rs10895201, rs7304144, rs12812417, rs11177754, rs74478087, rs1795874, rs142934749, rs7138386, rs36107165, rs78267681, rs4884095, rs150179868, rs10467298, rs7326971, rs61955661, rs558090916, rs79812039, rs17749780, rs116861537, rs72731514, rs181822524, rs117363257, rs117995115, rs12441303, rs2412763, rs17523014, rs145756217, rs55867838, rs62020347, rs80090738, rs62028398, rs8061566, rs113972640, rs4785216, rs4480845, rs2518026, rs9899649, rs181298223, rs12600942, rs17681706, rs61390369, rs117857122, rs191747105, rs78784911, rs304719, rs429358, rs10412800, rs3826886, rs80131716, rs7270264, rs244149, rs2832387, rs218635, rs113253532	0.009403	0.005467	0.085439			-0.00095	0.000664	0.150497	0.026466	0.013066	0.042808	315.38	213	6.36e-06	0.143033	0.000949	0	TRUE
node_pheno14	sociability	Inverse variance weighted	19	rs10735666, rs11143801, rs11187838, rs12360667, rs16892850, rs2004775, rs225647, rs34417030, rs3781658, rs4078038, rs4450659, rs4790870, rs55766546, rs6590919, rs6661141, rs708924, rs753002, rs76110445, rs9899649	0.017416	0.010143	0.085969			-1.55e-17	0.001433	1	1	0.021703	3.91e-20	1.26e-28	17	1	0.036664	9.97e-05	2.32e-224	TRUE
edge_pheno1167	sociability	Inverse variance weighted	4	rs17551608, rs2424, rs34522, rs3776601	0.035034	0.020511	0.087628			-1.96e-17	NA	NA	1	NA	NA	0	2	1	0.005508	9.11e-06	2.61e-35	TRUE
edge_pheno1309	sociability	Inverse variance weighted correlated	156	rs138305492, rs6663484, rs12048808, rs12119840, rs11210080, rs6666727, rs7532195, rs237435, rs4147830, rs72691461, rs333077, rs1325223, rs7527336, rs11485126, rs11589956, rs114535472, rs6727241, rs55952008, rs139423513, rs7588492, rs551947804, rs150649551, rs116691811, rs80058494, rs10221662, rs10184811, rs1014444, rs1811711, rs115582502, rs145697320, rs67851870, rs6779656, rs13078509, rs7652002, rs9864261, rs7633500, rs11926855, rs112515933, rs546097112, rs7622064, rs1875106, rs6766914, rs75418091, rs17420654, rs11938766, rs12499194, rs4697066, rs2131466, rs115395002, rs111440191, rs3733233, rs28432336, rs114724429, rs116224846, rs3776446, rs138779729, rs28812829, rs62362361, rs10057395, rs72776307, rs2279473, rs7708273, rs256537, rs11749126, rs2964578, rs462058, rs262755, rs55696570, rs1984705, rs6456264, rs13201782, rs6458325, rs141298526, rs9389520, rs74800915, rs7802463, rs17138868, rs77174995, rs117862286, rs202151, rs113117338, rs10244117, rs73235425, rs17807215, rs145384058, rs7010546, rs76385947, rs60001718, rs78670356, rs12678402, rs13256155, rs12339459, rs72699073, rs73412936, rs10809913, rs117773002, rs13295646, rs117100999, rs186286478, rs2643322, rs149020728, rs118096237, rs4747437, rs12146371, rs17461130, rs77784159, rs116528678, rs10997818, rs118120278, rs76315768, rs10768240, rs77313375, rs4479021, rs503834, rs562089, rs10892822, rs75252905, rs7309525, rs10840720, rs61954398, rs149539973, rs148987982, rs117795938, rs112660758, rs75257651, rs118160672, rs79405755, rs1964125, rs117094935, rs12232182, rs2535917, rs10136389, rs74999908, rs4905963, rs118181732, rs147184621, rs6500717, rs8045983, rs62032683, rs139402987, rs12945020, rs2958905, rs9967520, rs73006822, rs184260390, rs324127, rs74489766, rs77396919, rs491490, rs11698946, rs6122211, rs6010735, rs216761, rs62241131, rs76674664	0.011056	0.006537	0.090782			-0.00202	0.00076	0.007708	0.049102	0.01566	0.001716	261.454	153	1.1e-07	0.093784	0.000776	0	TRUE
sociability	edge_pheno597	Inverse variance weighted	19	rs10180695, rs10456089, rs10761244, rs202220108, rs2216270, rs2516470, rs34588274, rs3742021, rs3784060, rs3793577, rs4075651, rs4245154, rs4465962, rs4839780, rs527528, rs57601252, rs62365541, rs6976111, rs71507562	-0.27373	0.16231	0.091704			8.4e-18	0.014313	1	1	1.04962	0.35335	7.63e-31	17	1	0.001962	0.000946	0.019029	TRUE
edge_pheno288	sociability	Inverse variance weighted correlated	137	rs1187995, rs2248308, rs1340762, rs146089653, rs61779219, rs11799650, rs1060286, rs7526313, rs74495397, rs6714351, rs1568452, rs114954821, rs13000804, rs116472684, rs1386380, rs4954068, rs73007678, rs7588919, rs10928390, rs2892944, rs74484035, rs75846718, rs62197530, rs111451277, rs111983327, rs138180030, rs6781899, rs6774955, rs4973910, rs13081950, rs79586648, rs73214494, rs4261923, rs115009593, rs10006784, rs59076084, rs11733961, rs183417412, rs148395199, rs28539419, rs115602015, rs16878669, rs7714071, rs10940053, rs568303215, rs183458736, rs6595251, rs148923734, rs62383473, rs140863492, rs78895512, rs72832135, rs812389, rs11134511, rs539245, rs13198184, rs1165172, rs35486885, rs6458403, rs112527047, rs2812186, rs77610721, rs145117997, rs75307286, rs117132924, rs111727875, rs117390604, rs379768, rs55679802, rs212420, rs34554104, rs145366425, rs73195785, rs10081437, rs7001866, rs13263632, rs144846891, rs190343442, rs10282793, rs10108516, rs80089733, rs190179905, rs75182015, rs1035189, rs10809576, rs181121055, rs11244285, rs78123740, rs59681861, rs708416, rs145439131, rs151125370, rs2095988, rs117475281, rs117683843, rs7080494, rs6650149, rs10831990, rs2189593, rs7112131, rs117837024, rs2194821, rs841828, rs1045670, rs2218245, rs9557242, rs2480946, rs10141213, rs571793023, rs1532576, rs74081111, rs1477813, rs117537108, rs12908797, rs112894527, rs115523838, rs151080253, rs158478, rs9930063, rs192812666, rs13338446, rs4575571, rs145326731, rs58321689, rs199653304, rs76968936, rs150129509, rs9989571, rs7234875, rs78067772, rs8106503, rs149893992, rs116879329, rs2284568, rs58282962, rs2839305, rs117339841	0.011154	0.006687	0.095339			0.001473	0.000695	0.034182	-0.01477	0.013907	0.288261	198.743	135	0.000296	0.078066	0.000598	0	TRUE
node_pheno34	sociability	Inverse variance weighted correlated	203	rs3767137, rs114851469, rs9728140, rs2003679, rs77532933, rs55887647, rs114216738, rs533974145, rs74670312, rs115258684, rs61806928, rs74462996, rs76809207, rs664325, rs1929012, rs115871876, rs138032366, rs6719175, rs12052585, rs17026033, rs185248775, rs9853843, rs1882511, rs79292842, rs13011189, rs141330393, rs149696037, rs138918262, rs4597558, rs116007132, rs113511512, rs13005048, rs114622409, rs71417745, rs4973454, rs12715478, rs34472028, rs6771896, rs73201560, rs78399089, rs78446340, rs35090764, rs28574983, rs528851986, rs56092131, rs4693675, rs894806, rs148134036, rs1507929, rs78440203, rs72715833, rs56336991, rs10939994, rs140318517, rs10477303, rs60682532, rs13219495, rs1737757, rs72829882, rs115074093, rs78391179, rs17482092, rs72960018, rs9352229, rs78413303, rs201355270, rs200009049, rs11152952, rs211168, rs17684840, rs174491, rs3798208, rs3012361, rs4537213, rs55766546, rs67248060, rs144006183, rs74504435, rs181598297, rs75555120, rs202144, rs111590056, rs62482945, rs111551671, rs17165536, rs73154353, rs4726096, rs116910688, rs7837066, rs9298516, rs190983384, rs7003770, rs116407223, rs3115895, rs72668834, rs2436561, rs79732297, rs75962041, rs72614076, rs11795343, rs76048275, rs7871676, rs4745405, rs116996944, rs4743890, rs28551530, rs117762462, rs9416564, rs138463018, rs10999254, rs11001268, rs74477392, rs7082818, rs80069439, rs12248509, rs11187838, rs2077218, rs61886343, rs11187906, rs55858188, rs181108707, rs11188059, rs141932959, rs79135484, rs11188517, rs41284258, rs7090772, rs56017080, rs4751138, rs2035804, rs12768660, rs7911063, rs6560697, rs7909111, rs75463090, rs7897053, rs61861422, rs80226362, rs3902976, rs6598038, rs4909947, rs747041, rs7933498, rs112866565, rs7102088, rs61877445, rs102275, rs12360667, rs77995358, rs12420305, rs2509142, rs2509166, rs875107, rs2186797, rs3132815, rs35666652, rs72972215, rs7942187, rs10791521, rs12146681, rs11218557, rs56261153, rs12311859, rs7299798, rs4479056, rs7310075, rs4767763, rs10751700, rs73170202, rs9581787, rs12866066, rs117895987, rs9323297, rs149065415, rs2153078, rs144035959, rs117360713, rs4301970, rs745338, rs2278604, rs8062685, rs2299669, rs78059215, rs72800462, rs78811519, rs9899649, rs11654222, rs8074847, rs143809708, rs10416848, rs182956509, rs76614166, rs12461318, rs10407430, rs144696051, rs769449, rs1817, rs149577713, rs28535385, rs2530679, rs9610635, rs149391318	0.008329	0.005024	0.097322			-0.00029	0.00056	0.599223	0.014324	0.012474	0.250827	249.574	200	0.009853	0.145771	0.000743	0	TRUE
sociability	node_pheno76	Inverse variance weighted correlated	509	rs75482054, rs2038008, rs11589728, rs74769873, rs78532246, rs201202595, rs12139330, rs150142259, rs2797623, rs548297138, rs77165959, rs78133842, rs12119865, rs12125018, rs78471608, rs74863406, rs56184181, rs79313833, rs6700658, rs2016475, rs75111719, rs1025651, rs3892709, rs115759053, rs7546012, rs7557731, rs7596182, rs189489583, rs12616649, rs1874449, rs142042740, rs6761048, rs9677290, rs34518976, rs10180695, rs114567309, rs143400888, rs7576091, rs2080216, rs6545746, rs13015877, rs1996974, rs1239074, rs4850921, rs1370624, rs17030555, rs147954241, rs1034816, rs296037, rs17325914, rs202220108, rs2937600, rs115254489, rs57601252, rs566017137, rs10168551, rs527877372, rs13004176, rs12622605, rs4666634, rs75613006, rs114635403, rs76018909, rs6718998, rs61372975, rs16837609, rs35556446, rs144035272, rs7425126, rs62188075, rs9842181, rs11714395, rs6550597, rs1347636, rs4533690, rs115887553, rs11129662, rs73082337, rs79257513, rs11130551, rs140877553, rs143741706, rs78660408, rs657813, rs704443, rs6549137, rs56198580, rs4465962, rs17785989, rs62269342, rs1515543, rs1282545, rs76517697, rs10934417, rs143183573, rs9860579, rs55646433, rs12637229, rs1850288, rs4585149, rs74808447, rs7651456, rs150031002, rs73184930, rs112989910, rs11248034, rs11729987, rs114057148, rs11932730, rs4696991, rs113128638, rs1119249, rs74778618, rs115811779, rs3934675, rs1605464, rs62312732, rs13140990, rs138540634, rs139468132, rs191804543, rs72728326, rs10016848, rs13146357, rs72736265, rs13132699, rs12511125, rs139010353, rs72707613, rs6851027, rs72704446, rs144708959, rs719086, rs352657, rs4554170, rs334293, rs115371176, rs13156497, rs55920904, rs59748652, rs2962259, rs6449586, rs34209731, rs62365541, rs115581520, rs34802929, rs184557598, rs245043, rs1103814, rs2173934, rs30266, rs4957752, rs62359999, rs4075651, rs11957350, rs114902271, rs4912709, rs141447016, rs193897, rs4705048, rs73292548, rs145990640, rs149947962, rs971238, rs7774296, rs72821167, rs10456089, rs12528610, rs2804921, rs13216869, rs10080639, rs62389390, rs2066295, rs55658856, rs9264744, rs1056429, rs2516470, rs3093993, rs2072633, rs3117026, rs452513, rs61034957, rs60005311, rs9469813, rs3793027, rs12213907, rs9352407, rs144670542, rs9361981, rs1493562, rs34979551, rs4839780, rs72944877, rs11758832, rs12198731, rs62418736, rs58321169, rs7758259, rs6912933, rs9497100, rs9322446, rs185302076, rs75192898, rs9356335, rs444210, rs62433129, rs868754, rs13241881, rs76339261, rs13242333, rs79221452, rs17346884, rs6956175, rs36200366, rs2362309, rs17614248, rs6966456, rs11563527, rs16869462, rs36064566, rs12538673, rs4144809, rs116049246, rs4730568, rs60234044, rs6976111, rs1419560, rs111987762, rs1345259, rs2283076, rs17409631, rs1541481, rs186952189, rs118043815, rs7801999, rs185053832, rs4726819, rs112174474, rs78811056, rs117361456, rs4841132, rs17151565, rs11250034, rs57407844, rs71513892, rs17088737, rs62502617, rs36121374, rs2439275, rs146410548, rs75277432, rs35085045, rs80218322, rs4737197, rs4735705, rs10106570, rs843093, rs17383914, rs3923789, rs28496103, rs117465823, rs1954714, rs1484015, rs4735155, rs2123493, rs2721940, rs976267, rs55861291, rs2737428, rs3816623, rs116949866, rs79517895, rs66671632, rs2978981, rs10974336, rs10974347, rs717605, rs12352933, rs10811961, rs3793577, rs2771046, rs72693573, rs11143208, rs13284943, rs10869412, rs56060234, rs11137843, rs140430693, rs10761244, rs60150206, rs552083661, rs7040294, rs579017, rs7025144, rs71507562, rs12351563, rs117300833, rs4838254, rs62581368, rs72762585, rs13302591, rs76602920, rs62583551, rs12764116, rs117597795, rs2807753, rs7069064, rs7908811, rs11000915, rs1188774, rs139663992, rs76240008, rs10882760, rs7096643, rs2487986, rs190580939, rs10749138, rs1860399, rs1278346, rs149623782, rs7927606, rs34045071, rs34588274, rs72867496, rs116897738, rs17535767, rs143825916, rs140043470, rs927456, rs7945203, rs836001, rs7117115, rs527528, rs3851121, rs10736688, rs12291333, rs1939775, rs4930591, rs35439357, rs3016203, rs4753214, rs116643630, rs3912582, rs17527717, rs11214589, rs4245154, rs12806446, rs680465, rs12794371, rs73039547, rs10841333, rs4762892, rs261940, rs4581549, rs78791818, rs73092956, rs145381937, rs150119302, rs147987378, rs11171250, rs61925050, rs10747968, rs7967341, rs10861629, rs34118426, rs3742021, rs144816007, rs117187186, rs8181674, rs10735096, rs11068917, rs12313458, rs117100591, rs117115039, rs73196708, rs1323111, rs9569398, rs2874284, rs61957601, rs4886140, rs7994730, rs9592470, rs118031126, rs4884708, rs1983949, rs61951475, rs9541684, rs12585860, rs117971229, rs10851231, rs3848071, rs79464195, rs187043870, rs9521987, rs56161910, rs1157341, rs77375323, rs17113119, rs11846002, rs4283139, rs242093, rs3784060, rs80265448, rs76955638, rs943702, rs150925976, rs4393510, rs2311466, rs72726942, rs13313465, rs8038072, rs1439320, rs602602, rs4363816, rs62021618, rs62007170, rs2864838, rs8035460, rs9708101, rs55645405, rs34691308, rs8027527, rs116905170, rs2044800, rs8030380, rs11865003, rs12935242, rs28690777, rs3785232, rs11645154, rs34020413, rs72789732, rs1364345, rs437468, rs2343039, rs10514518, rs78462015, rs35444818, rs8058234, rs9923536, rs12921383, rs55703708, rs12943691, rs11654099, rs437604, rs79895013, rs205024, rs141995849, rs34667596, rs2264352, rs2696292, rs1263902, rs7222118, rs62084693, rs7209581, rs992131, rs62097527, rs1941699, rs76858417, rs948537, rs4799959, rs78324365, rs10503002, rs4800994, rs60499646, rs12604483, rs113968122, rs9945649, rs2216270, rs11151303, rs72952921, rs56160345, rs9956410, rs2302057, rs11669516, rs186914149, rs1118924, rs7255223, rs12979249, rs58207261, rs55717480, rs143704363, rs10412446, rs266882, rs13042416, rs55987350, rs7353723, rs6079723, rs148036350, rs117893591, rs6060775, rs76883551, rs6030632, rs6073003, rs6073591, rs348263, rs73184841, rs112826532, rs6062359, rs150417632, rs11703116, rs78682278, rs370594955, rs1980455, rs188159412, rs185854302, rs16991642	0.0548	0.033162	0.098439			0.00155	0.001169	0.184655	-0.06409	0.095573	0.502505	537.859	505	0.150756	0.029898	0.016288	9.28e-16	TRUE
sociability	node_pheno14	Inverse variance weighted correlated	509	rs75482054, rs2038008, rs11589728, rs74769873, rs78532246, rs201202595, rs12139330, rs150142259, rs2797623, rs548297138, rs77165959, rs78133842, rs12119865, rs12125018, rs78471608, rs74863406, rs56184181, rs79313833, rs6700658, rs2016475, rs75111719, rs1025651, rs3892709, rs115759053, rs7546012, rs7557731, rs7596182, rs189489583, rs12616649, rs1874449, rs142042740, rs6761048, rs9677290, rs34518976, rs10180695, rs114567309, rs143400888, rs7576091, rs2080216, rs6545746, rs13015877, rs1996974, rs1239074, rs4850921, rs1370624, rs17030555, rs147954241, rs1034816, rs296037, rs17325914, rs202220108, rs2937600, rs115254489, rs57601252, rs566017137, rs10168551, rs527877372, rs13004176, rs12622605, rs4666634, rs75613006, rs114635403, rs76018909, rs6718998, rs61372975, rs16837609, rs35556446, rs144035272, rs7425126, rs62188075, rs9842181, rs11714395, rs6550597, rs1347636, rs4533690, rs115887553, rs11129662, rs73082337, rs79257513, rs11130551, rs140877553, rs143741706, rs78660408, rs657813, rs704443, rs6549137, rs56198580, rs4465962, rs17785989, rs62269342, rs1515543, rs1282545, rs76517697, rs10934417, rs143183573, rs9860579, rs55646433, rs12637229, rs1850288, rs4585149, rs74808447, rs7651456, rs150031002, rs73184930, rs112989910, rs11248034, rs11729987, rs114057148, rs11932730, rs4696991, rs113128638, rs1119249, rs74778618, rs115811779, rs3934675, rs1605464, rs62312732, rs13140990, rs138540634, rs139468132, rs191804543, rs72728326, rs10016848, rs13146357, rs72736265, rs13132699, rs12511125, rs139010353, rs72707613, rs6851027, rs72704446, rs144708959, rs719086, rs352657, rs4554170, rs334293, rs115371176, rs13156497, rs55920904, rs59748652, rs2962259, rs6449586, rs34209731, rs62365541, rs115581520, rs34802929, rs184557598, rs245043, rs1103814, rs2173934, rs30266, rs4957752, rs62359999, rs4075651, rs11957350, rs114902271, rs4912709, rs141447016, rs193897, rs4705048, rs73292548, rs145990640, rs149947962, rs971238, rs7774296, rs72821167, rs10456089, rs12528610, rs2804921, rs13216869, rs10080639, rs62389390, rs2066295, rs55658856, rs9264744, rs1056429, rs2516470, rs3093993, rs2072633, rs3117026, rs452513, rs61034957, rs60005311, rs9469813, rs3793027, rs12213907, rs9352407, rs144670542, rs9361981, rs1493562, rs34979551, rs4839780, rs72944877, rs11758832, rs12198731, rs62418736, rs58321169, rs7758259, rs6912933, rs9497100, rs9322446, rs185302076, rs75192898, rs9356335, rs444210, rs62433129, rs868754, rs13241881, rs76339261, rs13242333, rs79221452, rs17346884, rs6956175, rs36200366, rs2362309, rs17614248, rs6966456, rs11563527, rs16869462, rs36064566, rs12538673, rs4144809, rs116049246, rs4730568, rs60234044, rs6976111, rs1419560, rs111987762, rs1345259, rs2283076, rs17409631, rs1541481, rs186952189, rs118043815, rs7801999, rs185053832, rs4726819, rs112174474, rs78811056, rs117361456, rs4841132, rs17151565, rs11250034, rs57407844, rs71513892, rs17088737, rs62502617, rs36121374, rs2439275, rs146410548, rs75277432, rs35085045, rs80218322, rs4737197, rs4735705, rs10106570, rs843093, rs17383914, rs3923789, rs28496103, rs117465823, rs1954714, rs1484015, rs4735155, rs2123493, rs2721940, rs976267, rs55861291, rs2737428, rs3816623, rs116949866, rs79517895, rs66671632, rs2978981, rs10974336, rs10974347, rs717605, rs12352933, rs10811961, rs3793577, rs2771046, rs72693573, rs11143208, rs13284943, rs10869412, rs56060234, rs11137843, rs140430693, rs10761244, rs60150206, rs552083661, rs7040294, rs579017, rs7025144, rs71507562, rs12351563, rs117300833, rs4838254, rs62581368, rs72762585, rs13302591, rs76602920, rs62583551, rs12764116, rs117597795, rs2807753, rs7069064, rs7908811, rs11000915, rs1188774, rs139663992, rs76240008, rs10882760, rs7096643, rs2487986, rs190580939, rs10749138, rs1860399, rs1278346, rs149623782, rs7927606, rs34045071, rs34588274, rs72867496, rs116897738, rs17535767, rs143825916, rs140043470, rs927456, rs7945203, rs836001, rs7117115, rs527528, rs3851121, rs10736688, rs12291333, rs1939775, rs4930591, rs35439357, rs3016203, rs4753214, rs116643630, rs3912582, rs17527717, rs11214589, rs4245154, rs12806446, rs680465, rs12794371, rs73039547, rs10841333, rs4762892, rs261940, rs4581549, rs78791818, rs73092956, rs145381937, rs150119302, rs147987378, rs11171250, rs61925050, rs10747968, rs7967341, rs10861629, rs34118426, rs3742021, rs144816007, rs117187186, rs8181674, rs10735096, rs11068917, rs12313458, rs117100591, rs117115039, rs73196708, rs1323111, rs9569398, rs2874284, rs61957601, rs4886140, rs7994730, rs9592470, rs118031126, rs4884708, rs1983949, rs61951475, rs9541684, rs12585860, rs117971229, rs10851231, rs3848071, rs79464195, rs187043870, rs9521987, rs56161910, rs1157341, rs77375323, rs17113119, rs11846002, rs4283139, rs242093, rs3784060, rs80265448, rs76955638, rs943702, rs150925976, rs4393510, rs2311466, rs72726942, rs13313465, rs8038072, rs1439320, rs602602, rs4363816, rs62021618, rs62007170, rs2864838, rs8035460, rs9708101, rs55645405, rs34691308, rs8027527, rs116905170, rs2044800, rs8030380, rs11865003, rs12935242, rs28690777, rs3785232, rs11645154, rs34020413, rs72789732, rs1364345, rs437468, rs2343039, rs10514518, rs78462015, rs35444818, rs8058234, rs9923536, rs12921383, rs55703708, rs12943691, rs11654099, rs437604, rs79895013, rs205024, rs141995849, rs34667596, rs2264352, rs2696292, rs1263902, rs7222118, rs62084693, rs7209581, rs992131, rs62097527, rs1941699, rs76858417, rs948537, rs4799959, rs78324365, rs10503002, rs4800994, rs60499646, rs12604483, rs113968122, rs9945649, rs2216270, rs11151303, rs72952921, rs56160345, rs9956410, rs2302057, rs11669516, rs186914149, rs1118924, rs7255223, rs12979249, rs58207261, rs55717480, rs143704363, rs10412446, rs266882, rs13042416, rs55987350, rs7353723, rs6079723, rs148036350, rs117893591, rs6060775, rs76883551, rs6030632, rs6073003, rs6073591, rs348263, rs73184841, rs112826532, rs6062359, rs150417632, rs11703116, rs78682278, rs370594955, rs1980455, rs188159412, rs185854302, rs16991642	0.066185	0.040199	0.099675			0.002022	0.001416	0.153305	-0.08889	0.115814	0.44277	570.745	505	0.02243	0.029898	0.01735	2.6e-13	TRUE
sociability	edge_pheno1175	Inverse variance weighted correlated	509	rs75482054, rs2038008, rs11589728, rs74769873, rs78532246, rs201202595, rs12139330, rs150142259, rs2797623, rs548297138, rs77165959, rs78133842, rs12119865, rs12125018, rs78471608, rs74863406, rs56184181, rs79313833, rs6700658, rs2016475, rs75111719, rs1025651, rs3892709, rs115759053, rs7546012, rs7557731, rs7596182, rs189489583, rs12616649, rs1874449, rs142042740, rs6761048, rs9677290, rs34518976, rs10180695, rs114567309, rs143400888, rs7576091, rs2080216, rs6545746, rs13015877, rs1996974, rs1239074, rs4850921, rs1370624, rs17030555, rs147954241, rs1034816, rs296037, rs17325914, rs202220108, rs2937600, rs115254489, rs57601252, rs566017137, rs10168551, rs527877372, rs13004176, rs12622605, rs4666634, rs75613006, rs114635403, rs76018909, rs6718998, rs61372975, rs16837609, rs35556446, rs144035272, rs7425126, rs62188075, rs9842181, rs11714395, rs6550597, rs1347636, rs4533690, rs115887553, rs11129662, rs73082337, rs79257513, rs11130551, rs140877553, rs143741706, rs78660408, rs657813, rs704443, rs6549137, rs56198580, rs4465962, rs17785989, rs62269342, rs1515543, rs1282545, rs76517697, rs10934417, rs143183573, rs9860579, rs55646433, rs12637229, rs1850288, rs4585149, rs74808447, rs7651456, rs150031002, rs73184930, rs112989910, rs11248034, rs11729987, rs114057148, rs11932730, rs4696991, rs113128638, rs1119249, rs74778618, rs115811779, rs3934675, rs1605464, rs62312732, rs13140990, rs138540634, rs139468132, rs191804543, rs72728326, rs10016848, rs13146357, rs72736265, rs13132699, rs12511125, rs139010353, rs72707613, rs6851027, rs72704446, rs144708959, rs719086, rs352657, rs4554170, rs334293, rs115371176, rs13156497, rs55920904, rs59748652, rs2962259, rs6449586, rs34209731, rs62365541, rs115581520, rs34802929, rs184557598, rs245043, rs1103814, rs2173934, rs30266, rs4957752, rs62359999, rs4075651, rs11957350, rs114902271, rs4912709, rs141447016, rs193897, rs4705048, rs73292548, rs145990640, rs149947962, rs971238, rs7774296, rs72821167, rs10456089, rs12528610, rs2804921, rs13216869, rs10080639, rs62389390, rs2066295, rs55658856, rs9264744, rs1056429, rs2516470, rs3093993, rs2072633, rs3117026, rs452513, rs61034957, rs60005311, rs9469813, rs3793027, rs12213907, rs9352407, rs144670542, rs9361981, rs1493562, rs34979551, rs4839780, rs72944877, rs11758832, rs12198731, rs62418736, rs58321169, rs7758259, rs6912933, rs9497100, rs9322446, rs185302076, rs75192898, rs9356335, rs444210, rs62433129, rs868754, rs13241881, rs76339261, rs13242333, rs79221452, rs17346884, rs6956175, rs36200366, rs2362309, rs17614248, rs6966456, rs11563527, rs16869462, rs36064566, rs12538673, rs4144809, rs116049246, rs4730568, rs60234044, rs6976111, rs1419560, rs111987762, rs1345259, rs2283076, rs17409631, rs1541481, rs186952189, rs118043815, rs7801999, rs185053832, rs4726819, rs112174474, rs78811056, rs117361456, rs4841132, rs17151565, rs11250034, rs57407844, rs71513892, rs17088737, rs62502617, rs36121374, rs2439275, rs146410548, rs75277432, rs35085045, rs80218322, rs4737197, rs4735705, rs10106570, rs843093, rs17383914, rs3923789, rs28496103, rs117465823, rs1954714, rs1484015, rs4735155, rs2123493, rs2721940, rs976267, rs55861291, rs2737428, rs3816623, rs116949866, rs79517895, rs66671632, rs2978981, rs10974336, rs10974347, rs717605, rs12352933, rs10811961, rs3793577, rs2771046, rs72693573, rs11143208, rs13284943, rs10869412, rs56060234, rs11137843, rs140430693, rs10761244, rs60150206, rs552083661, rs7040294, rs579017, rs7025144, rs71507562, rs12351563, rs117300833, rs4838254, rs62581368, rs72762585, rs13302591, rs76602920, rs62583551, rs12764116, rs117597795, rs2807753, rs7069064, rs7908811, rs11000915, rs1188774, rs139663992, rs76240008, rs10882760, rs7096643, rs2487986, rs190580939, rs10749138, rs1860399, rs1278346, rs149623782, rs7927606, rs34045071, rs34588274, rs72867496, rs116897738, rs17535767, rs143825916, rs140043470, rs927456, rs7945203, rs836001, rs7117115, rs527528, rs3851121, rs10736688, rs12291333, rs1939775, rs4930591, rs35439357, rs3016203, rs4753214, rs116643630, rs3912582, rs17527717, rs11214589, rs4245154, rs12806446, rs680465, rs12794371, rs73039547, rs10841333, rs4762892, rs261940, rs4581549, rs78791818, rs73092956, rs145381937, rs150119302, rs147987378, rs11171250, rs61925050, rs10747968, rs7967341, rs10861629, rs34118426, rs3742021, rs144816007, rs117187186, rs8181674, rs10735096, rs11068917, rs12313458, rs117100591, rs117115039, rs73196708, rs1323111, rs9569398, rs2874284, rs61957601, rs4886140, rs7994730, rs9592470, rs118031126, rs4884708, rs1983949, rs61951475, rs9541684, rs12585860, rs117971229, rs10851231, rs3848071, rs79464195, rs187043870, rs9521987, rs56161910, rs1157341, rs77375323, rs17113119, rs11846002, rs4283139, rs242093, rs3784060, rs80265448, rs76955638, rs943702, rs150925976, rs4393510, rs2311466, rs72726942, rs13313465, rs8038072, rs1439320, rs602602, rs4363816, rs62021618, rs62007170, rs2864838, rs8035460, rs9708101, rs55645405, rs34691308, rs8027527, rs116905170, rs2044800, rs8030380, rs11865003, rs12935242, rs28690777, rs3785232, rs11645154, rs34020413, rs72789732, rs1364345, rs437468, rs2343039, rs10514518, rs78462015, rs35444818, rs8058234, rs9923536, rs12921383, rs55703708, rs12943691, rs11654099, rs437604, rs79895013, rs205024, rs141995849, rs34667596, rs2264352, rs2696292, rs1263902, rs7222118, rs62084693, rs7209581, rs992131, rs62097527, rs1941699, rs76858417, rs948537, rs4799959, rs78324365, rs10503002, rs4800994, rs60499646, rs12604483, rs113968122, rs9945649, rs2216270, rs11151303, rs72952921, rs56160345, rs9956410, rs2302057, rs11669516, rs186914149, rs1118924, rs7255223, rs12979249, rs58207261, rs55717480, rs143704363, rs10412446, rs266882, rs13042416, rs55987350, rs7353723, rs6079723, rs148036350, rs117893591, rs6060775, rs76883551, rs6030632, rs6073003, rs6073591, rs348263, rs73184841, rs112826532, rs6062359, rs150417632, rs11703116, rs78682278, rs370594955, rs1980455, rs188159412, rs185854302, rs16991642	0.067853	0.042314	0.108813			0.000408	0.001494	0.784774	0.036572	0.122146	0.764624	488.345	505	0.694585	0.029898	0.014965	2.98e-19	TRUE
edge_pheno1301	sociability	Inverse variance weighted correlated	118	rs75829160, rs1416266, rs4313352, rs977522, rs34093643, rs138545218, rs860994, rs144276542, rs113364873, rs2197139, rs3219167, rs137939378, rs6543551, rs56063841, rs116836225, rs114253718, rs71313716, rs78857623, rs62267040, rs76700641, rs9864261, rs150021232, rs7633500, rs138877403, rs80196033, rs13112576, rs66936577, rs13103415, rs67500083, rs12172976, rs2452591, rs74469495, rs185092054, rs148597546, rs116566437, rs78775126, rs78068038, rs78241506, rs144972995, rs11963128, rs141589702, rs12196481, rs72963655, rs143076907, rs197370, rs7783786, rs35672975, rs7806085, rs6990504, rs116875433, rs56151314, rs6998321, rs186033988, rs75056294, rs13274511, rs10095964, rs189997677, rs10969732, rs17038777, rs192302006, rs76619947, rs1010826, rs10997815, rs74145618, rs17724534, rs34512391, rs7900363, rs10839748, rs373996769, rs116392493, rs12418238, rs7111174, rs79686966, rs10790968, rs113694976, rs112886298, rs11055314, rs60404345, rs149597454, rs11111381, rs148430851, rs4964180, rs571200612, rs146014409, rs11061131, rs11061286, rs7982447, rs7154348, rs75928170, rs184817707, rs76095040, rs146053035, rs160458, rs185075005, rs72739882, rs62020094, rs56285053, rs4783935, rs76836959, rs141104222, rs9330555, rs150879344, rs2471737, rs8077219, rs7217458, rs9961397, rs12966680, rs28673782, rs75980110, rs28682495, rs10411958, rs8110145, rs12462050, rs8101600, rs58018839, rs62210366, rs79233314, rs9722	0.010245	0.006395	0.109173			0.000225	0.000689	0.744075	0.006192	0.013977	0.657767	142.083	116	0.050329	0.066565	0.000433	0	TRUE
edge_pheno1221	sociability	Inverse variance weighted	2	rs73847667, rs7633500	0.045551	0.028817	0.113939			0	NA	NA	1	NA	NA	NA	0	NA	0.002912	9.18e-06	7.75e-19	TRUE
sociability	node_pheno13	Inverse variance weighted correlated	509	rs75482054, rs2038008, rs11589728, rs74769873, rs78532246, rs201202595, rs12139330, rs150142259, rs2797623, rs548297138, rs77165959, rs78133842, rs12119865, rs12125018, rs78471608, rs74863406, rs56184181, rs79313833, rs6700658, rs2016475, rs75111719, rs1025651, rs3892709, rs115759053, rs7546012, rs7557731, rs7596182, rs189489583, rs12616649, rs1874449, rs142042740, rs6761048, rs9677290, rs34518976, rs10180695, rs114567309, rs143400888, rs7576091, rs2080216, rs6545746, rs13015877, rs1996974, rs1239074, rs4850921, rs1370624, rs17030555, rs147954241, rs1034816, rs296037, rs17325914, rs202220108, rs2937600, rs115254489, rs57601252, rs566017137, rs10168551, rs527877372, rs13004176, rs12622605, rs4666634, rs75613006, rs114635403, rs76018909, rs6718998, rs61372975, rs16837609, rs35556446, rs144035272, rs7425126, rs62188075, rs9842181, rs11714395, rs6550597, rs1347636, rs4533690, rs115887553, rs11129662, rs73082337, rs79257513, rs11130551, rs140877553, rs143741706, rs78660408, rs657813, rs704443, rs6549137, rs56198580, rs4465962, rs17785989, rs62269342, rs1515543, rs1282545, rs76517697, rs10934417, rs143183573, rs9860579, rs55646433, rs12637229, rs1850288, rs4585149, rs74808447, rs7651456, rs150031002, rs73184930, rs112989910, rs11248034, rs11729987, rs114057148, rs11932730, rs4696991, rs113128638, rs1119249, rs74778618, rs115811779, rs3934675, rs1605464, rs62312732, rs13140990, rs138540634, rs139468132, rs191804543, rs72728326, rs10016848, rs13146357, rs72736265, rs13132699, rs12511125, rs139010353, rs72707613, rs6851027, rs72704446, rs144708959, rs719086, rs352657, rs4554170, rs334293, rs115371176, rs13156497, rs55920904, rs59748652, rs2962259, rs6449586, rs34209731, rs62365541, rs115581520, rs34802929, rs184557598, rs245043, rs1103814, rs2173934, rs30266, rs4957752, rs62359999, rs4075651, rs11957350, rs114902271, rs4912709, rs141447016, rs193897, rs4705048, rs73292548, rs145990640, rs149947962, rs971238, rs7774296, rs72821167, rs10456089, rs12528610, rs2804921, rs13216869, rs10080639, rs62389390, rs2066295, rs55658856, rs9264744, rs1056429, rs2516470, rs3093993, rs2072633, rs3117026, rs452513, rs61034957, rs60005311, rs9469813, rs3793027, rs12213907, rs9352407, rs144670542, rs9361981, rs1493562, rs34979551, rs4839780, rs72944877, rs11758832, rs12198731, rs62418736, rs58321169, rs7758259, rs6912933, rs9497100, rs9322446, rs185302076, rs75192898, rs9356335, rs444210, rs62433129, rs868754, rs13241881, rs76339261, rs13242333, rs79221452, rs17346884, rs6956175, rs36200366, rs2362309, rs17614248, rs6966456, rs11563527, rs16869462, rs36064566, rs12538673, rs4144809, rs116049246, rs4730568, rs60234044, rs6976111, rs1419560, rs111987762, rs1345259, rs2283076, rs17409631, rs1541481, rs186952189, rs118043815, rs7801999, rs185053832, rs4726819, rs112174474, rs78811056, rs117361456, rs4841132, rs17151565, rs11250034, rs57407844, rs71513892, rs17088737, rs62502617, rs36121374, rs2439275, rs146410548, rs75277432, rs35085045, rs80218322, rs4737197, rs4735705, rs10106570, rs843093, rs17383914, rs3923789, rs28496103, rs117465823, rs1954714, rs1484015, rs4735155, rs2123493, rs2721940, rs976267, rs55861291, rs2737428, rs3816623, rs116949866, rs79517895, rs66671632, rs2978981, rs10974336, rs10974347, rs717605, rs12352933, rs10811961, rs3793577, rs2771046, rs72693573, rs11143208, rs13284943, rs10869412, rs56060234, rs11137843, rs140430693, rs10761244, rs60150206, rs552083661, rs7040294, rs579017, rs7025144, rs71507562, rs12351563, rs117300833, rs4838254, rs62581368, rs72762585, rs13302591, rs76602920, rs62583551, rs12764116, rs117597795, rs2807753, rs7069064, rs7908811, rs11000915, rs1188774, rs139663992, rs76240008, rs10882760, rs7096643, rs2487986, rs190580939, rs10749138, rs1860399, rs1278346, rs149623782, rs7927606, rs34045071, rs34588274, rs72867496, rs116897738, rs17535767, rs143825916, rs140043470, rs927456, rs7945203, rs836001, rs7117115, rs527528, rs3851121, rs10736688, rs12291333, rs1939775, rs4930591, rs35439357, rs3016203, rs4753214, rs116643630, rs3912582, rs17527717, rs11214589, rs4245154, rs12806446, rs680465, rs12794371, rs73039547, rs10841333, rs4762892, rs261940, rs4581549, rs78791818, rs73092956, rs145381937, rs150119302, rs147987378, rs11171250, rs61925050, rs10747968, rs7967341, rs10861629, rs34118426, rs3742021, rs144816007, rs117187186, rs8181674, rs10735096, rs11068917, rs12313458, rs117100591, rs117115039, rs73196708, rs1323111, rs9569398, rs2874284, rs61957601, rs4886140, rs7994730, rs9592470, rs118031126, rs4884708, rs1983949, rs61951475, rs9541684, rs12585860, rs117971229, rs10851231, rs3848071, rs79464195, rs187043870, rs9521987, rs56161910, rs1157341, rs77375323, rs17113119, rs11846002, rs4283139, rs242093, rs3784060, rs80265448, rs76955638, rs943702, rs150925976, rs4393510, rs2311466, rs72726942, rs13313465, rs8038072, rs1439320, rs602602, rs4363816, rs62021618, rs62007170, rs2864838, rs8035460, rs9708101, rs55645405, rs34691308, rs8027527, rs116905170, rs2044800, rs8030380, rs11865003, rs12935242, rs28690777, rs3785232, rs11645154, rs34020413, rs72789732, rs1364345, rs437468, rs2343039, rs10514518, rs78462015, rs35444818, rs8058234, rs9923536, rs12921383, rs55703708, rs12943691, rs11654099, rs437604, rs79895013, rs205024, rs141995849, rs34667596, rs2264352, rs2696292, rs1263902, rs7222118, rs62084693, rs7209581, rs992131, rs62097527, rs1941699, rs76858417, rs948537, rs4799959, rs78324365, rs10503002, rs4800994, rs60499646, rs12604483, rs113968122, rs9945649, rs2216270, rs11151303, rs72952921, rs56160345, rs9956410, rs2302057, rs11669516, rs186914149, rs1118924, rs7255223, rs12979249, rs58207261, rs55717480, rs143704363, rs10412446, rs266882, rs13042416, rs55987350, rs7353723, rs6079723, rs148036350, rs117893591, rs6060775, rs76883551, rs6030632, rs6073003, rs6073591, rs348263, rs73184841, rs112826532, rs6062359, rs150417632, rs11703116, rs78682278, rs370594955, rs1980455, rs188159412, rs185854302, rs16991642	-0.0683	0.043298	0.114672			0.001554	0.001527	0.308837	-0.18746	0.124867	0.133281	610.61	505	0.000854	0.029898	0.018609	8.84e-11	TRUE
node_pheno21	sociability	Inverse variance weighted correlated	236	rs3121554, rs4076986, rs10746492, rs9728140, rs187663568, rs7520145, rs111614668, rs2390794, rs12023723, rs17503335, rs11205355, rs28363597, rs56204807, rs141897096, rs1980051, rs113198584, rs6720009, rs7590090, rs780096, rs112209025, rs12052585, rs2888677, rs145203804, rs716413, rs112819636, rs75658089, rs75731671, rs139259671, rs115066993, rs72927363, rs17772191, rs79495670, rs1692622, rs79837040, rs1376921, rs79208125, rs111786228, rs141132214, rs78223705, rs13091122, rs73181250, rs115883653, rs3749221, rs6781019, rs11708719, rs55980168, rs150152948, rs13152082, rs17582491, rs75949830, rs6851915, rs116224772, rs140301852, rs7703739, rs4702392, rs557434431, rs1499279, rs59979769, rs2088453, rs72809729, rs2143738, rs78581380, rs806790, rs9349124, rs35698897, rs1928532, rs112316930, rs111265555, rs9352229, rs117507731, rs147002583, rs292223, rs2008783, rs201355270, rs200009049, rs11152951, rs2475024, rs138984341, rs35486682, rs13197958, rs58895415, rs36004278, rs225739, rs111856479, rs7768921, rs73050420, rs13307587, rs4537213, rs551014270, rs55766546, rs7788935, rs217556, rs77307197, rs11762171, rs12536734, rs548527621, rs12698550, rs4728477, rs140321636, rs62465321, rs141652186, rs62486578, rs11775200, rs1543906, rs56367294, rs17151824, rs113527215, rs28366822, rs17833043, rs181202327, rs7816609, rs17723025, rs10955277, rs77721689, rs117305050, rs112939130, rs10116176, rs1889150, rs12351832, rs11257568, rs7923727, rs117747223, rs1776945, rs117451269, rs2274224, rs2077218, rs11187906, rs181108707, rs201925733, rs148516012, rs11528090, rs79135484, rs45458497, rs945189, rs17453380, rs7905169, rs12765701, rs4962566, rs2576016, rs117974416, rs6560697, rs72863882, rs35043340, rs11819412, rs78272063, rs116896093, rs542326785, rs59118200, rs1133400, rs12780199, rs117263136, rs6421983, rs72848705, rs4910167, rs117416896, rs10840478, rs7932210, rs7106250, rs7930112, rs4644611, rs11603129, rs35867340, rs115471425, rs174528, rs7118175, rs7948543, rs78764407, rs72933851, rs11231949, rs2509142, rs2515274, rs12792811, rs3781658, rs117458805, rs12800794, rs10895201, rs11606958, rs7953709, rs4842318, rs11105377, rs2408046, rs150974960, rs75340905, rs12309444, rs61951062, rs150494637, rs73176313, rs117431302, rs140273193, rs7332651, rs9559797, rs11616233, rs12889694, rs8023139, rs8018391, rs149065415, rs8010805, rs345775, rs1129264, rs3736054, rs57615894, rs77262761, rs12439951, rs11856606, rs1871740, rs11643113, rs34400198, rs62032324, rs12600174, rs8050763, rs8062766, rs72790327, rs77549649, rs78811519, rs190446154, rs9899649, rs9893773, rs4986172, rs9900613, rs12150763, rs111990325, rs17234039, rs11672213, rs350823, rs190776004, rs429358, rs1232777, rs2179478, rs66740956, rs4243978, rs6061052, rs666260, rs143502517, rs189965433, rs117268569, rs5757543	0.006928	0.004404	0.115714			-0.00011	0.000609	0.856423	0.008823	0.011367	0.437627	318.158	234	0.000206	0.174236	0.000929	0	TRUE
edge_pheno1328	sociability	Inverse variance weighted correlated	165	rs61764964, rs4271155, rs35350320, rs115466474, rs71646983, rs9700675, rs72716315, rs80283959, rs78578141, rs6707688, rs2340759, rs112748927, rs1191816, rs7573966, rs4670644, rs114013101, rs72808425, rs62140788, rs62139126, rs77827776, rs76444744, rs11892740, rs6432706, rs75060864, rs148238535, rs6721209, rs1530952, rs112779823, rs1614350, rs145190677, rs5023579, rs984461, rs139066653, rs9864261, rs78983868, rs150021232, rs111665839, rs7633500, rs62275028, rs7372560, rs75033181, rs9869723, rs56842169, rs73164870, rs2279829, rs150495105, rs112341952, rs1565929, rs2029670, rs149702771, rs200421594, rs148622520, rs139598534, rs74378458, rs2279473, rs72771694, rs115764975, rs115036582, rs75271165, rs7709668, rs34623862, rs112630075, rs171718, rs4701140, rs11964056, rs9465509, rs114191721, rs68136621, rs72938450, rs2358028, rs9494689, rs13210637, rs2506862, rs34536120, rs7767306, rs13214941, rs78382628, rs34478813, rs149352678, rs757394, rs11768577, rs117452783, rs17317214, rs10224539, rs4730796, rs7823345, rs56364458, rs140336805, rs17477221, rs12546277, rs3110471, rs117936965, rs28690856, rs2202844, rs72695162, rs12685927, rs17218977, rs55811451, rs116979598, rs10867537, rs2515629, rs72780098, rs34476904, rs16914759, rs2393967, rs144832455, rs61861151, rs4918738, rs1539588, rs740739, rs11198342, rs562982262, rs72951299, rs72932819, rs182006698, rs2447947, rs10897595, rs4127499, rs7106088, rs2364493, rs9300242, rs73130168, rs7970358, rs75576121, rs9564695, rs2329164, rs9520200, rs116970161, rs72679390, rs11161034, rs1958243, rs74826997, rs72693856, rs8033687, rs11633253, rs139166441, rs4887140, rs61630157, rs146550640, rs117466974, rs2880663, rs139271186, rs12453361, rs62067392, rs9912099, rs4792406, rs11649737, rs142389911, rs8081714, rs68007754, rs35889297, rs9965875, rs1789559, rs78676152, rs8086083, rs62110969, rs112368459, rs8102528, rs78663810, rs73052930, rs117655958, rs543487165, rs6020977, rs9983500, rs5750482	-0.00974	0.006193	0.115755			9.31e-05	0.000763	0.9029	-0.01136	0.014673	0.438697	277.229	163	5.97e-08	0.099215	0.000819	0	TRUE
sociability	node_pheno65	Inverse variance weighted correlated	509	rs75482054, rs2038008, rs11589728, rs74769873, rs78532246, rs201202595, rs12139330, rs150142259, rs2797623, rs548297138, rs77165959, rs78133842, rs12119865, rs12125018, rs78471608, rs74863406, rs56184181, rs79313833, rs6700658, rs2016475, rs75111719, rs1025651, rs3892709, rs115759053, rs7546012, rs7557731, rs7596182, rs189489583, rs12616649, rs1874449, rs142042740, rs6761048, rs9677290, rs34518976, rs10180695, rs114567309, rs143400888, rs7576091, rs2080216, rs6545746, rs13015877, rs1996974, rs1239074, rs4850921, rs1370624, rs17030555, rs147954241, rs1034816, rs296037, rs17325914, rs202220108, rs2937600, rs115254489, rs57601252, rs566017137, rs10168551, rs527877372, rs13004176, rs12622605, rs4666634, rs75613006, rs114635403, rs76018909, rs6718998, rs61372975, rs16837609, rs35556446, rs144035272, rs7425126, rs62188075, rs9842181, rs11714395, rs6550597, rs1347636, rs4533690, rs115887553, rs11129662, rs73082337, rs79257513, rs11130551, rs140877553, rs143741706, rs78660408, rs657813, rs704443, rs6549137, rs56198580, rs4465962, rs17785989, rs62269342, rs1515543, rs1282545, rs76517697, rs10934417, rs143183573, rs9860579, rs55646433, rs12637229, rs1850288, rs4585149, rs74808447, rs7651456, rs150031002, rs73184930, rs112989910, rs11248034, rs11729987, rs114057148, rs11932730, rs4696991, rs113128638, rs1119249, rs74778618, rs115811779, rs3934675, rs1605464, rs62312732, rs13140990, rs138540634, rs139468132, rs191804543, rs72728326, rs10016848, rs13146357, rs72736265, rs13132699, rs12511125, rs139010353, rs72707613, rs6851027, rs72704446, rs144708959, rs719086, rs352657, rs4554170, rs334293, rs115371176, rs13156497, rs55920904, rs59748652, rs2962259, rs6449586, rs34209731, rs62365541, rs115581520, rs34802929, rs184557598, rs245043, rs1103814, rs2173934, rs30266, rs4957752, rs62359999, rs4075651, rs11957350, rs114902271, rs4912709, rs141447016, rs193897, rs4705048, rs73292548, rs145990640, rs149947962, rs971238, rs7774296, rs72821167, rs10456089, rs12528610, rs2804921, rs13216869, rs10080639, rs62389390, rs2066295, rs55658856, rs9264744, rs1056429, rs2516470, rs3093993, rs2072633, rs3117026, rs452513, rs61034957, rs60005311, rs9469813, rs3793027, rs12213907, rs9352407, rs144670542, rs9361981, rs1493562, rs34979551, rs4839780, rs72944877, rs11758832, rs12198731, rs62418736, rs58321169, rs7758259, rs6912933, rs9497100, rs9322446, rs185302076, rs75192898, rs9356335, rs444210, rs62433129, rs868754, rs13241881, rs76339261, rs13242333, rs79221452, rs17346884, rs6956175, rs36200366, rs2362309, rs17614248, rs6966456, rs11563527, rs16869462, rs36064566, rs12538673, rs4144809, rs116049246, rs4730568, rs60234044, rs6976111, rs1419560, rs111987762, rs1345259, rs2283076, rs17409631, rs1541481, rs186952189, rs118043815, rs7801999, rs185053832, rs4726819, rs112174474, rs78811056, rs117361456, rs4841132, rs17151565, rs11250034, rs57407844, rs71513892, rs17088737, rs62502617, rs36121374, rs2439275, rs146410548, rs75277432, rs35085045, rs80218322, rs4737197, rs4735705, rs10106570, rs843093, rs17383914, rs3923789, rs28496103, rs117465823, rs1954714, rs1484015, rs4735155, rs2123493, rs2721940, rs976267, rs55861291, rs2737428, rs3816623, rs116949866, rs79517895, rs66671632, rs2978981, rs10974336, rs10974347, rs717605, rs12352933, rs10811961, rs3793577, rs2771046, rs72693573, rs11143208, rs13284943, rs10869412, rs56060234, rs11137843, rs140430693, rs10761244, rs60150206, rs552083661, rs7040294, rs579017, rs7025144, rs71507562, rs12351563, rs117300833, rs4838254, rs62581368, rs72762585, rs13302591, rs76602920, rs62583551, rs12764116, rs117597795, rs2807753, rs7069064, rs7908811, rs11000915, rs1188774, rs139663992, rs76240008, rs10882760, rs7096643, rs2487986, rs190580939, rs10749138, rs1860399, rs1278346, rs149623782, rs7927606, rs34045071, rs34588274, rs72867496, rs116897738, rs17535767, rs143825916, rs140043470, rs927456, rs7945203, rs836001, rs7117115, rs527528, rs3851121, rs10736688, rs12291333, rs1939775, rs4930591, rs35439357, rs3016203, rs4753214, rs116643630, rs3912582, rs17527717, rs11214589, rs4245154, rs12806446, rs680465, rs12794371, rs73039547, rs10841333, rs4762892, rs261940, rs4581549, rs78791818, rs73092956, rs145381937, rs150119302, rs147987378, rs11171250, rs61925050, rs10747968, rs7967341, rs10861629, rs34118426, rs3742021, rs144816007, rs117187186, rs8181674, rs10735096, rs11068917, rs12313458, rs117100591, rs117115039, rs73196708, rs1323111, rs9569398, rs2874284, rs61957601, rs4886140, rs7994730, rs9592470, rs118031126, rs4884708, rs1983949, rs61951475, rs9541684, rs12585860, rs117971229, rs10851231, rs3848071, rs79464195, rs187043870, rs9521987, rs56161910, rs1157341, rs77375323, rs17113119, rs11846002, rs4283139, rs242093, rs3784060, rs80265448, rs76955638, rs943702, rs150925976, rs4393510, rs2311466, rs72726942, rs13313465, rs8038072, rs1439320, rs602602, rs4363816, rs62021618, rs62007170, rs2864838, rs8035460, rs9708101, rs55645405, rs34691308, rs8027527, rs116905170, rs2044800, rs8030380, rs11865003, rs12935242, rs28690777, rs3785232, rs11645154, rs34020413, rs72789732, rs1364345, rs437468, rs2343039, rs10514518, rs78462015, rs35444818, rs8058234, rs9923536, rs12921383, rs55703708, rs12943691, rs11654099, rs437604, rs79895013, rs205024, rs141995849, rs34667596, rs2264352, rs2696292, rs1263902, rs7222118, rs62084693, rs7209581, rs992131, rs62097527, rs1941699, rs76858417, rs948537, rs4799959, rs78324365, rs10503002, rs4800994, rs60499646, rs12604483, rs113968122, rs9945649, rs2216270, rs11151303, rs72952921, rs56160345, rs9956410, rs2302057, rs11669516, rs186914149, rs1118924, rs7255223, rs12979249, rs58207261, rs55717480, rs143704363, rs10412446, rs266882, rs13042416, rs55987350, rs7353723, rs6079723, rs148036350, rs117893591, rs6060775, rs76883551, rs6030632, rs6073003, rs6073591, rs348263, rs73184841, rs112826532, rs6062359, rs150417632, rs11703116, rs78682278, rs370594955, rs1980455, rs188159412, rs185854302, rs16991642	-0.06328	0.041406	0.126428			-6.36e-05	0.001462	0.965269	-0.0584	0.119531	0.625128	584.241	505	0.008322	0.029898	0.017659	1.17e-12	TRUE
sociability	edge_pheno1137	Inverse variance weighted	19	rs10180695, rs10456089, rs10761244, rs202220108, rs2216270, rs2516470, rs34588274, rs3742021, rs3784060, rs3793577, rs4075651, rs4245154, rs4465962, rs4839780, rs527528, rs57601252, rs62365541, rs6976111, rs71507562	0.213092	0.141139	0.131093			-1.02e-17	0.014447	1	1	1.05946	0.357731	2.92e-30	17	1	0.001962	0.000358	1.1e-05	TRUE
sociability	edge_pheno1276	Inverse variance weighted correlated	509	rs75482054, rs2038008, rs11589728, rs74769873, rs78532246, rs201202595, rs12139330, rs150142259, rs2797623, rs548297138, rs77165959, rs78133842, rs12119865, rs12125018, rs78471608, rs74863406, rs56184181, rs79313833, rs6700658, rs2016475, rs75111719, rs1025651, rs3892709, rs115759053, rs7546012, rs7557731, rs7596182, rs189489583, rs12616649, rs1874449, rs142042740, rs6761048, rs9677290, rs34518976, rs10180695, rs114567309, rs143400888, rs7576091, rs2080216, rs6545746, rs13015877, rs1996974, rs1239074, rs4850921, rs1370624, rs17030555, rs147954241, rs1034816, rs296037, rs17325914, rs202220108, rs2937600, rs115254489, rs57601252, rs566017137, rs10168551, rs527877372, rs13004176, rs12622605, rs4666634, rs75613006, rs114635403, rs76018909, rs6718998, rs61372975, rs16837609, rs35556446, rs144035272, rs7425126, rs62188075, rs9842181, rs11714395, rs6550597, rs1347636, rs4533690, rs115887553, rs11129662, rs73082337, rs79257513, rs11130551, rs140877553, rs143741706, rs78660408, rs657813, rs704443, rs6549137, rs56198580, rs4465962, rs17785989, rs62269342, rs1515543, rs1282545, rs76517697, rs10934417, rs143183573, rs9860579, rs55646433, rs12637229, rs1850288, rs4585149, rs74808447, rs7651456, rs150031002, rs73184930, rs112989910, rs11248034, rs11729987, rs114057148, rs11932730, rs4696991, rs113128638, rs1119249, rs74778618, rs115811779, rs3934675, rs1605464, rs62312732, rs13140990, rs138540634, rs139468132, rs191804543, rs72728326, rs10016848, rs13146357, rs72736265, rs13132699, rs12511125, rs139010353, rs72707613, rs6851027, rs72704446, rs144708959, rs719086, rs352657, rs4554170, rs334293, rs115371176, rs13156497, rs55920904, rs59748652, rs2962259, rs6449586, rs34209731, rs62365541, rs115581520, rs34802929, rs184557598, rs245043, rs1103814, rs2173934, rs30266, rs4957752, rs62359999, rs4075651, rs11957350, rs114902271, rs4912709, rs141447016, rs193897, rs4705048, rs73292548, rs145990640, rs149947962, rs971238, rs7774296, rs72821167, rs10456089, rs12528610, rs2804921, rs13216869, rs10080639, rs62389390, rs2066295, rs55658856, rs9264744, rs1056429, rs2516470, rs3093993, rs2072633, rs3117026, rs452513, rs61034957, rs60005311, rs9469813, rs3793027, rs12213907, rs9352407, rs144670542, rs9361981, rs1493562, rs34979551, rs4839780, rs72944877, rs11758832, rs12198731, rs62418736, rs58321169, rs7758259, rs6912933, rs9497100, rs9322446, rs185302076, rs75192898, rs9356335, rs444210, rs62433129, rs868754, rs13241881, rs76339261, rs13242333, rs79221452, rs17346884, rs6956175, rs36200366, rs2362309, rs17614248, rs6966456, rs11563527, rs16869462, rs36064566, rs12538673, rs4144809, rs116049246, rs4730568, rs60234044, rs6976111, rs1419560, rs111987762, rs1345259, rs2283076, rs17409631, rs1541481, rs186952189, rs118043815, rs7801999, rs185053832, rs4726819, rs112174474, rs78811056, rs117361456, rs4841132, rs17151565, rs11250034, rs57407844, rs71513892, rs17088737, rs62502617, rs36121374, rs2439275, rs146410548, rs75277432, rs35085045, rs80218322, rs4737197, rs4735705, rs10106570, rs843093, rs17383914, rs3923789, rs28496103, rs117465823, rs1954714, rs1484015, rs4735155, rs2123493, rs2721940, rs976267, rs55861291, rs2737428, rs3816623, rs116949866, rs79517895, rs66671632, rs2978981, rs10974336, rs10974347, rs717605, rs12352933, rs10811961, rs3793577, rs2771046, rs72693573, rs11143208, rs13284943, rs10869412, rs56060234, rs11137843, rs140430693, rs10761244, rs60150206, rs552083661, rs7040294, rs579017, rs7025144, rs71507562, rs12351563, rs117300833, rs4838254, rs62581368, rs72762585, rs13302591, rs76602920, rs62583551, rs12764116, rs117597795, rs2807753, rs7069064, rs7908811, rs11000915, rs1188774, rs139663992, rs76240008, rs10882760, rs7096643, rs2487986, rs190580939, rs10749138, rs1860399, rs1278346, rs149623782, rs7927606, rs34045071, rs34588274, rs72867496, rs116897738, rs17535767, rs143825916, rs140043470, rs927456, rs7945203, rs836001, rs7117115, rs527528, rs3851121, rs10736688, rs12291333, rs1939775, rs4930591, rs35439357, rs3016203, rs4753214, rs116643630, rs3912582, rs17527717, rs11214589, rs4245154, rs12806446, rs680465, rs12794371, rs73039547, rs10841333, rs4762892, rs261940, rs4581549, rs78791818, rs73092956, rs145381937, rs150119302, rs147987378, rs11171250, rs61925050, rs10747968, rs7967341, rs10861629, rs34118426, rs3742021, rs144816007, rs117187186, rs8181674, rs10735096, rs11068917, rs12313458, rs117100591, rs117115039, rs73196708, rs1323111, rs9569398, rs2874284, rs61957601, rs4886140, rs7994730, rs9592470, rs118031126, rs4884708, rs1983949, rs61951475, rs9541684, rs12585860, rs117971229, rs10851231, rs3848071, rs79464195, rs187043870, rs9521987, rs56161910, rs1157341, rs77375323, rs17113119, rs11846002, rs4283139, rs242093, rs3784060, rs80265448, rs76955638, rs943702, rs150925976, rs4393510, rs2311466, rs72726942, rs13313465, rs8038072, rs1439320, rs602602, rs4363816, rs62021618, rs62007170, rs2864838, rs8035460, rs9708101, rs55645405, rs34691308, rs8027527, rs116905170, rs2044800, rs8030380, rs11865003, rs12935242, rs28690777, rs3785232, rs11645154, rs34020413, rs72789732, rs1364345, rs437468, rs2343039, rs10514518, rs78462015, rs35444818, rs8058234, rs9923536, rs12921383, rs55703708, rs12943691, rs11654099, rs437604, rs79895013, rs205024, rs141995849, rs34667596, rs2264352, rs2696292, rs1263902, rs7222118, rs62084693, rs7209581, rs992131, rs62097527, rs1941699, rs76858417, rs948537, rs4799959, rs78324365, rs10503002, rs4800994, rs60499646, rs12604483, rs113968122, rs9945649, rs2216270, rs11151303, rs72952921, rs56160345, rs9956410, rs2302057, rs11669516, rs186914149, rs1118924, rs7255223, rs12979249, rs58207261, rs55717480, rs143704363, rs10412446, rs266882, rs13042416, rs55987350, rs7353723, rs6079723, rs148036350, rs117893591, rs6060775, rs76883551, rs6030632, rs6073003, rs6073591, rs348263, rs73184841, rs112826532, rs6062359, rs150417632, rs11703116, rs78682278, rs370594955, rs1980455, rs188159412, rs185854302, rs16991642	-0.06326	0.04191	0.131194			0.001397	0.001478	0.344531	-0.17041	0.120883	0.158633	578.138	505	0.013226	0.029898	0.017689	1.35e-12	TRUE
edge_pheno1137	sociability	Inverse variance weighted	6	rs11245425, rs13016665, rs68153678, rs7234875, rs74541858, rs9971342	-0.03518	0.023501	0.134454			0	NA	NA	1	NA	NA	0	4	1	0.007988	4.23e-05	4.23e-47	TRUE
edge_pheno1142	sociability	Inverse variance weighted correlated	169	rs2982322, rs116125434, rs113718763, rs2624439, rs4503333, rs10914136, rs114978139, rs394791, rs6750426, rs74907602, rs72808453, rs192139701, rs12717782, rs1550533, rs62169807, rs201903004, rs188116582, rs72870614, rs9287807, rs2268889, rs1124651, rs190434721, rs112380303, rs150383669, rs73048568, rs77776168, rs7643906, rs9866730, rs72874528, rs9871484, rs185294546, rs9849117, rs7633500, rs11926855, rs79442629, rs6806885, rs1499971, rs600943, rs11707317, rs10936932, rs115873287, rs73190072, rs3134867, rs13102855, rs13141334, rs2131466, rs13104409, rs2537861, rs74763906, rs55959996, rs62318167, rs191157700, rs143845443, rs7734842, rs80107020, rs5015009, rs116673818, rs245479, rs73135377, rs10214266, rs73136028, rs7703431, rs35849, rs7729298, rs188023348, rs114654172, rs56240028, rs62379705, rs4868845, rs9328291, rs7739188, rs4713075, rs10947879, rs116610166, rs146130932, rs71571118, rs73011885, rs12661890, rs55845368, rs148465504, rs17170646, rs118131351, rs148869875, rs13438302, rs150122435, rs12113193, rs35859876, rs189045761, rs144644736, rs116631537, rs13264083, rs2168669, rs117028345, rs3793605, rs2770811, rs145916505, rs75918987, rs11011207, rs35896564, rs7077678, rs61864260, rs145183937, rs117875177, rs294378, rs61737209, rs74924161, rs114305, rs73048277, rs4760645, rs61936300, rs12581412, rs112843794, rs167510, rs7296927, rs73428639, rs453249, rs138797030, rs78972315, rs9528617, rs7999926, rs1955454, rs118155603, rs941883, rs117787708, rs149570159, rs146429561, rs28379766, rs962702, rs77360442, rs2304474, rs62024453, rs1493868, rs75000481, rs3744259, rs1642603, rs12150161, rs115346634, rs72881317, rs75598016, rs651357, rs594792, rs191876758, rs72910244, rs7407699, rs12605395, rs11672939, rs73009251, rs12983627, rs77216056, rs35914129, rs10404887, rs4802755, rs2235212, rs4816149, rs77796076, rs2425483, rs72626592, rs13049805, rs111735661, rs28550344, rs118008133, rs56358291, rs17002085, rs141013318, rs75843948, rs150576069, rs13053289, rs6003000, rs111600730	0.008129	0.00545	0.135776			-0.00067	0.000656	0.307029	0.019063	0.012011	0.112486	215.256	167	0.006993	0.098135	0.000622	0	TRUE
edge_pheno812	sociability	Inverse variance weighted correlated	114	rs74051308, rs113553573, rs12749079, rs116392093, rs114442559, rs9728332, rs141180023, rs137989597, rs116420346, rs10496076, rs78205786, rs4851518, rs115382894, rs12475091, rs9821236, rs76289280, rs76399229, rs1259488, rs113755158, rs62280380, rs114680707, rs62290652, rs10939229, rs13142455, rs4975021, rs2632699, rs10031252, rs346498, rs114948358, rs62306323, rs13149342, rs797055, rs13170282, rs149874276, rs75718482, rs2042245, rs112466683, rs4598062, rs4571555, rs2244020, rs62461295, rs1764159, rs16882357, rs116958918, rs76751975, rs11754631, rs139447489, rs2326820, rs9375634, rs12206395, rs6455783, rs73013424, rs75604398, rs6465737, rs62496949, rs62497279, rs11136232, rs11776380, rs75925590, rs12548955, rs11779891, rs78042671, rs7872098, rs558272660, rs34033787, rs11265783, rs4145612, rs10905862, rs4747915, rs6479941, rs140425864, rs11597613, rs4962694, rs17488852, rs35145059, rs660118, rs71478235, rs7946552, rs683185, rs4608089, rs4128689, rs76371860, rs112390553, rs1547838, rs9526155, rs35000117, rs2277443, rs34195538, rs9556578, rs9585308, rs12884235, rs2035065, rs79463554, rs41280084, rs4319818, rs77171735, rs8072057, rs1558168, rs4793523, rs79795860, rs68136562, rs115149988, rs551973907, rs9962692, rs12151172, rs274168, rs906466, rs10775625, rs199906952, rs143190392, rs78987304, rs55909622, rs2051185, rs2236436	0.009557	0.006625	0.149107			0.001708	0.000803	0.033301	-0.02189	0.016152	0.175299	138.285	112	0.046593	0.065549	0.000425	0	TRUE
sociability	node_pheno40	Inverse variance weighted correlated	509	rs75482054, rs2038008, rs11589728, rs74769873, rs78532246, rs201202595, rs12139330, rs150142259, rs2797623, rs548297138, rs77165959, rs78133842, rs12119865, rs12125018, rs78471608, rs74863406, rs56184181, rs79313833, rs6700658, rs2016475, rs75111719, rs1025651, rs3892709, rs115759053, rs7546012, rs7557731, rs7596182, rs189489583, rs12616649, rs1874449, rs142042740, rs6761048, rs9677290, rs34518976, rs10180695, rs114567309, rs143400888, rs7576091, rs2080216, rs6545746, rs13015877, rs1996974, rs1239074, rs4850921, rs1370624, rs17030555, rs147954241, rs1034816, rs296037, rs17325914, rs202220108, rs2937600, rs115254489, rs57601252, rs566017137, rs10168551, rs527877372, rs13004176, rs12622605, rs4666634, rs75613006, rs114635403, rs76018909, rs6718998, rs61372975, rs16837609, rs35556446, rs144035272, rs7425126, rs62188075, rs9842181, rs11714395, rs6550597, rs1347636, rs4533690, rs115887553, rs11129662, rs73082337, rs79257513, rs11130551, rs140877553, rs143741706, rs78660408, rs657813, rs704443, rs6549137, rs56198580, rs4465962, rs17785989, rs62269342, rs1515543, rs1282545, rs76517697, rs10934417, rs143183573, rs9860579, rs55646433, rs12637229, rs1850288, rs4585149, rs74808447, rs7651456, rs150031002, rs73184930, rs112989910, rs11248034, rs11729987, rs114057148, rs11932730, rs4696991, rs113128638, rs1119249, rs74778618, rs115811779, rs3934675, rs1605464, rs62312732, rs13140990, rs138540634, rs139468132, rs191804543, rs72728326, rs10016848, rs13146357, rs72736265, rs13132699, rs12511125, rs139010353, rs72707613, rs6851027, rs72704446, rs144708959, rs719086, rs352657, rs4554170, rs334293, rs115371176, rs13156497, rs55920904, rs59748652, rs2962259, rs6449586, rs34209731, rs62365541, rs115581520, rs34802929, rs184557598, rs245043, rs1103814, rs2173934, rs30266, rs4957752, rs62359999, rs4075651, rs11957350, rs114902271, rs4912709, rs141447016, rs193897, rs4705048, rs73292548, rs145990640, rs149947962, rs971238, rs7774296, rs72821167, rs10456089, rs12528610, rs2804921, rs13216869, rs10080639, rs62389390, rs2066295, rs55658856, rs9264744, rs1056429, rs2516470, rs3093993, rs2072633, rs3117026, rs452513, rs61034957, rs60005311, rs9469813, rs3793027, rs12213907, rs9352407, rs144670542, rs9361981, rs1493562, rs34979551, rs4839780, rs72944877, rs11758832, rs12198731, rs62418736, rs58321169, rs7758259, rs6912933, rs9497100, rs9322446, rs185302076, rs75192898, rs9356335, rs444210, rs62433129, rs868754, rs13241881, rs76339261, rs13242333, rs79221452, rs17346884, rs6956175, rs36200366, rs2362309, rs17614248, rs6966456, rs11563527, rs16869462, rs36064566, rs12538673, rs4144809, rs116049246, rs4730568, rs60234044, rs6976111, rs1419560, rs111987762, rs1345259, rs2283076, rs17409631, rs1541481, rs186952189, rs118043815, rs7801999, rs185053832, rs4726819, rs112174474, rs78811056, rs117361456, rs4841132, rs17151565, rs11250034, rs57407844, rs71513892, rs17088737, rs62502617, rs36121374, rs2439275, rs146410548, rs75277432, rs35085045, rs80218322, rs4737197, rs4735705, rs10106570, rs843093, rs17383914, rs3923789, rs28496103, rs117465823, rs1954714, rs1484015, rs4735155, rs2123493, rs2721940, rs976267, rs55861291, rs2737428, rs3816623, rs116949866, rs79517895, rs66671632, rs2978981, rs10974336, rs10974347, rs717605, rs12352933, rs10811961, rs3793577, rs2771046, rs72693573, rs11143208, rs13284943, rs10869412, rs56060234, rs11137843, rs140430693, rs10761244, rs60150206, rs552083661, rs7040294, rs579017, rs7025144, rs71507562, rs12351563, rs117300833, rs4838254, rs62581368, rs72762585, rs13302591, rs76602920, rs62583551, rs12764116, rs117597795, rs2807753, rs7069064, rs7908811, rs11000915, rs1188774, rs139663992, rs76240008, rs10882760, rs7096643, rs2487986, rs190580939, rs10749138, rs1860399, rs1278346, rs149623782, rs7927606, rs34045071, rs34588274, rs72867496, rs116897738, rs17535767, rs143825916, rs140043470, rs927456, rs7945203, rs836001, rs7117115, rs527528, rs3851121, rs10736688, rs12291333, rs1939775, rs4930591, rs35439357, rs3016203, rs4753214, rs116643630, rs3912582, rs17527717, rs11214589, rs4245154, rs12806446, rs680465, rs12794371, rs73039547, rs10841333, rs4762892, rs261940, rs4581549, rs78791818, rs73092956, rs145381937, rs150119302, rs147987378, rs11171250, rs61925050, rs10747968, rs7967341, rs10861629, rs34118426, rs3742021, rs144816007, rs117187186, rs8181674, rs10735096, rs11068917, rs12313458, rs117100591, rs117115039, rs73196708, rs1323111, rs9569398, rs2874284, rs61957601, rs4886140, rs7994730, rs9592470, rs118031126, rs4884708, rs1983949, rs61951475, rs9541684, rs12585860, rs117971229, rs10851231, rs3848071, rs79464195, rs187043870, rs9521987, rs56161910, rs1157341, rs77375323, rs17113119, rs11846002, rs4283139, rs242093, rs3784060, rs80265448, rs76955638, rs943702, rs150925976, rs4393510, rs2311466, rs72726942, rs13313465, rs8038072, rs1439320, rs602602, rs4363816, rs62021618, rs62007170, rs2864838, rs8035460, rs9708101, rs55645405, rs34691308, rs8027527, rs116905170, rs2044800, rs8030380, rs11865003, rs12935242, rs28690777, rs3785232, rs11645154, rs34020413, rs72789732, rs1364345, rs437468, rs2343039, rs10514518, rs78462015, rs35444818, rs8058234, rs9923536, rs12921383, rs55703708, rs12943691, rs11654099, rs437604, rs79895013, rs205024, rs141995849, rs34667596, rs2264352, rs2696292, rs1263902, rs7222118, rs62084693, rs7209581, rs992131, rs62097527, rs1941699, rs76858417, rs948537, rs4799959, rs78324365, rs10503002, rs4800994, rs60499646, rs12604483, rs113968122, rs9945649, rs2216270, rs11151303, rs72952921, rs56160345, rs9956410, rs2302057, rs11669516, rs186914149, rs1118924, rs7255223, rs12979249, rs58207261, rs55717480, rs143704363, rs10412446, rs266882, rs13042416, rs55987350, rs7353723, rs6079723, rs148036350, rs117893591, rs6060775, rs76883551, rs6030632, rs6073003, rs6073591, rs348263, rs73184841, rs112826532, rs6062359, rs150417632, rs11703116, rs78682278, rs370594955, rs1980455, rs188159412, rs185854302, rs16991642	0.052613	0.036866	0.153537			0.004441	0.001286	0.000555	-0.28797	0.105193	0.006191	543.681	505	0.113482	0.029898	0.016194	5.38e-16	TRUE
edge_pheno405	sociability	Inverse variance weighted correlated	140	rs1014988, rs34278039, rs61785168, rs35747879, rs116547697, rs3860322, rs75233217, rs12712681, rs11677202, rs147749350, rs17022562, rs148185493, rs78337885, rs75857218, rs138595359, rs114057717, rs28499505, rs764932, rs66959647, rs7430523, rs7633500, rs11926855, rs586320, rs35230839, rs149780673, rs181755207, rs146283753, rs35190635, rs116538790, rs77386319, rs78031697, rs77634121, rs67344773, rs17584824, rs148868457, rs2972792, rs562132, rs2973069, rs10515086, rs62356090, rs150666358, rs138414803, rs13166637, rs10039383, rs6459555, rs58914000, rs115531695, rs2068287, rs117874755, rs6915681, rs34994230, rs620746, rs4299845, rs73041692, rs189777830, rs886775, rs12705982, rs11773367, rs146757684, rs13251775, rs147064295, rs72633597, rs408109, rs144952234, rs191331975, rs3736380, rs10756761, rs7861877, rs10512187, rs10998527, rs2429018, rs11812787, rs117026051, rs117777985, rs147534035, rs11606378, rs185743732, rs192107287, rs2213118, rs76053496, rs7953556, rs77653441, rs1494502, rs61918315, rs145734500, rs7312919, rs149499821, rs144777714, rs7303214, rs61936927, rs10848273, rs61948207, rs117418814, rs147841205, rs7322779, rs76372770, rs11621617, rs4277270, rs17096065, rs36092429, rs8027629, rs10775181, rs78180804, rs7342611, rs3169121, rs2034085, rs78674506, rs8055759, rs142377215, rs72776612, rs1946152, rs547956158, rs113983401, rs142805865, rs9913234, rs148242107, rs62074565, rs2269772, rs16956612, rs2320211, rs74345762, rs117100902, rs2125184, rs8095525, rs12965393, rs11877280, rs138993708, rs79587185, rs11669334, rs79298200, rs111874796, rs74572549, rs74871550, rs6123049, rs12624349, rs6014707, rs184682827, rs2542028, rs2097360, rs79007074	0.009201	0.00658	0.162013			0.000336	0.000775	0.664684	0.003379	0.014966	0.821382	226.722	138	2.9e-06	0.081825	0.000671	0	TRUE
sociability	node_pheno34	Inverse variance weighted	19	rs10180695, rs10456089, rs10761244, rs202220108, rs2216270, rs2516470, rs34588274, rs3742021, rs3784060, rs3793577, rs4075651, rs4245154, rs4465962, rs4839780, rs527528, rs57601252, rs62365541, rs6976111, rs71507562	-0.18686	0.135316	0.167296			-3.15e-18	0.013443	1	1	0.985847	0.323854	1.53e-32	17	1	0.001962	0.000667	0.001372	TRUE
edge_pheno1167	sociability	Inverse variance weighted correlated	170	rs7368387, rs149427066, rs186632691, rs142084410, rs12029076, rs1970168, rs12117389, rs17018604, rs62114476, rs71447280, rs139403245, rs55641758, rs78106122, rs2424, rs141170841, rs67802989, rs11122828, rs76604329, rs17322446, rs141845101, rs4294941, rs147678158, rs75001610, rs13033352, rs73144375, rs62255782, rs73131774, rs1587957, rs77154342, rs776142, rs1462850, rs147215445, rs147511615, rs115713929, rs2279829, rs59939345, rs112395503, rs145435866, rs11730743, rs10006784, rs73241973, rs10433841, rs28374480, rs2087876, rs12646366, rs200149075, rs141607113, rs17441891, rs10032293, rs991852, rs4579124, rs115189645, rs11726113, rs72723791, rs10009455, rs189762593, rs59050487, rs10223082, rs2365762, rs17082498, rs34522, rs28610930, rs115877304, rs3776601, rs10064431, rs11948497, rs10041262, rs11955446, rs1533005, rs115754559, rs189694515, rs114832174, rs11135044, rs142837151, rs17551608, rs138654602, rs6555949, rs115047313, rs12203181, rs3130256, rs56398409, rs76441072, rs73022833, rs34233830, rs7457716, rs7794503, rs6462582, rs186807222, rs28360963, rs6962652, rs188409919, rs180705663, rs2070684, rs988297, rs17361612, rs111631680, rs117996845, rs62533400, rs138265359, rs2288998, rs465514, rs117033814, rs17292757, rs190817105, rs140139544, rs74714000, rs11593040, rs11010879, rs58804349, rs10883485, rs12218285, rs10901779, rs3781452, rs7928984, rs12805108, rs12417969, rs145383300, rs11214905, rs61595086, rs139798490, rs569904, rs139541178, rs56063219, rs12231012, rs73199576, rs502497, rs4941395, rs1198323, rs143008339, rs12431998, rs1954588, rs144533912, rs61977022, rs2172295, rs4238384, rs1728871, rs72733906, rs4402507, rs12591766, rs7499825, rs62055847, rs117221495, rs9933678, rs11870069, rs11654632, rs35524223, rs76898433, rs12325727, rs78680565, rs111454356, rs1801690, rs62086903, rs143436777, rs149222019, rs11876532, rs79778005, rs79973543, rs7226953, rs117397994, rs138967434, rs137910310, rs117970032, rs534933782, rs72626592, rs184375577, rs2832501, rs28678082, rs75142495, rs35607262, rs145849189	-0.00795	0.00579	0.169984			-0.00094	0.00062	0.128088	0.007554	0.011705	0.518687	223.7	168	0.002625	0.101615	0.000668	0	TRUE
sociability	edge_pheno1257	Inverse variance weighted correlated	509	rs75482054, rs2038008, rs11589728, rs74769873, rs78532246, rs201202595, rs12139330, rs150142259, rs2797623, rs548297138, rs77165959, rs78133842, rs12119865, rs12125018, rs78471608, rs74863406, rs56184181, rs79313833, rs6700658, rs2016475, rs75111719, rs1025651, rs3892709, rs115759053, rs7546012, rs7557731, rs7596182, rs189489583, rs12616649, rs1874449, rs142042740, rs6761048, rs9677290, rs34518976, rs10180695, rs114567309, rs143400888, rs7576091, rs2080216, rs6545746, rs13015877, rs1996974, rs1239074, rs4850921, rs1370624, rs17030555, rs147954241, rs1034816, rs296037, rs17325914, rs202220108, rs2937600, rs115254489, rs57601252, rs566017137, rs10168551, rs527877372, rs13004176, rs12622605, rs4666634, rs75613006, rs114635403, rs76018909, rs6718998, rs61372975, rs16837609, rs35556446, rs144035272, rs7425126, rs62188075, rs9842181, rs11714395, rs6550597, rs1347636, rs4533690, rs115887553, rs11129662, rs73082337, rs79257513, rs11130551, rs140877553, rs143741706, rs78660408, rs657813, rs704443, rs6549137, rs56198580, rs4465962, rs17785989, rs62269342, rs1515543, rs1282545, rs76517697, rs10934417, rs143183573, rs9860579, rs55646433, rs12637229, rs1850288, rs4585149, rs74808447, rs7651456, rs150031002, rs73184930, rs112989910, rs11248034, rs11729987, rs114057148, rs11932730, rs4696991, rs113128638, rs1119249, rs74778618, rs115811779, rs3934675, rs1605464, rs62312732, rs13140990, rs138540634, rs139468132, rs191804543, rs72728326, rs10016848, rs13146357, rs72736265, rs13132699, rs12511125, rs139010353, rs72707613, rs6851027, rs72704446, rs144708959, rs719086, rs352657, rs4554170, rs334293, rs115371176, rs13156497, rs55920904, rs59748652, rs2962259, rs6449586, rs34209731, rs62365541, rs115581520, rs34802929, rs184557598, rs245043, rs1103814, rs2173934, rs30266, rs4957752, rs62359999, rs4075651, rs11957350, rs114902271, rs4912709, rs141447016, rs193897, rs4705048, rs73292548, rs145990640, rs149947962, rs971238, rs7774296, rs72821167, rs10456089, rs12528610, rs2804921, rs13216869, rs10080639, rs62389390, rs2066295, rs55658856, rs9264744, rs1056429, rs2516470, rs3093993, rs2072633, rs3117026, rs452513, rs61034957, rs60005311, rs9469813, rs3793027, rs12213907, rs9352407, rs144670542, rs9361981, rs1493562, rs34979551, rs4839780, rs72944877, rs11758832, rs12198731, rs62418736, rs58321169, rs7758259, rs6912933, rs9497100, rs9322446, rs185302076, rs75192898, rs9356335, rs444210, rs62433129, rs868754, rs13241881, rs76339261, rs13242333, rs79221452, rs17346884, rs6956175, rs36200366, rs2362309, rs17614248, rs6966456, rs11563527, rs16869462, rs36064566, rs12538673, rs4144809, rs116049246, rs4730568, rs60234044, rs6976111, rs1419560, rs111987762, rs1345259, rs2283076, rs17409631, rs1541481, rs186952189, rs118043815, rs7801999, rs185053832, rs4726819, rs112174474, rs78811056, rs117361456, rs4841132, rs17151565, rs11250034, rs57407844, rs71513892, rs17088737, rs62502617, rs36121374, rs2439275, rs146410548, rs75277432, rs35085045, rs80218322, rs4737197, rs4735705, rs10106570, rs843093, rs17383914, rs3923789, rs28496103, rs117465823, rs1954714, rs1484015, rs4735155, rs2123493, rs2721940, rs976267, rs55861291, rs2737428, rs3816623, rs116949866, rs79517895, rs66671632, rs2978981, rs10974336, rs10974347, rs717605, rs12352933, rs10811961, rs3793577, rs2771046, rs72693573, rs11143208, rs13284943, rs10869412, rs56060234, rs11137843, rs140430693, rs10761244, rs60150206, rs552083661, rs7040294, rs579017, rs7025144, rs71507562, rs12351563, rs117300833, rs4838254, rs62581368, rs72762585, rs13302591, rs76602920, rs62583551, rs12764116, rs117597795, rs2807753, rs7069064, rs7908811, rs11000915, rs1188774, rs139663992, rs76240008, rs10882760, rs7096643, rs2487986, rs190580939, rs10749138, rs1860399, rs1278346, rs149623782, rs7927606, rs34045071, rs34588274, rs72867496, rs116897738, rs17535767, rs143825916, rs140043470, rs927456, rs7945203, rs836001, rs7117115, rs527528, rs3851121, rs10736688, rs12291333, rs1939775, rs4930591, rs35439357, rs3016203, rs4753214, rs116643630, rs3912582, rs17527717, rs11214589, rs4245154, rs12806446, rs680465, rs12794371, rs73039547, rs10841333, rs4762892, rs261940, rs4581549, rs78791818, rs73092956, rs145381937, rs150119302, rs147987378, rs11171250, rs61925050, rs10747968, rs7967341, rs10861629, rs34118426, rs3742021, rs144816007, rs117187186, rs8181674, rs10735096, rs11068917, rs12313458, rs117100591, rs117115039, rs73196708, rs1323111, rs9569398, rs2874284, rs61957601, rs4886140, rs7994730, rs9592470, rs118031126, rs4884708, rs1983949, rs61951475, rs9541684, rs12585860, rs117971229, rs10851231, rs3848071, rs79464195, rs187043870, rs9521987, rs56161910, rs1157341, rs77375323, rs17113119, rs11846002, rs4283139, rs242093, rs3784060, rs80265448, rs76955638, rs943702, rs150925976, rs4393510, rs2311466, rs72726942, rs13313465, rs8038072, rs1439320, rs602602, rs4363816, rs62021618, rs62007170, rs2864838, rs8035460, rs9708101, rs55645405, rs34691308, rs8027527, rs116905170, rs2044800, rs8030380, rs11865003, rs12935242, rs28690777, rs3785232, rs11645154, rs34020413, rs72789732, rs1364345, rs437468, rs2343039, rs10514518, rs78462015, rs35444818, rs8058234, rs9923536, rs12921383, rs55703708, rs12943691, rs11654099, rs437604, rs79895013, rs205024, rs141995849, rs34667596, rs2264352, rs2696292, rs1263902, rs7222118, rs62084693, rs7209581, rs992131, rs62097527, rs1941699, rs76858417, rs948537, rs4799959, rs78324365, rs10503002, rs4800994, rs60499646, rs12604483, rs113968122, rs9945649, rs2216270, rs11151303, rs72952921, rs56160345, rs9956410, rs2302057, rs11669516, rs186914149, rs1118924, rs7255223, rs12979249, rs58207261, rs55717480, rs143704363, rs10412446, rs266882, rs13042416, rs55987350, rs7353723, rs6079723, rs148036350, rs117893591, rs6060775, rs76883551, rs6030632, rs6073003, rs6073591, rs348263, rs73184841, rs112826532, rs6062359, rs150417632, rs11703116, rs78682278, rs370594955, rs1980455, rs188159412, rs185854302, rs16991642	-0.05154	0.037616	0.170614			-0.00191	0.001325	0.1492	0.09503	0.10837	0.380541	541.231	505	0.128245	0.029898	0.016368	1.43e-15	TRUE
sociability	edge_pheno303	Inverse variance weighted correlated	509	rs75482054, rs2038008, rs11589728, rs74769873, rs78532246, rs201202595, rs12139330, rs150142259, rs2797623, rs548297138, rs77165959, rs78133842, rs12119865, rs12125018, rs78471608, rs74863406, rs56184181, rs79313833, rs6700658, rs2016475, rs75111719, rs1025651, rs3892709, rs115759053, rs7546012, rs7557731, rs7596182, rs189489583, rs12616649, rs1874449, rs142042740, rs6761048, rs9677290, rs34518976, rs10180695, rs114567309, rs143400888, rs7576091, rs2080216, rs6545746, rs13015877, rs1996974, rs1239074, rs4850921, rs1370624, rs17030555, rs147954241, rs1034816, rs296037, rs17325914, rs202220108, rs2937600, rs115254489, rs57601252, rs566017137, rs10168551, rs527877372, rs13004176, rs12622605, rs4666634, rs75613006, rs114635403, rs76018909, rs6718998, rs61372975, rs16837609, rs35556446, rs144035272, rs7425126, rs62188075, rs9842181, rs11714395, rs6550597, rs1347636, rs4533690, rs115887553, rs11129662, rs73082337, rs79257513, rs11130551, rs140877553, rs143741706, rs78660408, rs657813, rs704443, rs6549137, rs56198580, rs4465962, rs17785989, rs62269342, rs1515543, rs1282545, rs76517697, rs10934417, rs143183573, rs9860579, rs55646433, rs12637229, rs1850288, rs4585149, rs74808447, rs7651456, rs150031002, rs73184930, rs112989910, rs11248034, rs11729987, rs114057148, rs11932730, rs4696991, rs113128638, rs1119249, rs74778618, rs115811779, rs3934675, rs1605464, rs62312732, rs13140990, rs138540634, rs139468132, rs191804543, rs72728326, rs10016848, rs13146357, rs72736265, rs13132699, rs12511125, rs139010353, rs72707613, rs6851027, rs72704446, rs144708959, rs719086, rs352657, rs4554170, rs334293, rs115371176, rs13156497, rs55920904, rs59748652, rs2962259, rs6449586, rs34209731, rs62365541, rs115581520, rs34802929, rs184557598, rs245043, rs1103814, rs2173934, rs30266, rs4957752, rs62359999, rs4075651, rs11957350, rs114902271, rs4912709, rs141447016, rs193897, rs4705048, rs73292548, rs145990640, rs149947962, rs971238, rs7774296, rs72821167, rs10456089, rs12528610, rs2804921, rs13216869, rs10080639, rs62389390, rs2066295, rs55658856, rs9264744, rs1056429, rs2516470, rs3093993, rs2072633, rs3117026, rs452513, rs61034957, rs60005311, rs9469813, rs3793027, rs12213907, rs9352407, rs144670542, rs9361981, rs1493562, rs34979551, rs4839780, rs72944877, rs11758832, rs12198731, rs62418736, rs58321169, rs7758259, rs6912933, rs9497100, rs9322446, rs185302076, rs75192898, rs9356335, rs444210, rs62433129, rs868754, rs13241881, rs76339261, rs13242333, rs79221452, rs17346884, rs6956175, rs36200366, rs2362309, rs17614248, rs6966456, rs11563527, rs16869462, rs36064566, rs12538673, rs4144809, rs116049246, rs4730568, rs60234044, rs6976111, rs1419560, rs111987762, rs1345259, rs2283076, rs17409631, rs1541481, rs186952189, rs118043815, rs7801999, rs185053832, rs4726819, rs112174474, rs78811056, rs117361456, rs4841132, rs17151565, rs11250034, rs57407844, rs71513892, rs17088737, rs62502617, rs36121374, rs2439275, rs146410548, rs75277432, rs35085045, rs80218322, rs4737197, rs4735705, rs10106570, rs843093, rs17383914, rs3923789, rs28496103, rs117465823, rs1954714, rs1484015, rs4735155, rs2123493, rs2721940, rs976267, rs55861291, rs2737428, rs3816623, rs116949866, rs79517895, rs66671632, rs2978981, rs10974336, rs10974347, rs717605, rs12352933, rs10811961, rs3793577, rs2771046, rs72693573, rs11143208, rs13284943, rs10869412, rs56060234, rs11137843, rs140430693, rs10761244, rs60150206, rs552083661, rs7040294, rs579017, rs7025144, rs71507562, rs12351563, rs117300833, rs4838254, rs62581368, rs72762585, rs13302591, rs76602920, rs62583551, rs12764116, rs117597795, rs2807753, rs7069064, rs7908811, rs11000915, rs1188774, rs139663992, rs76240008, rs10882760, rs7096643, rs2487986, rs190580939, rs10749138, rs1860399, rs1278346, rs149623782, rs7927606, rs34045071, rs34588274, rs72867496, rs116897738, rs17535767, rs143825916, rs140043470, rs927456, rs7945203, rs836001, rs7117115, rs527528, rs3851121, rs10736688, rs12291333, rs1939775, rs4930591, rs35439357, rs3016203, rs4753214, rs116643630, rs3912582, rs17527717, rs11214589, rs4245154, rs12806446, rs680465, rs12794371, rs73039547, rs10841333, rs4762892, rs261940, rs4581549, rs78791818, rs73092956, rs145381937, rs150119302, rs147987378, rs11171250, rs61925050, rs10747968, rs7967341, rs10861629, rs34118426, rs3742021, rs144816007, rs117187186, rs8181674, rs10735096, rs11068917, rs12313458, rs117100591, rs117115039, rs73196708, rs1323111, rs9569398, rs2874284, rs61957601, rs4886140, rs7994730, rs9592470, rs118031126, rs4884708, rs1983949, rs61951475, rs9541684, rs12585860, rs117971229, rs10851231, rs3848071, rs79464195, rs187043870, rs9521987, rs56161910, rs1157341, rs77375323, rs17113119, rs11846002, rs4283139, rs242093, rs3784060, rs80265448, rs76955638, rs943702, rs150925976, rs4393510, rs2311466, rs72726942, rs13313465, rs8038072, rs1439320, rs602602, rs4363816, rs62021618, rs62007170, rs2864838, rs8035460, rs9708101, rs55645405, rs34691308, rs8027527, rs116905170, rs2044800, rs8030380, rs11865003, rs12935242, rs28690777, rs3785232, rs11645154, rs34020413, rs72789732, rs1364345, rs437468, rs2343039, rs10514518, rs78462015, rs35444818, rs8058234, rs9923536, rs12921383, rs55703708, rs12943691, rs11654099, rs437604, rs79895013, rs205024, rs141995849, rs34667596, rs2264352, rs2696292, rs1263902, rs7222118, rs62084693, rs7209581, rs992131, rs62097527, rs1941699, rs76858417, rs948537, rs4799959, rs78324365, rs10503002, rs4800994, rs60499646, rs12604483, rs113968122, rs9945649, rs2216270, rs11151303, rs72952921, rs56160345, rs9956410, rs2302057, rs11669516, rs186914149, rs1118924, rs7255223, rs12979249, rs58207261, rs55717480, rs143704363, rs10412446, rs266882, rs13042416, rs55987350, rs7353723, rs6079723, rs148036350, rs117893591, rs6060775, rs76883551, rs6030632, rs6073003, rs6073591, rs348263, rs73184841, rs112826532, rs6062359, rs150417632, rs11703116, rs78682278, rs370594955, rs1980455, rs188159412, rs185854302, rs16991642	0.055857	0.041188	0.175054			0.001327	0.001453	0.360873	-0.04594	0.118808	0.69902	598.65	505	0.002533	0.029898	0.018221	1.6e-11	TRUE
node_pheno33	sociability	Inverse variance weighted correlated	220	rs12073612, rs11185445, rs2449411, rs143582530, rs76078771, rs137983695, rs35294987, rs67417805, rs61833129, rs72781258, rs143015493, rs4450659, rs687914, rs536664908, rs77057421, rs35044948, rs115658012, rs7652150, rs28456201, rs74418862, rs7645948, rs145967936, rs77517772, rs148472614, rs116054499, rs7620369, rs146096764, rs16857728, rs16823111, rs116779818, rs77149246, rs77594385, rs6444063, rs508307, rs13093067, rs73205723, rs12508654, rs2412842, rs56094723, rs143779410, rs7685606, rs139228844, rs7697870, rs28756821, rs35747952, rs116637340, rs147905105, rs338020, rs60928446, rs79180556, rs185234753, rs75633923, rs4072852, rs181515949, rs74343646, rs17513593, rs76601155, rs139120558, rs7728373, rs7766042, rs7758198, rs806790, rs9468937, rs4445045, rs2842811, rs201355270, rs200009049, rs72932805, rs112742402, rs139901797, rs113381091, rs1182174, rs76904671, rs13307587, rs4537213, rs55766546, rs556615763, rs740886, rs77307197, rs11765408, rs13242534, rs11767158, rs17157548, rs73149828, rs545559929, rs73165310, rs4875617, rs75901708, rs17155236, rs78628678, rs6982308, rs113527215, rs116928477, rs114286417, rs1455797, rs13275129, rs56004352, rs565720, rs1429673, rs12216881, rs76048275, rs11143801, rs183835277, rs116996944, rs117848915, rs512792, rs148073502, rs11256016, rs187410319, rs150330316, rs142428399, rs10999254, rs12763392, rs61862367, rs7093559, rs7082818, rs1858611, rs12248509, rs2274224, rs2077218, rs11187906, rs145968544, rs117027690, rs148516012, rs11188059, rs11528090, rs41284258, rs17453380, rs10883446, rs74788397, rs4751904, rs12765701, rs11196773, rs11196799, rs923661, rs117148158, rs34147997, rs6560697, rs7909111, rs138004790, rs75463090, rs10735665, rs79919904, rs542326785, rs71481919, rs75523587, rs1890177, rs12267364, rs11146503, rs3750587, rs34481144, rs10743147, rs12363821, rs2237970, rs7128060, rs67029124, rs11039031, rs7128325, rs77893012, rs174528, rs12790261, rs3929357, rs72933851, rs79412404, rs2509140, rs12792811, rs3781658, rs180700333, rs72972215, rs1939460, rs10895201, rs61895387, rs118121693, rs73040436, rs1690215, rs74960103, rs4842679, rs80155609, rs11107408, rs7961565, rs75922381, rs7985766, rs9542996, rs951943, rs9577854, rs7400002, rs1483973, rs79235079, rs12432237, rs149065415, rs2033939, rs140814604, rs143350394, rs116018175, rs8061919, rs8058874, rs150335405, rs9899649, rs9896011, rs8074847, rs11662092, rs28446019, rs55854297, rs143008437, rs12604466, rs12607245, rs148857485, rs28609628, rs429358, rs6056071, rs6077430, rs6131052, rs79532062, rs2408971, rs117351414, rs5759068, rs2342929, rs9611982, rs190255420	0.006812	0.00504	0.176498			0.000323	0.000604	0.593256	0.001272	0.011541	0.912259	362.863	217	1.97e-09	0.158511	0.001094	0	TRUE
edge_pheno956	sociability	Inverse variance weighted	2	rs72794538, rs7633500	-0.03148	0.023373	0.177968			0	NA	NA	1	NA	NA	NA	0	NA	0.004233	5.39e-06	9.76e-28	TRUE
sociability	node_pheno13	Inverse variance weighted	19	rs10180695, rs10456089, rs10761244, rs202220108, rs2216270, rs2516470, rs34588274, rs3742021, rs3784060, rs3793577, rs4075651, rs4245154, rs4465962, rs4839780, rs527528, rs57601252, rs62365541, rs6976111, rs71507562	0.204978	0.152613	0.179232			-3.35e-18	0.014269	1	1	1.04639	0.351899	1.47e-32	17	1	0.001962	0.000774	0.004321	TRUE
edge_pheno609	sociability	Inverse variance weighted	3	rs35604463, rs73006822, rs7633500	-0.02922	0.022139	0.186822			-5.84e-17	0.00609	1	1	0.097377	0.00935	3.16e-30	1	1	0.004854	1.11e-05	9.9e-31	TRUE
sociability	edge_pheno286	Inverse variance weighted	19	rs10180695, rs10456089, rs10761244, rs202220108, rs2216270, rs2516470, rs34588274, rs3742021, rs3784060, rs3793577, rs4075651, rs4245154, rs4465962, rs4839780, rs527528, rs57601252, rs62365541, rs6976111, rs71507562	0.213459	0.161915	0.187389			-1.17e-17	0.014262	1	1	1.04588	0.351673	2.59e-30	17	1	0.001962	0.000868	0.010165	TRUE
edge_pheno1269	sociability	Inverse variance weighted correlated	121	rs145155829, rs71625138, rs56094741, rs4472735, rs368262457, rs12742848, rs12463896, rs988959, rs1483214, rs6756596, rs115045120, rs4592788, rs55962806, rs689395, rs56250187, rs11681779, rs336638, rs75597960, rs9818549, rs139800217, rs141549213, rs6810172, rs143086175, rs77486287, rs2279829, rs77933293, rs592999, rs147663526, rs73239421, rs116238706, rs192031641, rs62312721, rs28780796, rs140108352, rs62333650, rs10018506, rs11957918, rs34540810, rs1444565, rs164036, rs2029401, rs7705424, rs808060, rs35112196, rs1400328, rs6889448, rs115637822, rs60056043, rs111670821, rs144837248, rs853974, rs72981921, rs12208377, rs9366241, rs6946258, rs13222385, rs116999940, rs384658, rs62491185, rs11761034, rs73185282, rs73194296, rs140473993, rs62525467, rs146602095, rs11989463, rs145725475, rs2280833, rs78882655, rs55803257, rs700994, rs35808165, rs117670131, rs138675209, rs10998861, rs57866767, rs487077, rs117253389, rs117624078, rs12221075, rs57883656, rs732908, rs148452181, rs11028306, rs17141461, rs12270042, rs35901649, rs113603798, rs1123680, rs374012795, rs12146713, rs117319713, rs11609759, rs12429009, rs348056, rs142127217, rs4924396, rs2009703, rs12592212, rs4888570, rs139559457, rs34304103, rs112196525, rs72821051, rs1963087, rs66866087, rs145741670, rs62084851, rs55697716, rs2564471, rs731674, rs144818011, rs10405928, rs6061515, rs2427332, rs6010627, rs5996465, rs5995299, rs112916012, rs3788649, rs79035005	0.009431	0.007185	0.189319			0.002836	0.000903	0.00169	-0.03951	0.01706	0.02056	171.747	119	0.001121	0.071041	0.00057	0	TRUE
sociability	node_pheno49	Inverse variance weighted	19	rs10180695, rs10456089, rs10761244, rs202220108, rs2216270, rs2516470, rs34588274, rs3742021, rs3784060, rs3793577, rs4075651, rs4245154, rs4465962, rs4839780, rs527528, rs57601252, rs62365541, rs6976111, rs71507562	0.179968	0.137696	0.191214			9.87e-18	0.014022	1	1	1.02832	0.343709	3.04e-30	17	1	0.001962	0.000589	0.000518	TRUE
sociability	edge_pheno599	Inverse variance weighted correlated	509	rs75482054, rs2038008, rs11589728, rs74769873, rs78532246, rs201202595, rs12139330, rs150142259, rs2797623, rs548297138, rs77165959, rs78133842, rs12119865, rs12125018, rs78471608, rs74863406, rs56184181, rs79313833, rs6700658, rs2016475, rs75111719, rs1025651, rs3892709, rs115759053, rs7546012, rs7557731, rs7596182, rs189489583, rs12616649, rs1874449, rs142042740, rs6761048, rs9677290, rs34518976, rs10180695, rs114567309, rs143400888, rs7576091, rs2080216, rs6545746, rs13015877, rs1996974, rs1239074, rs4850921, rs1370624, rs17030555, rs147954241, rs1034816, rs296037, rs17325914, rs202220108, rs2937600, rs115254489, rs57601252, rs566017137, rs10168551, rs527877372, rs13004176, rs12622605, rs4666634, rs75613006, rs114635403, rs76018909, rs6718998, rs61372975, rs16837609, rs35556446, rs144035272, rs7425126, rs62188075, rs9842181, rs11714395, rs6550597, rs1347636, rs4533690, rs115887553, rs11129662, rs73082337, rs79257513, rs11130551, rs140877553, rs143741706, rs78660408, rs657813, rs704443, rs6549137, rs56198580, rs4465962, rs17785989, rs62269342, rs1515543, rs1282545, rs76517697, rs10934417, rs143183573, rs9860579, rs55646433, rs12637229, rs1850288, rs4585149, rs74808447, rs7651456, rs150031002, rs73184930, rs112989910, rs11248034, rs11729987, rs114057148, rs11932730, rs4696991, rs113128638, rs1119249, rs74778618, rs115811779, rs3934675, rs1605464, rs62312732, rs13140990, rs138540634, rs139468132, rs191804543, rs72728326, rs10016848, rs13146357, rs72736265, rs13132699, rs12511125, rs139010353, rs72707613, rs6851027, rs72704446, rs144708959, rs719086, rs352657, rs4554170, rs334293, rs115371176, rs13156497, rs55920904, rs59748652, rs2962259, rs6449586, rs34209731, rs62365541, rs115581520, rs34802929, rs184557598, rs245043, rs1103814, rs2173934, rs30266, rs4957752, rs62359999, rs4075651, rs11957350, rs114902271, rs4912709, rs141447016, rs193897, rs4705048, rs73292548, rs145990640, rs149947962, rs971238, rs7774296, rs72821167, rs10456089, rs12528610, rs2804921, rs13216869, rs10080639, rs62389390, rs2066295, rs55658856, rs9264744, rs1056429, rs2516470, rs3093993, rs2072633, rs3117026, rs452513, rs61034957, rs60005311, rs9469813, rs3793027, rs12213907, rs9352407, rs144670542, rs9361981, rs1493562, rs34979551, rs4839780, rs72944877, rs11758832, rs12198731, rs62418736, rs58321169, rs7758259, rs6912933, rs9497100, rs9322446, rs185302076, rs75192898, rs9356335, rs444210, rs62433129, rs868754, rs13241881, rs76339261, rs13242333, rs79221452, rs17346884, rs6956175, rs36200366, rs2362309, rs17614248, rs6966456, rs11563527, rs16869462, rs36064566, rs12538673, rs4144809, rs116049246, rs4730568, rs60234044, rs6976111, rs1419560, rs111987762, rs1345259, rs2283076, rs17409631, rs1541481, rs186952189, rs118043815, rs7801999, rs185053832, rs4726819, rs112174474, rs78811056, rs117361456, rs4841132, rs17151565, rs11250034, rs57407844, rs71513892, rs17088737, rs62502617, rs36121374, rs2439275, rs146410548, rs75277432, rs35085045, rs80218322, rs4737197, rs4735705, rs10106570, rs843093, rs17383914, rs3923789, rs28496103, rs117465823, rs1954714, rs1484015, rs4735155, rs2123493, rs2721940, rs976267, rs55861291, rs2737428, rs3816623, rs116949866, rs79517895, rs66671632, rs2978981, rs10974336, rs10974347, rs717605, rs12352933, rs10811961, rs3793577, rs2771046, rs72693573, rs11143208, rs13284943, rs10869412, rs56060234, rs11137843, rs140430693, rs10761244, rs60150206, rs552083661, rs7040294, rs579017, rs7025144, rs71507562, rs12351563, rs117300833, rs4838254, rs62581368, rs72762585, rs13302591, rs76602920, rs62583551, rs12764116, rs117597795, rs2807753, rs7069064, rs7908811, rs11000915, rs1188774, rs139663992, rs76240008, rs10882760, rs7096643, rs2487986, rs190580939, rs10749138, rs1860399, rs1278346, rs149623782, rs7927606, rs34045071, rs34588274, rs72867496, rs116897738, rs17535767, rs143825916, rs140043470, rs927456, rs7945203, rs836001, rs7117115, rs527528, rs3851121, rs10736688, rs12291333, rs1939775, rs4930591, rs35439357, rs3016203, rs4753214, rs116643630, rs3912582, rs17527717, rs11214589, rs4245154, rs12806446, rs680465, rs12794371, rs73039547, rs10841333, rs4762892, rs261940, rs4581549, rs78791818, rs73092956, rs145381937, rs150119302, rs147987378, rs11171250, rs61925050, rs10747968, rs7967341, rs10861629, rs34118426, rs3742021, rs144816007, rs117187186, rs8181674, rs10735096, rs11068917, rs12313458, rs117100591, rs117115039, rs73196708, rs1323111, rs9569398, rs2874284, rs61957601, rs4886140, rs7994730, rs9592470, rs118031126, rs4884708, rs1983949, rs61951475, rs9541684, rs12585860, rs117971229, rs10851231, rs3848071, rs79464195, rs187043870, rs9521987, rs56161910, rs1157341, rs77375323, rs17113119, rs11846002, rs4283139, rs242093, rs3784060, rs80265448, rs76955638, rs943702, rs150925976, rs4393510, rs2311466, rs72726942, rs13313465, rs8038072, rs1439320, rs602602, rs4363816, rs62021618, rs62007170, rs2864838, rs8035460, rs9708101, rs55645405, rs34691308, rs8027527, rs116905170, rs2044800, rs8030380, rs11865003, rs12935242, rs28690777, rs3785232, rs11645154, rs34020413, rs72789732, rs1364345, rs437468, rs2343039, rs10514518, rs78462015, rs35444818, rs8058234, rs9923536, rs12921383, rs55703708, rs12943691, rs11654099, rs437604, rs79895013, rs205024, rs141995849, rs34667596, rs2264352, rs2696292, rs1263902, rs7222118, rs62084693, rs7209581, rs992131, rs62097527, rs1941699, rs76858417, rs948537, rs4799959, rs78324365, rs10503002, rs4800994, rs60499646, rs12604483, rs113968122, rs9945649, rs2216270, rs11151303, rs72952921, rs56160345, rs9956410, rs2302057, rs11669516, rs186914149, rs1118924, rs7255223, rs12979249, rs58207261, rs55717480, rs143704363, rs10412446, rs266882, rs13042416, rs55987350, rs7353723, rs6079723, rs148036350, rs117893591, rs6060775, rs76883551, rs6030632, rs6073003, rs6073591, rs348263, rs73184841, rs112826532, rs6062359, rs150417632, rs11703116, rs78682278, rs370594955, rs1980455, rs188159412, rs185854302, rs16991642	0.050866	0.039477	0.197574			0.001867	0.001391	0.179661	-0.09227	0.113764	0.41731	595.626	505	0.003288	0.029898	0.018108	9.62e-12	TRUE
node_pheno76	sociability	Inverse variance weighted correlated	146	rs908744, rs6701371, rs56229310, rs112219092, rs138491359, rs116350331, rs368864252, rs72724832, rs7537, rs200396807, rs72777382, rs9677277, rs17508855, rs2888677, rs13422150, rs76659958, rs1370390, rs183634795, rs79793993, rs987656, rs4332889, rs139442511, rs72981040, rs149074072, rs74595702, rs116029884, rs73090872, rs144885090, rs115081289, rs6826782, rs77436018, rs146672687, rs12515831, rs153922, rs79791396, rs7702911, rs56353551, rs12523646, rs9654510, rs79863848, rs76569385, rs1862874, rs12525740, rs193273282, rs6913323, rs9358860, rs9379829, rs61743041, rs115656792, rs74651976, rs9344699, rs13209120, rs184576589, rs201355270, rs200009049, rs11153071, rs9885970, rs1041478, rs72979870, rs9457678, rs10274353, rs11295790, rs112906602, rs217570, rs112434042, rs111763221, rs11768435, rs4716569, rs12550688, rs79378132, rs4240422, rs12347556, rs10904487, rs11593602, rs11012154, rs75501459, rs112640139, rs683088, rs11187838, rs2077218, rs11187906, rs148516012, rs879655, rs11551242, rs7912932, rs75463090, rs12763109, rs4880259, rs4394754, rs1133400, rs2803991, rs77049394, rs7115703, rs10743147, rs7948420, rs7948543, rs11825851, rs2509140, rs875107, rs78384130, rs10895201, rs11226695, rs138194581, rs118159474, rs71453291, rs182680504, rs77381836, rs12823397, rs61954421, rs36119703, rs12872306, rs9538325, rs7494700, rs186840448, rs10141705, rs61988231, rs12441889, rs12910853, rs1472986, rs117277946, rs11641649, rs76157819, rs62034922, rs4480845, rs4791393, rs2286517, rs9899649, rs118058613, rs112605494, rs4968948, rs7218341, rs79254094, rs80269391, rs721405, rs5025392, rs17058795, rs73918145, rs141844550, rs113186589, rs41523449, rs17665482, rs11697356, rs6064618, rs117495689, rs145467497, rs2838113	0.007772	0.00607	0.200412			3.43e-05	0.000674	0.95945	0.007043	0.015577	0.651157	188.062	144	0.007998	0.09378	0.00056	0	TRUE
node_pheno65	sociability	Inverse variance weighted	14	rs10840478, rs11143801, rs11153071, rs11187838, rs112646397, rs12524544, rs3781658, rs3929357, rs429358, rs4880259, rs55766546, rs6590919, rs6661141, rs9899649	0.013649	0.010823	0.207284			0	0.002195	1	1	0.030266	6.29e-14	1.79e-30	12	1	0.029378	5.89e-05	2.47e-181	TRUE
edge_pheno1698	sociability	Inverse variance weighted	19	rs10897595, rs10930040, rs13295646, rs1532604, rs17396357, rs1955454, rs2029670, rs2043294, rs2279473, rs2279829, rs3808937, rs3822662, rs567228, rs62358885, rs67851870, rs73006822, rs7303970, rs73847667, rs7633500	-0.01383	0.011238	0.218302			7.87e-18	0.00157	1	1	0.021838	4.36e-20	1.58e-30	17	1	0.038889	0.000135	2.04e-234	TRUE
edge_pheno1701	sociability	Inverse variance weighted correlated	306	rs2076327, rs4648817, rs34222941, rs7554742, rs79773108, rs4614300, rs4650281, rs12090366, rs12048221, rs2624439, rs12030515, rs77299024, rs7517208, rs114074387, rs61823599, rs77092759, rs72769213, rs17316796, rs78079689, rs141005588, rs17456809, rs187004231, rs193191365, rs4404250, rs55952008, rs2678894, rs12479300, rs148264160, rs4145834, rs80307994, rs10201791, rs9711091, rs55745411, rs78596723, rs5012625, rs1267063, rs56280050, rs6719383, rs74562166, rs201306282, rs190702573, rs4675398, rs56410687, rs150310068, rs68140214, rs4676394, rs83604, rs115417141, rs55761431, rs147997200, rs115197579, rs7634042, rs1441952, rs34700911, rs2062509, rs12488808, rs9878692, rs68153678, rs28454055, rs76979971, rs2217083, rs142240426, rs80182049, rs56372060, rs78007983, rs62412483, rs10008689, rs17828073, rs7685447, rs13142549, rs4860632, rs114522346, rs895088, rs236987, rs17024030, rs4699434, rs4295269, rs35063522, rs34481291, rs17613752, rs144139772, rs11100834, rs34065020, rs1502740, rs72699571, rs2714818, rs2322474, rs758337, rs6896117, rs116367946, rs11741370, rs76722014, rs142928783, rs140818101, rs35024584, rs2330695, rs74910784, rs4699883, rs10940165, rs188082955, rs13173305, rs12153611, rs255375, rs7709420, rs11742162, rs9327347, rs75656245, rs2589384, rs62374694, rs12187568, rs17713131, rs75718976, rs1432952, rs62377649, rs10052583, rs13185245, rs3806927, rs855400, rs506355, rs10948174, rs767950, rs4713193, rs2523698, rs574914, rs9381242, rs280275, rs2206939, rs117247131, rs62422085, rs2294405, rs487972, rs270296, rs2767584, rs17344487, rs9458519, rs17150717, rs78933893, rs222318, rs10215028, rs148465504, rs7804105, rs137889268, rs376392379, rs2441223, rs80306998, rs2188177, rs6964260, rs1456031, rs2402056, rs17138614, rs6467488, rs77060056, rs62490626, rs13251691, rs11781165, rs1048527, rs189016543, rs1481742, rs76173329, rs9785067, rs10216352, rs36095076, rs112060721, rs147656703, rs17678277, rs7827020, rs6473165, rs149927799, rs1529796, rs35982506, rs11782180, rs79114588, rs12553478, rs7871802, rs2382461, rs13295646, rs12551225, rs35993069, rs182923402, rs59460368, rs6478644, rs2789515, rs871094, rs371925959, rs3922851, rs11595166, rs9971342, rs12774441, rs188011282, rs113362484, rs12259514, rs10823134, rs150511832, rs12766376, rs149658356, rs112912884, rs11245446, rs2442418, rs113235151, rs17374933, rs78671627, rs34987309, rs2242144, rs400581, rs73481764, rs550511845, rs716562, rs574586, rs1207273, rs11232073, rs12422050, rs1470796, rs78672121, rs1379800, rs11603472, rs11063363, rs149184413, rs190981599, rs6489619, rs78844725, rs11064369, rs10842058, rs9783503, rs12229918, rs11175773, rs11836736, rs711111, rs17284338, rs4842767, rs4964745, rs7316614, rs7302250, rs78340312, rs11065466, rs4769529, rs150781817, rs2314785, rs7322807, rs1955454, rs55775137, rs10132012, rs8022742, rs4905807, rs1998385, rs28436014, rs113485553, rs4264350, rs117489415, rs62017761, rs12924434, rs753286, rs151300770, rs79967767, rs9893886, rs9908991, rs11655578, rs56226499, rs11078267, rs528025945, rs75707322, rs12604082, rs1635303, rs111878933, rs111689007, rs111164082, rs28787973, rs1029464, rs371996525, rs2696530, rs62071628, rs9903279, rs72850248, rs111649664, rs9952113, rs4891047, rs3744908, rs11875512, rs117557622, rs7234875, rs2117885, rs1369762, rs117928587, rs11659614, rs17057709, rs11084912, rs243340, rs75592254, rs78032603, rs62108388, rs73006822, rs1077151, rs8109318, rs7248281, rs36098521, rs2914649, rs502102, rs4802605, rs9710631, rs6077616, rs11698976, rs60003803, rs1358830, rs536442682, rs202787, rs115707107, rs710118	-0.00542	0.004423	0.220146			-0.00068	0.000564	0.226605	0.007309	0.01142	0.522192	510.947	304	1.01e-12	0.199227	0.001507	0	TRUE
edge_pheno1359	sociability	Inverse variance weighted correlated	153	rs116106264, rs6697107, rs11162246, rs116093066, rs12403983, rs55878143, rs149381773, rs711244, rs6544215, rs72916712, rs2717079, rs142056234, rs113865994, rs137867756, rs72847006, rs79248906, rs6756097, rs76838075, rs11896387, rs12476417, rs147376811, rs59419598, rs146891289, rs80232767, rs11927717, rs78087257, rs11710201, rs77808257, rs148304646, rs111405957, rs9291546, rs114542390, rs147201036, rs142851704, rs60451663, rs1986013, rs114191446, rs17037583, rs75571391, rs10017252, rs72999459, rs78064371, rs12518815, rs58981833, rs148650531, rs74345628, rs16896460, rs62369942, rs7712899, rs145120402, rs79835702, rs62365668, rs152600, rs6887292, rs2231477, rs17111367, rs17629424, rs140900228, rs13181905, rs7724019, rs75640584, rs9467713, rs3899424, rs80172660, rs72967548, rs2477811, rs75267022, rs74509189, rs7793214, rs10232434, rs36198804, rs80206917, rs148648889, rs9769342, rs35478659, rs6468018, rs112112405, rs1995983, rs34324296, rs182616525, rs279889, rs72690567, rs141644517, rs17347542, rs11140803, rs77999186, rs12555312, rs1220658, rs74965239, rs116947616, rs117930047, rs7075330, rs2506134, rs56163824, rs1436219, rs117475503, rs4962426, rs11022046, rs78629328, rs117375846, rs11019868, rs115873184, rs2008134, rs183426329, rs117671660, rs73063709, rs3943241, rs701077, rs7309082, rs111896171, rs9553679, rs117874337, rs141386488, rs9523760, rs146378668, rs10144208, rs8009144, rs17751466, rs1190564, rs28446353, rs78974021, rs117248872, rs187740791, rs12441102, rs748432, rs144263227, rs140295436, rs111621545, rs3114396, rs76150124, rs12919175, rs3812954, rs111878933, rs111689007, rs11657504, rs1029464, rs371996525, rs2950015, rs34458955, rs145727050, rs77295670, rs62083880, rs142991948, rs11082409, rs7231353, rs3810102, rs143617158, rs148328180, rs57435936, rs1158857, rs17748052, rs59076535, rs2178915	-0.00651	0.005311	0.220223			-0.0023	0.000652	0.000426	0.033246	0.012391	0.007297	168.25	151	0.159823	0.088825	0.000537	0	TRUE
sociability	node_pheno69	Inverse variance weighted correlated	509	rs75482054, rs2038008, rs11589728, rs74769873, rs78532246, rs201202595, rs12139330, rs150142259, rs2797623, rs548297138, rs77165959, rs78133842, rs12119865, rs12125018, rs78471608, rs74863406, rs56184181, rs79313833, rs6700658, rs2016475, rs75111719, rs1025651, rs3892709, rs115759053, rs7546012, rs7557731, rs7596182, rs189489583, rs12616649, rs1874449, rs142042740, rs6761048, rs9677290, rs34518976, rs10180695, rs114567309, rs143400888, rs7576091, rs2080216, rs6545746, rs13015877, rs1996974, rs1239074, rs4850921, rs1370624, rs17030555, rs147954241, rs1034816, rs296037, rs17325914, rs202220108, rs2937600, rs115254489, rs57601252, rs566017137, rs10168551, rs527877372, rs13004176, rs12622605, rs4666634, rs75613006, rs114635403, rs76018909, rs6718998, rs61372975, rs16837609, rs35556446, rs144035272, rs7425126, rs62188075, rs9842181, rs11714395, rs6550597, rs1347636, rs4533690, rs115887553, rs11129662, rs73082337, rs79257513, rs11130551, rs140877553, rs143741706, rs78660408, rs657813, rs704443, rs6549137, rs56198580, rs4465962, rs17785989, rs62269342, rs1515543, rs1282545, rs76517697, rs10934417, rs143183573, rs9860579, rs55646433, rs12637229, rs1850288, rs4585149, rs74808447, rs7651456, rs150031002, rs73184930, rs112989910, rs11248034, rs11729987, rs114057148, rs11932730, rs4696991, rs113128638, rs1119249, rs74778618, rs115811779, rs3934675, rs1605464, rs62312732, rs13140990, rs138540634, rs139468132, rs191804543, rs72728326, rs10016848, rs13146357, rs72736265, rs13132699, rs12511125, rs139010353, rs72707613, rs6851027, rs72704446, rs144708959, rs719086, rs352657, rs4554170, rs334293, rs115371176, rs13156497, rs55920904, rs59748652, rs2962259, rs6449586, rs34209731, rs62365541, rs115581520, rs34802929, rs184557598, rs245043, rs1103814, rs2173934, rs30266, rs4957752, rs62359999, rs4075651, rs11957350, rs114902271, rs4912709, rs141447016, rs193897, rs4705048, rs73292548, rs145990640, rs149947962, rs971238, rs7774296, rs72821167, rs10456089, rs12528610, rs2804921, rs13216869, rs10080639, rs62389390, rs2066295, rs55658856, rs9264744, rs1056429, rs2516470, rs3093993, rs2072633, rs3117026, rs452513, rs61034957, rs60005311, rs9469813, rs3793027, rs12213907, rs9352407, rs144670542, rs9361981, rs1493562, rs34979551, rs4839780, rs72944877, rs11758832, rs12198731, rs62418736, rs58321169, rs7758259, rs6912933, rs9497100, rs9322446, rs185302076, rs75192898, rs9356335, rs444210, rs62433129, rs868754, rs13241881, rs76339261, rs13242333, rs79221452, rs17346884, rs6956175, rs36200366, rs2362309, rs17614248, rs6966456, rs11563527, rs16869462, rs36064566, rs12538673, rs4144809, rs116049246, rs4730568, rs60234044, rs6976111, rs1419560, rs111987762, rs1345259, rs2283076, rs17409631, rs1541481, rs186952189, rs118043815, rs7801999, rs185053832, rs4726819, rs112174474, rs78811056, rs117361456, rs4841132, rs17151565, rs11250034, rs57407844, rs71513892, rs17088737, rs62502617, rs36121374, rs2439275, rs146410548, rs75277432, rs35085045, rs80218322, rs4737197, rs4735705, rs10106570, rs843093, rs17383914, rs3923789, rs28496103, rs117465823, rs1954714, rs1484015, rs4735155, rs2123493, rs2721940, rs976267, rs55861291, rs2737428, rs3816623, rs116949866, rs79517895, rs66671632, rs2978981, rs10974336, rs10974347, rs717605, rs12352933, rs10811961, rs3793577, rs2771046, rs72693573, rs11143208, rs13284943, rs10869412, rs56060234, rs11137843, rs140430693, rs10761244, rs60150206, rs552083661, rs7040294, rs579017, rs7025144, rs71507562, rs12351563, rs117300833, rs4838254, rs62581368, rs72762585, rs13302591, rs76602920, rs62583551, rs12764116, rs117597795, rs2807753, rs7069064, rs7908811, rs11000915, rs1188774, rs139663992, rs76240008, rs10882760, rs7096643, rs2487986, rs190580939, rs10749138, rs1860399, rs1278346, rs149623782, rs7927606, rs34045071, rs34588274, rs72867496, rs116897738, rs17535767, rs143825916, rs140043470, rs927456, rs7945203, rs836001, rs7117115, rs527528, rs3851121, rs10736688, rs12291333, rs1939775, rs4930591, rs35439357, rs3016203, rs4753214, rs116643630, rs3912582, rs17527717, rs11214589, rs4245154, rs12806446, rs680465, rs12794371, rs73039547, rs10841333, rs4762892, rs261940, rs4581549, rs78791818, rs73092956, rs145381937, rs150119302, rs147987378, rs11171250, rs61925050, rs10747968, rs7967341, rs10861629, rs34118426, rs3742021, rs144816007, rs117187186, rs8181674, rs10735096, rs11068917, rs12313458, rs117100591, rs117115039, rs73196708, rs1323111, rs9569398, rs2874284, rs61957601, rs4886140, rs7994730, rs9592470, rs118031126, rs4884708, rs1983949, rs61951475, rs9541684, rs12585860, rs117971229, rs10851231, rs3848071, rs79464195, rs187043870, rs9521987, rs56161910, rs1157341, rs77375323, rs17113119, rs11846002, rs4283139, rs242093, rs3784060, rs80265448, rs76955638, rs943702, rs150925976, rs4393510, rs2311466, rs72726942, rs13313465, rs8038072, rs1439320, rs602602, rs4363816, rs62021618, rs62007170, rs2864838, rs8035460, rs9708101, rs55645405, rs34691308, rs8027527, rs116905170, rs2044800, rs8030380, rs11865003, rs12935242, rs28690777, rs3785232, rs11645154, rs34020413, rs72789732, rs1364345, rs437468, rs2343039, rs10514518, rs78462015, rs35444818, rs8058234, rs9923536, rs12921383, rs55703708, rs12943691, rs11654099, rs437604, rs79895013, rs205024, rs141995849, rs34667596, rs2264352, rs2696292, rs1263902, rs7222118, rs62084693, rs7209581, rs992131, rs62097527, rs1941699, rs76858417, rs948537, rs4799959, rs78324365, rs10503002, rs4800994, rs60499646, rs12604483, rs113968122, rs9945649, rs2216270, rs11151303, rs72952921, rs56160345, rs9956410, rs2302057, rs11669516, rs186914149, rs1118924, rs7255223, rs12979249, rs58207261, rs55717480, rs143704363, rs10412446, rs266882, rs13042416, rs55987350, rs7353723, rs6079723, rs148036350, rs117893591, rs6060775, rs76883551, rs6030632, rs6073003, rs6073591, rs348263, rs73184841, rs112826532, rs6062359, rs150417632, rs11703116, rs78682278, rs370594955, rs1980455, rs188159412, rs185854302, rs16991642	-0.04874	0.03985	0.221258			-0.00104	0.001406	0.457842	0.031299	0.114978	0.785456	595.122	505	0.003432	0.029898	0.017902	3.72e-12	TRUE
edge_pheno262	sociability	Inverse variance weighted correlated	135	rs2649611, rs12406824, rs17396847, rs11249138, rs10785830, rs115531999, rs73913276, rs851391, rs13006438, rs72808816, rs67648215, rs189349107, rs113412557, rs75055130, rs6730787, rs11922353, rs2430890, rs6777322, rs71325223, rs79474386, rs150021232, rs55747880, rs138729913, rs11729969, rs111538253, rs12645536, rs138792866, rs10021861, rs11732654, rs146265396, rs62344720, rs13166444, rs188845219, rs10057235, rs75527168, rs191441167, rs388383, rs72817106, rs17064971, rs9472946, rs9382659, rs111878416, rs143522991, rs144090768, rs528009557, rs9322337, rs3798208, rs78308041, rs6950173, rs73104171, rs75823164, rs11769424, rs6970510, rs139693767, rs7777326, rs74951487, rs997853, rs77888784, rs55642283, rs12546562, rs57646372, rs13287543, rs10123236, rs112392818, rs147376484, rs6559543, rs10985354, rs143099871, rs117732002, rs72793138, rs184179929, rs17123104, rs3852489, rs11015999, rs190862680, rs74893397, rs140201599, rs11215567, rs78860213, rs659896, rs4883428, rs61916190, rs7313259, rs7304407, rs854897, rs4075258, rs7971138, rs7485224, rs11067758, rs6489849, rs73207725, rs117626637, rs4943308, rs151132131, rs7982094, rs2082933, rs2050965, rs17091672, rs34201771, rs113173093, rs72708467, rs80088104, rs8042693, rs782908, rs74023499, rs117125761, rs179773, rs187223588, rs16955549, rs12603985, rs79345617, rs35723394, rs12150123, rs7211504, rs74333240, rs113987209, rs79680939, rs1918678, rs12961945, rs183946190, rs117387805, rs9946308, rs62135324, rs566298119, rs34204844, rs6078807, rs6076799, rs57855137, rs140084860, rs79607820, rs5746961, rs78554731, rs76606431	0.006768	0.005542	0.221986			-0.00041	0.000642	0.52128	0.013369	0.011714	0.25377	130.15	131	0.50455	0.077157	0.000379	0	TRUE
node_pheno21	sociability	Inverse variance weighted	15	rs10840478, rs10895201, rs11152951, rs11603129, rs11819412, rs1889150, rs2274224, rs3781658, rs429358, rs55766546, rs6421983, rs78581380, rs9728140, rs9899649, rs9900613	0.012014	0.010003	0.229723			0	0.001917	1	1	0.026348	1.61e-15	6.02e-29	13	1	0.031873	6.55e-05	8.2e-197	TRUE
edge_pheno1137	sociability	Inverse variance weighted correlated	191	rs142891527, rs78832492, rs6667822, rs17382457, rs61770523, rs72674649, rs2624439, rs4839381, rs79392255, rs887738, rs6604646, rs61825782, rs55984478, rs115079157, rs72772496, rs77680390, rs11680482, rs2871780, rs13016665, rs72808493, rs7575084, rs17663443, rs6731435, rs5012625, rs16822931, rs76644028, rs57840078, rs190702573, rs10176514, rs112155714, rs113444107, rs78993740, rs2455800, rs142856836, rs112524388, rs115369566, rs77605093, rs4496520, rs68153678, rs77271578, rs538212389, rs12493530, rs572656023, rs56038393, rs7675203, rs60855529, rs895088, rs55841138, rs182585138, rs72942964, rs4563543, rs12646793, rs4292313, rs115265902, rs1393148, rs79053399, rs150324402, rs112679894, rs75391520, rs6889859, rs9327345, rs7702021, rs62374668, rs34472626, rs1994664, rs114925337, rs6884385, rs78375177, rs111725170, rs11742767, rs112913959, rs616242, rs143754398, rs147127500, rs6912524, rs112925499, rs4707683, rs9483935, rs201222952, rs73021888, rs6932737, rs7745573, rs17150761, rs28581240, rs11983841, rs75561970, rs4727668, rs79536510, rs11776183, rs10095277, rs2947517, rs189016543, rs72649430, rs72677453, rs1670382, rs9643024, rs192452288, rs3897456, rs1534534, rs10819433, rs112379375, rs11252702, rs72777876, rs12261378, rs140501099, rs7923849, rs9971342, rs10828334, rs11015895, rs11009288, rs12783761, rs7077542, rs117150304, rs72826019, rs2981453, rs11245425, rs11244428, rs11244514, rs186701108, rs7124335, rs74794903, rs66726214, rs71477467, rs74541858, rs4763714, rs10505845, rs118158340, rs9325150, rs146281383, rs11175761, rs144046816, rs17044589, rs1404871, rs10859136, rs111794019, rs10083008, rs499813, rs73222800, rs660549, rs34783761, rs12578470, rs118019476, rs118159475, rs1955454, rs1958468, rs72705362, rs575196807, rs28811568, rs28649016, rs34040639, rs304990, rs78436938, rs2304940, rs117489415, rs117708020, rs4784408, rs75422717, rs1347645, rs117337986, rs753286, rs12603951, rs74785643, rs117655869, rs117783397, rs10468443, rs882013, rs72876042, rs116918675, rs1550662, rs111850903, rs1790628, rs117347447, rs72929536, rs7234875, rs10410896, rs243372, rs62130982, rs1812631, rs6510243, rs118088297, rs118116274, rs62135083, rs13041527, rs6108825, rs293567, rs17274750, rs2210221, rs11705097, rs144850270, rs62233780, rs2272837	-0.0065	0.005415	0.229758			-0.00126	0.000617	0.04152	0.017273	0.012842	0.178597	272.78	189	6.35e-05	0.114095	0.000813	0	TRUE
sociability	edge_pheno1317	Inverse variance weighted	19	rs10180695, rs10456089, rs10761244, rs202220108, rs2216270, rs2516470, rs34588274, rs3742021, rs3784060, rs3793577, rs4075651, rs4245154, rs4465962, rs4839780, rs527528, rs57601252, rs62365541, rs6976111, rs71507562	-0.18448	0.155823	0.236453			5.07e-18	0.014409	1	1	1.05666	0.356488	1.45e-32	17	1	0.001962	0.000833	0.007488	TRUE
node_pheno1	sociability	Inverse variance weighted	15	rs10895201, rs10898037, rs11143801, rs11153071, rs11187838, rs11605752, rs225644, rs4693675, rs4910171, rs55766546, rs76110445, rs769449, rs9645539, rs9728140, rs9899649	0.01323	0.011177	0.236515			0	0.001911	1	1	0.0257	1.14e-15	3.16e-30	13	1	0.031714	8.05e-05	2.04e-194	TRUE
node_pheno42	sociability	Inverse variance weighted	9	rs10735665, rs10770136, rs10791522, rs11187838, rs12360667, rs17391840, rs3781658, rs9728140, rs9899649	0.014704	0.012466	0.2382			-1.08e-17	0.002775	1	1	0.045374	1.9e-08	1.34e-29	7	1	0.017797	2.54e-05	3.04e-112	TRUE
edge_pheno286	sociability	Inverse variance weighted correlated	112	rs1181893, rs201407410, rs61775126, rs114030538, rs80015082, rs11804570, rs12143271, rs141460684, rs553761, rs116047232, rs76343646, rs75340714, rs113798431, rs72622609, rs842070, rs72927378, rs1263616, rs74654633, rs79455276, rs7632181, rs2878599, rs75767793, rs11130424, rs149406553, rs150021232, rs7633500, rs9830880, rs145035666, rs56853116, rs3846033, rs2293604, rs2284834, rs55694705, rs149594239, rs185664125, rs138583843, rs7718823, rs1080744, rs142976227, rs17732892, rs140487561, rs112363208, rs146628760, rs4867948, rs9396794, rs11153822, rs138470745, rs2756117, rs38300, rs142501581, rs10281272, rs117378185, rs981968, rs138530391, rs72649174, rs2608043, rs117872939, rs72698367, rs148607512, rs2774257, rs72741097, rs10821079, rs80034475, rs7034152, rs55750924, rs546621682, rs181226485, rs76041801, rs10748672, rs77264786, rs141306588, rs57076680, rs1693359, rs56148832, rs706798, rs4761140, rs149232940, rs139345918, rs67207218, rs7999431, rs142840921, rs150222083, rs61993257, rs1255910, rs17105585, rs12894220, rs11627922, rs4264350, rs4778605, rs1080864, rs55941262, rs8062743, rs4268752, rs11150524, rs4536457, rs141236186, rs146029582, rs113058570, rs76110889, rs117747182, rs12956909, rs11662235, rs11082695, rs2564471, rs588164, rs12979710, rs8105087, rs190078579, rs56053206, rs2834802, rs11703662, rs7286110	0.009097	0.007714	0.238301			-0.00029	0.000802	0.720688	0.013995	0.015737	0.373836	158.794	110	0.001623	0.066135	0.000473	0	TRUE
node_pheno69	sociability	Inverse variance weighted correlated	219	rs6661141, rs72659469, rs138865507, rs7515848, rs17368073, rs35391558, rs11588563, rs34739718, rs180921974, rs183084254, rs80147385, rs2123078, rs75684253, rs77644898, rs140705131, rs55952520, rs4027132, rs13011363, rs72784095, rs12052585, rs17026039, rs4952971, rs56372506, rs146608646, rs140293639, rs141196152, rs115689169, rs76947494, rs1860172, rs72916546, rs11685160, rs150582235, rs113461182, rs114693110, rs6718195, rs76303288, rs74380499, rs116398547, rs77908862, rs201620820, rs148243047, rs10512633, rs754740, rs4345179, rs6848793, rs2903945, rs116484563, rs28498513, rs13135092, rs76505371, rs7436102, rs79781374, rs331200, rs147401238, rs140018735, rs551615568, rs6867167, rs79943119, rs72796101, rs2964274, rs13182913, rs150022790, rs35791578, rs74597754, rs1737757, rs116730306, rs12190171, rs72901725, rs9349026, rs7774374, rs2842453, rs2493348, rs201355270, rs200009049, rs2475024, rs11153071, rs7767654, rs9389815, rs2502629, rs6923710, rs57121758, rs6942452, rs6948031, rs112906602, rs4721379, rs12536836, rs1035027, rs17134234, rs2677085, rs117927778, rs2635524, rs12703602, rs11249896, rs66724331, rs17488709, rs187671465, rs17401856, rs144815580, rs118153690, rs2616516, rs273394, rs118088716, rs10088133, rs141674673, rs117387358, rs1889150, rs71501812, rs10988960, rs112079966, rs586348, rs10818577, rs72759136, rs118012511, rs17677856, rs11591533, rs78393129, rs10761661, rs10761756, rs61867101, rs56122862, rs7082818, rs3891783, rs2077218, rs11187906, rs74725297, rs181108707, rs61886805, rs11188517, rs17315288, rs78746832, rs1322323, rs7911063, rs7909111, rs72863882, rs4880259, rs143795431, rs116144878, rs78272063, rs116896093, rs1133400, rs2803995, rs77352381, rs1035694, rs1530179, rs2283262, rs148294557, rs4644611, rs72872722, rs12790261, rs7951108, rs77995358, rs72933851, rs34199493, rs7105955, rs12801371, rs4754809, rs72988441, rs1974928, rs551345, rs7931902, rs10848879, rs151200494, rs7956008, rs12825998, rs61928297, rs3803081, rs11105377, rs142891559, rs11061530, rs12561399, rs9315904, rs1832696, rs7336945, rs9571551, rs78348645, rs116961421, rs8008658, rs12889694, rs117845304, rs11157963, rs117897393, rs117684045, rs6574637, rs8020104, rs77206418, rs147430031, rs7179387, rs4561440, rs72721553, rs4776476, rs6772, rs58220472, rs76157819, rs76852585, rs4785216, rs3095633, rs2098404, rs62041779, rs62049687, rs113898974, rs9899649, rs117294104, rs1107041, rs35987612, rs2591114, rs8085626, rs9946198, rs62092930, rs1426284, rs9949596, rs2602735, rs157580, rs429358, rs1238231, rs6133616, rs139115934, rs112646397, rs118145201, rs113860965	0.005477	0.004652	0.239024			-0.00032	0.000522	0.54623	0.011284	0.010691	0.291213	308.992	217	4.03e-05	0.149829	0.000907	0	TRUE
edge_pheno1309	sociability	Inverse variance weighted	6	rs1014444, rs10768240, rs17138868, rs2279473, rs7532195, rs7633500	-0.02044	0.017611	0.245757			-1.32e-17	0.006804	1	1	0.127159	0.000534	1.97e-31	4	1	0.0075	1.88e-05	1.03e-46	TRUE
node_pheno54	sociability	Inverse variance weighted	13	rs10840478, rs10895201, rs11153071, rs11819412, rs1889150, rs1922930, rs2274224, rs3781658, rs3929357, rs429358, rs55766546, rs9728140, rs9899649	0.013146	0.011345	0.246557			1.98e-17	0.002269	1	1	0.031583	6.21e-13	3.98e-29	11	1	0.026982	6.07e-05	3.66e-166	TRUE
node_pheno36	sociability	Inverse variance weighted	12	rs10895201, rs11143801, rs11153023, rs11187838, rs12524544, rs35263482, rs373808875, rs3867283, rs4450659, rs55766546, rs6484465, rs9899649	0.012548	0.010936	0.251232			-2.08e-17	0.002152	1	1	0.027544	8.34e-13	5.38e-28	10	1	0.031402	5.63e-05	2.34e-196	TRUE
edge_pheno1293	sociability	Inverse variance weighted correlated	180	rs12738237, rs12117653, rs6675315, rs1926841, rs1415255, rs9725887, rs12121758, rs2624882, rs114418814, rs115564401, rs73914238, rs72783611, rs1898937, rs17033171, rs7576317, rs56693109, rs1400736, rs2303336, rs71432463, rs9870741, rs150224165, rs62244094, rs112952691, rs12489914, rs150021232, rs7633500, rs9830880, rs377084653, rs62264684, rs140633968, rs13085931, rs1568488, rs10804830, rs77695563, rs150912956, rs73211105, rs2618966, rs1493145, rs10939229, rs12651660, rs10050132, rs56956478, rs111538253, rs34279390, rs116786493, rs4250293, rs111911929, rs112028722, rs77697678, rs7671345, rs13164691, rs297207, rs112454634, rs76007611, rs13154828, rs58412839, rs1896686, rs146543525, rs10042420, rs115805296, rs1025466, rs146202637, rs7706275, rs74912250, rs3752417, rs4130225, rs62414985, rs76101828, rs149792516, rs9451769, rs117174185, rs2640887, rs72957867, rs12665383, rs78343481, rs562441747, rs73032560, rs10235465, rs56277510, rs184114817, rs2599306, rs10278543, rs11980180, rs55938946, rs11766029, rs60461555, rs150173855, rs16931562, rs2980001, rs113757979, rs148773522, rs7041606, rs4742260, rs13295646, rs17281841, rs62572583, rs3739728, rs28605982, rs4419882, rs13293300, rs147314277, rs4837118, rs11790344, rs112441261, rs4747437, rs2140393, rs12359379, rs10430531, rs12411506, rs3808937, rs7088981, rs34306087, rs117922884, rs79717233, rs12793524, rs76191344, rs75080962, rs72956482, rs140364519, rs10894222, rs7116068, rs2336467, rs76359886, rs7980991, rs61912263, rs61912461, rs73284753, rs6581707, rs117652733, rs78516564, rs143652761, rs2559849, rs11619585, rs61047302, rs341516, rs138713975, rs1955454, rs34682192, rs80007423, rs61988682, rs62001987, rs111758866, rs2585250, rs72775486, rs112839860, rs151311825, rs2656661, rs183176218, rs16944296, rs11650399, rs56133621, rs10432063, rs76233987, rs62086903, rs112117550, rs149192624, rs78440631, rs78478608, rs11152032, rs12969460, rs9675994, rs111074721, rs3097182, rs72999884, rs73006822, rs73028864, rs12975463, rs11669334, rs74366593, rs80223993, rs2424638, rs6070221, rs6032109, rs2236521, rs79349296, rs10009, rs12168831, rs133726, rs11090895, rs78309468	-0.00766	0.006745	0.255999			-0.00071	0.000743	0.336978	0.004723	0.014557	0.745589	351.195	178	1.93e-13	0.105934	0.001026	0	TRUE
sociability	node_pheno66	Inverse variance weighted	19	rs10180695, rs10456089, rs10761244, rs202220108, rs2216270, rs2516470, rs34588274, rs3742021, rs3784060, rs3793577, rs4075651, rs4245154, rs4465962, rs4839780, rs527528, rs57601252, rs62365541, rs6976111, rs71507562	0.18827	0.165817	0.256207			3.17e-18	0.01353	1	1	0.992261	0.326907	5.01e-33	17	1	0.001962	0.001024	0.033051	TRUE
sociability	node_pheno1	Inverse variance weighted correlated	509	rs75482054, rs2038008, rs11589728, rs74769873, rs78532246, rs201202595, rs12139330, rs150142259, rs2797623, rs548297138, rs77165959, rs78133842, rs12119865, rs12125018, rs78471608, rs74863406, rs56184181, rs79313833, rs6700658, rs2016475, rs75111719, rs1025651, rs3892709, rs115759053, rs7546012, rs7557731, rs7596182, rs189489583, rs12616649, rs1874449, rs142042740, rs6761048, rs9677290, rs34518976, rs10180695, rs114567309, rs143400888, rs7576091, rs2080216, rs6545746, rs13015877, rs1996974, rs1239074, rs4850921, rs1370624, rs17030555, rs147954241, rs1034816, rs296037, rs17325914, rs202220108, rs2937600, rs115254489, rs57601252, rs566017137, rs10168551, rs527877372, rs13004176, rs12622605, rs4666634, rs75613006, rs114635403, rs76018909, rs6718998, rs61372975, rs16837609, rs35556446, rs144035272, rs7425126, rs62188075, rs9842181, rs11714395, rs6550597, rs1347636, rs4533690, rs115887553, rs11129662, rs73082337, rs79257513, rs11130551, rs140877553, rs143741706, rs78660408, rs657813, rs704443, rs6549137, rs56198580, rs4465962, rs17785989, rs62269342, rs1515543, rs1282545, rs76517697, rs10934417, rs143183573, rs9860579, rs55646433, rs12637229, rs1850288, rs4585149, rs74808447, rs7651456, rs150031002, rs73184930, rs112989910, rs11248034, rs11729987, rs114057148, rs11932730, rs4696991, rs113128638, rs1119249, rs74778618, rs115811779, rs3934675, rs1605464, rs62312732, rs13140990, rs138540634, rs139468132, rs191804543, rs72728326, rs10016848, rs13146357, rs72736265, rs13132699, rs12511125, rs139010353, rs72707613, rs6851027, rs72704446, rs144708959, rs719086, rs352657, rs4554170, rs334293, rs115371176, rs13156497, rs55920904, rs59748652, rs2962259, rs6449586, rs34209731, rs62365541, rs115581520, rs34802929, rs184557598, rs245043, rs1103814, rs2173934, rs30266, rs4957752, rs62359999, rs4075651, rs11957350, rs114902271, rs4912709, rs141447016, rs193897, rs4705048, rs73292548, rs145990640, rs149947962, rs971238, rs7774296, rs72821167, rs10456089, rs12528610, rs2804921, rs13216869, rs10080639, rs62389390, rs2066295, rs55658856, rs9264744, rs1056429, rs2516470, rs3093993, rs2072633, rs3117026, rs452513, rs61034957, rs60005311, rs9469813, rs3793027, rs12213907, rs9352407, rs144670542, rs9361981, rs1493562, rs34979551, rs4839780, rs72944877, rs11758832, rs12198731, rs62418736, rs58321169, rs7758259, rs6912933, rs9497100, rs9322446, rs185302076, rs75192898, rs9356335, rs444210, rs62433129, rs868754, rs13241881, rs76339261, rs13242333, rs79221452, rs17346884, rs6956175, rs36200366, rs2362309, rs17614248, rs6966456, rs11563527, rs16869462, rs36064566, rs12538673, rs4144809, rs116049246, rs4730568, rs60234044, rs6976111, rs1419560, rs111987762, rs1345259, rs2283076, rs17409631, rs1541481, rs186952189, rs118043815, rs7801999, rs185053832, rs4726819, rs112174474, rs78811056, rs117361456, rs4841132, rs17151565, rs11250034, rs57407844, rs71513892, rs17088737, rs62502617, rs36121374, rs2439275, rs146410548, rs75277432, rs35085045, rs80218322, rs4737197, rs4735705, rs10106570, rs843093, rs17383914, rs3923789, rs28496103, rs117465823, rs1954714, rs1484015, rs4735155, rs2123493, rs2721940, rs976267, rs55861291, rs2737428, rs3816623, rs116949866, rs79517895, rs66671632, rs2978981, rs10974336, rs10974347, rs717605, rs12352933, rs10811961, rs3793577, rs2771046, rs72693573, rs11143208, rs13284943, rs10869412, rs56060234, rs11137843, rs140430693, rs10761244, rs60150206, rs552083661, rs7040294, rs579017, rs7025144, rs71507562, rs12351563, rs117300833, rs4838254, rs62581368, rs72762585, rs13302591, rs76602920, rs62583551, rs12764116, rs117597795, rs2807753, rs7069064, rs7908811, rs11000915, rs1188774, rs139663992, rs76240008, rs10882760, rs7096643, rs2487986, rs190580939, rs10749138, rs1860399, rs1278346, rs149623782, rs7927606, rs34045071, rs34588274, rs72867496, rs116897738, rs17535767, rs143825916, rs140043470, rs927456, rs7945203, rs836001, rs7117115, rs527528, rs3851121, rs10736688, rs12291333, rs1939775, rs4930591, rs35439357, rs3016203, rs4753214, rs116643630, rs3912582, rs17527717, rs11214589, rs4245154, rs12806446, rs680465, rs12794371, rs73039547, rs10841333, rs4762892, rs261940, rs4581549, rs78791818, rs73092956, rs145381937, rs150119302, rs147987378, rs11171250, rs61925050, rs10747968, rs7967341, rs10861629, rs34118426, rs3742021, rs144816007, rs117187186, rs8181674, rs10735096, rs11068917, rs12313458, rs117100591, rs117115039, rs73196708, rs1323111, rs9569398, rs2874284, rs61957601, rs4886140, rs7994730, rs9592470, rs118031126, rs4884708, rs1983949, rs61951475, rs9541684, rs12585860, rs117971229, rs10851231, rs3848071, rs79464195, rs187043870, rs9521987, rs56161910, rs1157341, rs77375323, rs17113119, rs11846002, rs4283139, rs242093, rs3784060, rs80265448, rs76955638, rs943702, rs150925976, rs4393510, rs2311466, rs72726942, rs13313465, rs8038072, rs1439320, rs602602, rs4363816, rs62021618, rs62007170, rs2864838, rs8035460, rs9708101, rs55645405, rs34691308, rs8027527, rs116905170, rs2044800, rs8030380, rs11865003, rs12935242, rs28690777, rs3785232, rs11645154, rs34020413, rs72789732, rs1364345, rs437468, rs2343039, rs10514518, rs78462015, rs35444818, rs8058234, rs9923536, rs12921383, rs55703708, rs12943691, rs11654099, rs437604, rs79895013, rs205024, rs141995849, rs34667596, rs2264352, rs2696292, rs1263902, rs7222118, rs62084693, rs7209581, rs992131, rs62097527, rs1941699, rs76858417, rs948537, rs4799959, rs78324365, rs10503002, rs4800994, rs60499646, rs12604483, rs113968122, rs9945649, rs2216270, rs11151303, rs72952921, rs56160345, rs9956410, rs2302057, rs11669516, rs186914149, rs1118924, rs7255223, rs12979249, rs58207261, rs55717480, rs143704363, rs10412446, rs266882, rs13042416, rs55987350, rs7353723, rs6079723, rs148036350, rs117893591, rs6060775, rs76883551, rs6030632, rs6073003, rs6073591, rs348263, rs73184841, rs112826532, rs6062359, rs150417632, rs11703116, rs78682278, rs370594955, rs1980455, rs188159412, rs185854302, rs16991642	-0.04737	0.042053	0.25994			0.001913	0.001482	0.196688	-0.19411	0.121203	0.109268	598.622	505	0.00254	0.029898	0.018089	8.83e-12	TRUE
edge_pheno1184	sociability	Inverse variance weighted	2	rs34522, rs72794538	-0.03297	0.029298	0.260393			0	NA	NA	1	NA	NA	NA	0	NA	0.002664	4.16e-06	7.63e-18	TRUE
edge_pheno1225	sociability	Wald ratio	1	rs55747880	-0.03965	0.035498	0.264062	A	C	NA	NA	NA	NA	NA	NA	NA	NA	NA	0.001905	3.72e-06	9.77e-13	TRUE
edge_pheno816	sociability	Wald ratio	1	rs115877304	-0.04639	0.0416	0.264785	C	T	NA	NA	NA	NA	NA	NA	NA	NA	NA	0.001508	3.72e-06	1.17e-10	TRUE
edge_pheno1126	sociability	Inverse variance weighted correlated	147	rs145172813, rs72641694, rs72686493, rs1768809, rs41305876, rs76430801, rs75150339, rs9970909, rs235889, rs3890294, rs2342406, rs143597142, rs114630325, rs1901469, rs113166282, rs139847383, rs146313664, rs62180595, rs35049219, rs12104951, rs34069570, rs2607746, rs7647562, rs190237304, rs190733008, rs186707811, rs1683354, rs113904951, rs62267397, rs11708131, rs76532008, rs114976745, rs9985764, rs61792459, rs17019568, rs950882, rs192808243, rs76204731, rs62365171, rs2429237, rs184647316, rs7729449, rs7736590, rs10040548, rs807849, rs1923478, rs12200823, rs76407707, rs13215653, rs62430062, rs534461664, rs147521799, rs282083, rs2355782, rs193214501, rs10260774, rs147067788, rs117962326, rs113962235, rs6965172, rs55837343, rs117028081, rs181073, rs35374405, rs6944843, rs145847679, rs13256028, rs12114769, rs12164187, rs74786697, rs73228812, rs5006809, rs1349490, rs193128524, rs28537965, rs567643100, rs784996, rs13262918, rs146308710, rs10104052, rs62533672, rs10739628, rs10749287, rs140356782, rs9988729, rs35463147, rs79513130, rs78384187, rs58545288, rs144162903, rs56844382, rs11235387, rs11020791, rs540786, rs3847561, rs76380380, rs4344501, rs61916511, rs73073951, rs60045710, rs10783541, rs7138462, rs117047732, rs9567763, rs78748941, rs12428216, rs282370, rs9563429, rs187654065, rs1224170, rs7142003, rs117237067, rs1884583, rs4258526, rs12897253, rs4903729, rs55831245, rs151068381, rs35257598, rs8029093, rs11854420, rs17831100, rs72756889, rs1191205, rs45477396, rs80152214, rs2255888, rs111695192, rs77568710, rs77201913, rs12948523, rs2353109, rs143083852, rs4969153, rs188435549, rs75650068, rs7234875, rs192196470, rs78646207, rs4803345, rs148303016, rs10416980, rs7250446, rs6111845, rs77972315, rs453205, rs112800788	0.005424	0.004887	0.267006			0.001022	0.000639	0.109889	-0.0118	0.011821	0.318091	153.502	145	0.298477	0.085641	0.000449	0	TRUE
edge_pheno262	sociability	Wald ratio	1	rs55747880	-0.05137	0.046313	0.267365	A	C	NA	NA	NA	NA	NA	NA	NA	NA	NA	0.001135	3.72e-06	5.65e-08	TRUE
edge_pheno1257	sociability	Inverse variance weighted	3	rs2424, rs34509, rs6892620	-0.02766	0.025218	0.272687			-9.79e-18	0.011899	1	1	0.216216	0.043707	7.89e-31	1	1	0.003799	5.21e-06	7.26e-25	TRUE
sociability	edge_pheno1122	Inverse variance weighted	19	rs10180695, rs10456089, rs10761244, rs202220108, rs2216270, rs2516470, rs34588274, rs3742021, rs3784060, rs3793577, rs4075651, rs4245154, rs4465962, rs4839780, rs527528, rs57601252, rs62365541, rs6976111, rs71507562	-0.15534	0.141775	0.273207			0	0.014436	1	1	1.05864	0.357367	1.79e-33	17	1	0.001962	0.000585	0.000495	TRUE
edge_pheno1189	sociability	Inverse variance weighted correlated	162	rs2493296, rs181417802, rs12057259, rs111419952, rs803619, rs12136758, rs10921986, rs11118040, rs17047744, rs72772998, rs146179419, rs7558797, rs182284067, rs111475409, rs908731, rs7593080, rs55714813, rs187203999, rs36111569, rs16823382, rs71415298, rs72940158, rs75954298, rs334796, rs146722120, rs73144035, rs143801763, rs12489899, rs73185814, rs9823492, rs6770398, rs114649873, rs76972468, rs140557476, rs10938442, rs185920446, rs28674514, rs2129132, rs4698921, rs77754862, rs62353287, rs17046936, rs71596748, rs17540822, rs28624608, rs74354026, rs12657420, rs13361108, rs34509, rs139532049, rs10866757, rs55736786, rs62364609, rs11135411, rs554243736, rs10035866, rs55920637, rs114722067, rs193162994, rs13210018, rs13210017, rs12207685, rs111543654, rs72926210, rs11756669, rs139394852, rs141337640, rs56174348, rs117959479, rs4721635, rs78315636, rs2196677, rs10486817, rs144444574, rs117191184, rs56243019, rs141342589, rs183914464, rs739335, rs1078363, rs35197548, rs111850655, rs186357297, rs144899156, rs28648425, rs139316068, rs7853922, rs146079934, rs116868511, rs4427243, rs16933889, rs4388514, rs10818998, rs17039788, rs11252722, rs1444783, rs73265547, rs35656635, rs1904740, rs10997933, rs11000860, rs1339835, rs10901759, rs10829445, rs72913283, rs116865164, rs611478, rs11054902, rs56354053, rs142413423, rs61916717, rs112207355, rs12424509, rs73119451, rs10746217, rs59811384, rs67542856, rs113148090, rs61937901, rs470426, rs117734216, rs944875, rs111303878, rs117712363, rs139229970, rs11627236, rs12879206, rs3783328, rs57257228, rs137909273, rs7163959, rs34126591, rs180884435, rs143313885, rs184836145, rs11864000, rs11150250, rs36040571, rs75999732, rs76770607, rs111878933, rs111689007, rs1029464, rs371996525, rs62061845, rs894858, rs117549365, rs2589035, rs4939627, rs137933791, rs76726049, rs58350690, rs117011274, rs116298910, rs191965866, rs73006822, rs62122067, rs62128761, rs77619910, rs4812565, rs139801550, rs4821659	0.006455	0.005894	0.273465			-1.73e-05	0.000668	0.979336	0.006748	0.012759	0.596897	229.405	160	0.000266	0.09766	0.000676	0	TRUE
sociability	edge_pheno812	Inverse variance weighted	19	rs10180695, rs10456089, rs10761244, rs202220108, rs2216270, rs2516470, rs34588274, rs3742021, rs3784060, rs3793577, rs4075651, rs4245154, rs4465962, rs4839780, rs527528, rs57601252, rs62365541, rs6976111, rs71507562	-0.15422	0.141615	0.276146			3.4e-18	0.014476	1	1	1.06162	0.358687	1.2e-32	17	1	0.001962	0.000412	3.2e-05	TRUE
edge_pheno574	sociability	Wald ratio	1	rs2717008	0.047511	0.044077	0.28107	T	C	NA	NA	NA	NA	NA	NA	NA	NA	NA	0.001264	3.49e-06	4.34e-09	TRUE
node_pheno26	sociability	Inverse variance weighted correlated	208	rs10864432, rs9728140, rs151303843, rs72896009, rs6697974, rs72697203, rs140621199, rs1773704, rs55970959, rs11579505, rs11127210, rs919934, rs2888677, rs6734129, rs610115, rs11891346, rs2192694, rs10865317, rs146884961, rs78101568, rs1922699, rs7369328, rs17251686, rs12692777, rs76177060, rs1860172, rs62179680, rs114699198, rs12472053, rs79811543, rs75475096, rs7633500, rs114432877, rs57891203, rs73199529, rs6796048, rs187033733, rs6444063, rs11713889, rs4697566, rs17443905, rs116620955, rs4693675, rs4502649, rs10518635, rs7695216, rs35432122, rs143835812, rs1035904, rs28209, rs13171099, rs377628868, rs57146435, rs28858975, rs17462459, rs76110445, rs6910215, rs4311501, rs1744659, rs79879161, rs115563851, rs77054589, rs35128104, rs201355270, rs200009049, rs11153071, rs211168, rs114717943, rs623233, rs2328186, rs10457082, rs71570234, rs803431, rs2258709, rs4537213, rs55766546, rs60142008, rs217586, rs9655200, rs10951919, rs79404974, rs4730261, rs7798059, rs1733866, rs113527215, rs548686805, rs35609437, rs185114559, rs78164887, rs2600477, rs28986511, rs74897294, rs906770, rs2151422, rs72738288, rs114766741, rs1330847, rs56381050, rs75214839, rs1223635, rs117042484, rs3891783, rs2077218, rs140289143, rs11187906, rs74725297, rs181108707, rs12570771, rs11188059, rs764223, rs11196799, rs1703672, rs870552, rs79024485, rs117148158, rs34147997, rs6560697, rs7909111, rs138004790, rs4880259, rs77262200, rs1133400, rs2803995, rs12780199, rs6421983, rs10770136, rs61762009, rs4644611, rs11603129, rs41303843, rs10897165, rs141884279, rs108499, rs7949677, rs72933851, rs34199493, rs147498487, rs35760498, rs11607038, rs10895191, rs116017502, rs10458995, rs55657100, rs11047548, rs146742800, rs76056566, rs149406706, rs75350539, rs9581982, rs117816323, rs139387537, rs681561, rs1927386, rs417535, rs10140533, rs547763857, rs8018100, rs7157443, rs61986786, rs77891008, rs11854518, rs4774474, rs1043256, rs2469121, rs139667960, rs67979608, rs7184401, rs2007657, rs34538398, rs76395689, rs11643014, rs4784354, rs77549649, rs12708985, rs41383, rs113914633, rs140163958, rs202063833, rs9899649, rs117176650, rs2684641, rs111878933, rs111689007, rs111164082, rs1029464, rs371996525, rs2685514, rs58501981, rs56010739, rs138633510, rs4095038, rs1465969, rs687545, rs9951639, rs9797685, rs148816276, rs35305910, rs429358, rs3087582, rs12972487, rs149213450, rs2823201, rs117995578, rs699657, rs118191255, rs6006228, rs115744554, rs58637580	0.006323	0.005872	0.281567			-1.48e-05	0.00068	0.982635	0.006604	0.014215	0.642207	298.536	206	2.61e-05	0.144233	0.000875	0	TRUE
edge_pheno87	sociability	Wald ratio	1	rs62158211	-0.04477	0.041617	0.281986	G	T	NA	NA	NA	NA	NA	NA	NA	NA	NA	0.001352	3.47e-06	1.16e-09	TRUE
edge_pheno1270	sociability	Inverse variance weighted	2	rs2279829, rs988959	0.032309	0.030073	0.282662			0	NA	NA	1	NA	NA	NA	0	NA	0.002708	6.52e-06	7.17e-18	TRUE
sociability	node_pheno1	Inverse variance weighted	19	rs10180695, rs10456089, rs10761244, rs202220108, rs2216270, rs2516470, rs34588274, rs3742021, rs3784060, rs3793577, rs4075651, rs4245154, rs4465962, rs4839780, rs527528, rs57601252, rs62365541, rs6976111, rs71507562	0.147013	0.138198	0.287425			-3.31e-18	0.014092	1	1	1.03344	0.346045	9.46e-33	17	1	0.001962	0.000539	0.00026	TRUE
edge_pheno1161	sociability	Inverse variance weighted correlated	197	rs4648817, rs139019930, rs75105624, rs1763919, rs1281380, rs11240465, rs7599447, rs2374342, rs17028994, rs2424, rs140687059, rs4144044, rs9917142, rs2556375, rs114527754, rs41291183, rs934894, rs192704754, rs16847095, rs17479393, rs116517278, rs79467428, rs191343078, rs59419598, rs79145497, rs139474068, rs76748324, rs16843185, rs35027842, rs138795988, rs5001789, rs138677790, rs2279829, rs72999685, rs11715666, rs2608061, rs61790217, rs12651660, rs74408298, rs76903219, rs80090316, rs114596400, rs2867610, rs9985804, rs141741301, rs150684954, rs4425377, rs62331125, rs72681406, rs6838119, rs7693532, rs77754862, rs6834290, rs4549494, rs4702154, rs4867400, rs139926545, rs5744584, rs77361536, rs17669307, rs34522, rs10036284, rs7448410, rs115877304, rs149420761, rs113724689, rs2029401, rs62369948, rs10041262, rs11135411, rs616529, rs11948899, rs71605799, rs4867651, rs10475560, rs12528525, rs1361550, rs1711932, rs10945033, rs9321680, rs3850233, rs78040473, rs139580271, rs2731566, rs3829757, rs6962652, rs151157971, rs4727480, rs1194319, rs10953765, rs2402001, rs185165106, rs78055712, rs73206624, rs11203510, rs117975574, rs2258760, rs73225838, rs7826882, rs75305021, rs72658939, rs151047437, rs748960, rs13274181, rs13264707, rs189841426, rs34537797, rs465514, rs559778618, rs7865293, rs72689221, rs58370106, rs76340814, rs10983564, rs74767468, rs2789515, rs57090039, rs142673479, rs2763321, rs72804380, rs10997933, rs184811028, rs57866767, rs534140521, rs2495739, rs17541509, rs7067904, rs10835234, rs12806986, rs2351096, rs607752, rs292432, rs61632329, rs61912041, rs71454839, rs142413423, rs11519306, rs17546589, rs117200630, rs924332, rs2102009, rs10878269, rs75453831, rs11615724, rs9509982, rs74240484, rs4941455, rs80145311, rs72651277, rs4902985, rs11627236, rs12879146, rs188710659, rs185626730, rs72731930, rs12441688, rs79364070, rs146586115, rs187457242, rs142103093, rs9783783, rs7204632, rs141164687, rs117820203, rs78696517, rs35216338, rs460879, rs56005157, rs12942267, rs12950089, rs76023355, rs1403316, rs4792963, rs79314128, rs9912530, rs4794008, rs77672831, rs1285244, rs894858, rs72955296, rs12957778, rs9955295, rs150639956, rs3746045, rs8105687, rs73006822, rs12982670, rs424730, rs60950793, rs7249605, rs4911255, rs12479651, rs17004733, rs9680562, rs968745	-0.00633	0.005965	0.288343			0.000345	0.000687	0.615664	-0.01261	0.013867	0.36326	320.041	193	2.42e-08	0.127092	0.000944	0	TRUE
sociability	edge_pheno810	Inverse variance weighted	19	rs10180695, rs10456089, rs10761244, rs202220108, rs2216270, rs2516470, rs34588274, rs3742021, rs3784060, rs3793577, rs4075651, rs4245154, rs4465962, rs4839780, rs527528, rs57601252, rs62365541, rs6976111, rs71507562	-0.14382	0.136803	0.293124			0	0.013988	1	1	1.02583	0.342569	1.73e-33	17	1	0.001962	0.000398	2.48e-05	TRUE
edge_pheno1141	sociability	Inverse variance weighted correlated	160	rs11580675, rs113529046, rs11805039, rs16827858, rs147887978, rs74877768, rs2246120, rs61818761, rs6604646, rs4659972, rs6666050, rs6428937, rs62153995, rs6734820, rs72852734, rs73966806, rs76886364, rs2084204, rs571819061, rs112897449, rs142673074, rs13319300, rs73064003, rs9877422, rs79013717, rs652762, rs9821664, rs114374612, rs9289748, rs75666574, rs17649364, rs13148662, rs4476635, rs74542471, rs3736669, rs28384179, rs116338908, rs4295269, rs11737123, rs113020661, rs77010598, rs77634121, rs6819715, rs111278149, rs4379101, rs91315, rs17523312, rs10066366, rs57839804, rs10940351, rs11740691, rs34520889, rs17703354, rs76134185, rs75493272, rs12664617, rs143953653, rs6458858, rs62414812, rs1180820, rs34199126, rs9404502, rs149979208, rs80286485, rs755179, rs1594575, rs79351334, rs1680947, rs73427774, rs2402056, rs73495266, rs2670079, rs11993906, rs113406944, rs6530695, rs28787103, rs140913756, rs9785067, rs10216352, rs111372972, rs17786810, rs201529156, rs296710, rs114187153, rs190792560, rs72746431, rs7864317, rs6477983, rs148245072, rs35648799, rs10819289, rs12357156, rs1603005, rs1625004, rs35964103, rs11595735, rs142567627, rs10887112, rs145730457, rs11023287, rs12794277, rs66743582, rs56299636, rs10837377, rs11036122, rs7116439, rs142805001, rs12292867, rs1120689, rs35793085, rs141761948, rs78520164, rs1861836, rs7969455, rs80207179, rs55882944, rs4842767, rs113578698, rs145761741, rs9508083, rs556695, rs117491444, rs61956336, rs1287526, rs11843172, rs79434000, rs4324049, rs3819548, rs541031089, rs145637366, rs77604946, rs9806166, rs8036552, rs139961628, rs62015032, rs11071974, rs35202258, rs6496511, rs17199009, rs150486794, rs16974880, rs113645132, rs149920196, rs4796714, rs2291447, rs72850248, rs2292235, rs73380870, rs111236487, rs4799421, rs4799454, rs9965347, rs77057414, rs7234875, rs82164, rs2431866, rs11085829, rs11670307, rs112908356, rs5750770	0.00614	0.005959	0.302848			0.000993	0.000671	0.139253	-0.01287	0.014161	0.363431	187.057	158	0.056953	0.092979	0.00055	0	TRUE
edge_pheno1171	sociability	Inverse variance weighted correlated	153	rs7530665, rs114695894, rs115523492, rs9433616, rs4656108, rs148754259, rs11588144, rs77242729, rs2814464, rs150429349, rs35551539, rs75462786, rs75447410, rs708108, rs35580182, rs78379477, rs2424, rs2717004, rs35801352, rs17029647, rs79303959, rs76950775, rs75138151, rs151250427, rs55985420, rs543027769, rs192139108, rs77633859, rs13079424, rs17235841, rs10512935, rs41560114, rs28373119, rs56131051, rs76446860, rs7340880, rs145522900, rs59649036, rs17148039, rs13113010, rs1877078, rs111926938, rs72721451, rs55758765, rs34521, rs10078721, rs6878923, rs62369925, rs115877304, rs11135411, rs114601475, rs7716309, rs79815179, rs6555949, rs569355022, rs80263847, rs72825089, rs75788406, rs2844498, rs117038299, rs17471022, rs9373254, rs12202616, rs6962652, rs10953765, rs191670714, rs10089451, rs332022, rs7012879, rs73232228, rs75067432, rs17720203, rs118067664, rs11782049, rs117169455, rs1348277, rs2841482, rs2036963, rs12340796, rs12573449, rs11010871, rs7085297, rs1806771, rs10997816, rs150729260, rs72810828, rs853599, rs72843614, rs75724740, rs1387490, rs116845888, rs17346526, rs61050436, rs61893061, rs117788523, rs10849359, rs117377064, rs7954112, rs11048048, rs113797184, rs73119451, rs12825748, rs113651827, rs71458589, rs77706154, rs73213430, rs147634656, rs117543759, rs61945521, rs9315902, rs183239358, rs75918116, rs9300674, rs2300473, rs1742087, rs10519847, rs11636657, rs34191802, rs117506921, rs116873596, rs189051037, rs7193065, rs6499656, rs4888432, rs58627769, rs12942267, rs212447, rs4988900, rs62076463, rs4794318, rs62076384, rs142515885, rs62086903, rs72867336, rs12605336, rs17222815, rs147272374, rs9807628, rs80066865, rs7250300, rs4926172, rs35183594, rs55974604, rs6510245, rs429358, rs57716863, rs12459340, rs34216186, rs6050425, rs6016180, rs370074432, rs79602994, rs17177961	0.007343	0.007234	0.310084			-0.0007	0.000864	0.41535	0.019986	0.017129	0.24329	307.378	151	9.67e-13	0.090872	0.000906	0	TRUE
node_pheno43	sociability	Inverse variance weighted	11	rs10734655, rs11153023, rs2903945, rs3781658, rs3929357, rs4880259, rs57866767, rs6590919, rs6661141, rs78581380, rs9899649	0.01035	0.010203	0.310352			0	0.002405	1	1	0.03382	4.57e-11	1.36e-29	9	1	0.024908	1.41e-05	3.56e-160	TRUE
edge_pheno932	sociability	Inverse variance weighted correlated	139	rs12740114, rs10753264, rs140455841, rs11207723, rs74913171, rs1268038, rs75867780, rs62124320, rs10171593, rs75753993, rs77543953, rs6712131, rs114924092, rs191730772, rs10928870, rs934881, rs2594950, rs62196401, rs146786682, rs2596668, rs116599016, rs9826124, rs141553705, rs147376849, rs78069130, rs114756303, rs10939204, rs78556191, rs13104105, rs28725349, rs191628576, rs265034, rs146947620, rs13142906, rs7654696, rs6845400, rs76751153, rs72768400, rs137944293, rs573257990, rs75933212, rs12658642, rs77611325, rs116536950, rs11965107, rs9480890, rs13194250, rs1323054, rs112132135, rs139702018, rs11154981, rs9355024, rs929387, rs7800108, rs73181821, rs10240442, rs78047640, rs1444457, rs117129954, rs7001367, rs11779602, rs117905233, rs13276096, rs144343452, rs143555557, rs4531131, rs1839964, rs4878497, rs117779745, rs113379392, rs200952027, rs74931478, rs78838448, rs10858359, rs117042080, rs113935300, rs6479700, rs2018783, rs10787470, rs4962656, rs2280450, rs59423510, rs7951403, rs117083529, rs72887670, rs71480089, rs112524942, rs79885042, rs148195543, rs10898870, rs10897874, rs11212296, rs79962387, rs10750485, rs11062070, rs61997171, rs117959507, rs73217200, rs139922036, rs182263459, rs55844034, rs7318074, rs118101200, rs145705295, rs751688, rs813956, rs146660419, rs1989566, rs74752514, rs150484972, rs137897453, rs7172117, rs1397256, rs2607122, rs118156744, rs114778900, rs35336070, rs2865229, rs8055404, rs6497526, rs62029369, rs4784306, rs7223376, rs117484401, rs12454300, rs76680428, rs11151790, rs73047318, rs10402508, rs6054858, rs73602214, rs78960551, rs117908329, rs552474106, rs5752479, rs10427636, rs134821, rs4823686, rs9615625	0.005815	0.005759	0.312678			-0.00207	0.000645	0.0013	0.04129	0.012359	0.000835	157.877	137	0.107094	0.080648	0.000499	0	TRUE
sociability	node_pheno33	Inverse variance weighted	19	rs10180695, rs10456089, rs10761244, rs202220108, rs2216270, rs2516470, rs34588274, rs3742021, rs3784060, rs3793577, rs4075651, rs4245154, rs4465962, rs4839780, rs527528, rs57601252, rs62365541, rs6976111, rs71507562	0.136207	0.135198	0.313712			0	0.013837	1	1	1.0147	0.337435	3.86e-33	17	1	0.001962	0.000369	1.38e-05	TRUE
sociability	node_pheno70	Inverse variance weighted	19	rs10180695, rs10456089, rs10761244, rs202220108, rs2216270, rs2516470, rs34588274, rs3742021, rs3784060, rs3793577, rs4075651, rs4245154, rs4465962, rs4839780, rs527528, rs57601252, rs62365541, rs6976111, rs71507562	0.12955	0.130023	0.319075			-9.32e-18	0.013243	1	1	0.97117	0.316796	2.9e-30	17	1	0.001962	0.000588	0.000517	TRUE
edge_pheno1698	sociability	Inverse variance weighted correlated	313	rs10907195, rs139402066, rs11586485, rs34016995, rs10914678, rs17362424, rs7554278, rs11208643, rs7540134, rs1887249, rs12130734, rs71672727, rs58174255, rs71527037, rs6677873, rs58301026, rs56104311, rs7560411, rs72780106, rs17396357, rs72818493, rs62135195, rs72808425, rs183566425, rs6545799, rs2556376, rs148540477, rs140163224, rs72813129, rs115459375, rs149647073, rs62171212, rs4664648, rs184444997, rs298289, rs72895774, rs57244673, rs2114631, rs62194171, rs1267063, rs1584532, rs76760048, rs10930040, rs6434019, rs111331262, rs13026243, rs116717517, rs4674600, rs2049722, rs13059620, rs67851870, rs7648159, rs76244934, rs141356139, rs111460982, rs9829003, rs187251463, rs77650797, rs1908760, rs9864261, rs150021232, rs111665839, rs7633500, rs73139151, rs62275028, rs12495322, rs11926855, rs7613967, rs141656053, rs530082398, rs78186069, rs9682166, rs139582840, rs7613188, rs9290284, rs188559088, rs1964675, rs900949, rs74525691, rs2279829, rs78101726, rs1875106, rs1532604, rs317903, rs10939229, rs2029670, rs6448609, rs148268886, rs138089614, rs144690773, rs278967, rs6817541, rs191847948, rs4834188, rs112344358, rs2877907, rs114397648, rs182301410, rs902521, rs17210133, rs73755076, rs11738143, rs62358885, rs33284, rs62367619, rs7733438, rs2279473, rs369272402, rs10041843, rs6891545, rs77262185, rs115963823, rs7708836, rs6862930, rs41290567, rs4472253, rs115332387, rs10038465, rs464992, rs7701361, rs10077723, rs3822662, rs4868460, rs55640631, rs56031832, rs74912250, rs16880993, rs11962130, rs12211390, rs1977, rs68141011, rs1233487, rs2517678, rs2517592, rs199746610, rs72867545, rs116140214, rs7775831, rs9350425, rs72957824, rs13220518, rs2908505, rs12665383, rs72977975, rs35516916, rs6916789, rs6934062, rs142349138, rs28773014, rs1319655, rs6963129, rs13234448, rs6460520, rs13223290, rs4731565, rs11761566, rs2530725, rs80093546, rs7005000, rs12674596, rs78609724, rs139876777, rs13262515, rs1160383, rs80007079, rs13249022, rs10958708, rs2931352, rs4991042, rs13272003, rs34898771, rs28999702, rs6469156, rs2470033, rs28690856, rs279911, rs2202844, rs10809913, rs13295646, rs13297265, rs4615672, rs118111391, rs16909919, rs3176743, rs10978769, rs4135183, rs80034475, rs3932701, rs6479631, rs192429598, rs7075994, rs2400059, rs1331255, rs780836, rs11014359, rs117540415, rs7096002, rs10823134, rs149971543, rs149281456, rs10788597, rs3808937, rs1043450, rs242973, rs72833681, rs117885355, rs2036175, rs11030805, rs11033894, rs11229505, rs11230975, rs117796442, rs10897595, rs61911524, rs9666695, rs2009553, rs11214599, rs7107293, rs1939686, rs138282449, rs567228, rs11223007, rs3782655, rs113469011, rs7980991, rs7303970, rs4238081, rs4767999, rs112689589, rs4429143, rs9668589, rs4964189, rs148716363, rs2374653, rs7999049, rs9600019, rs2585556, rs9585260, rs2783228, rs551555523, rs1955454, rs28702523, rs2415522, rs71409987, rs77043816, rs111762438, rs186729027, rs11628936, rs574990033, rs12906350, rs17237318, rs990526, rs75434285, rs189379457, rs56091711, rs12441936, rs150293, rs12442674, rs763012, rs11641096, rs7500712, rs7199927, rs75090782, rs79276345, rs11647781, rs533581, rs117387705, rs333128, rs16944296, rs9906745, rs72820910, rs939347, rs12453698, rs4968699, rs6565570, rs190087598, rs140137525, rs117379019, rs9965875, rs8091425, rs243412, rs117779462, rs73006822, rs62109933, rs10403014, rs34173160, rs11881862, rs56177954, rs2043294, rs138403070, rs62108262, rs2283628, rs10410923, rs148610266, rs116015190, rs1741307, rs4815993, rs6134345, rs2809596, rs6111477, rs118062122, rs6072679, rs992554, rs11086346, rs74561305, rs551910, rs74379631, rs2838257, rs374697945, rs2076035, rs2213589	-0.00423	0.004284	0.323034			8.52e-06	0.000549	0.987623	-0.00439	0.010744	0.683117	567.401	309	1.75e-17	0.230266	0.001684	0	TRUE
edge_pheno1183	sociability	Inverse variance weighted	2	rs163951, rs72794538	-0.02923	0.029591	0.323213			0	NA	NA	1	NA	NA	NA	0	NA	0.00264	3.38e-06	8.15e-18	TRUE
edge_pheno1382	sociability	Inverse variance weighted	5	rs1568452, rs62141276, rs6566091, rs68153678, rs78520164	0.019707	0.020078	0.326325			0	NA	NA	1	NA	NA	0	3	1	0.006066	1.49e-05	6.77e-38	TRUE
edge_pheno405	sociability	Inverse variance weighted	2	rs12705982, rs145734500	0.084437	0.086123	0.326872			0	NA	NA	1	NA	NA	NA	0	NA	0.002512	5.11e-05	8.5e-14	TRUE
sociability	node_pheno30	Inverse variance weighted	19	rs10180695, rs10456089, rs10761244, rs202220108, rs2216270, rs2516470, rs34588274, rs3742021, rs3784060, rs3793577, rs4075651, rs4245154, rs4465962, rs4839780, rs527528, rs57601252, rs62365541, rs6976111, rs71507562	0.13138	0.134413	0.328355			1.13e-17	0.013747	1	1	1.00814	0.334384	3.13e-30	17	1	0.001962	0.00039	2.12e-05	TRUE
sociability	edge_pheno1319	Inverse variance weighted	19	rs10180695, rs10456089, rs10761244, rs202220108, rs2216270, rs2516470, rs34588274, rs3742021, rs3784060, rs3793577, rs4075651, rs4245154, rs4465962, rs4839780, rs527528, rs57601252, rs62365541, rs6976111, rs71507562	0.13954	0.143163	0.329711			-3.4e-18	NA	NA	1	NA	NA	0	17	1	0.001962	0.000632	0.000904	TRUE
sociability	edge_pheno1269	Inverse variance weighted	19	rs10180695, rs10456089, rs10761244, rs202220108, rs2216270, rs2516470, rs34588274, rs3742021, rs3784060, rs3793577, rs4075651, rs4245154, rs4465962, rs4839780, rs527528, rs57601252, rs62365541, rs6976111, rs71507562	-0.16605	0.171911	0.334079			3.37e-18	0.014381	1	1	1.05466	0.355599	8.74e-33	17	1	0.001962	0.000911	0.014459	TRUE
sociability	edge_pheno1161	Inverse variance weighted	19	rs10180695, rs10456089, rs10761244, rs202220108, rs2216270, rs2516470, rs34588274, rs3742021, rs3784060, rs3793577, rs4075651, rs4245154, rs4465962, rs4839780, rs527528, rs57601252, rs62365541, rs6976111, rs71507562	-0.13427	0.139097	0.334402			1.66e-18	0.014155	1	1	1.03809	0.348155	4.88e-33	17	1	0.001962	0.000619	0.000768	TRUE
edge_pheno1293	sociability	Inverse variance weighted	4	rs112028722, rs73006822, rs76233987, rs7633500	-0.02035	0.02127	0.338597			0	NA	NA	1	NA	NA	0	2	1	0.00519	1.21e-05	7e-33	TRUE
sociability	edge_pheno1141	Inverse variance weighted	19	rs10180695, rs10456089, rs10761244, rs202220108, rs2216270, rs2516470, rs34588274, rs3742021, rs3784060, rs3793577, rs4075651, rs4245154, rs4465962, rs4839780, rs527528, rs57601252, rs62365541, rs6976111, rs71507562	-0.13377	0.140507	0.341057			-3.37e-18	0.014359	1	1	1.05303	0.354874	2.18e-33	17	1	0.001962	0.000446	5.91e-05	TRUE
edge_pheno574	sociability	Inverse variance weighted correlated	119	rs9439537, rs2807375, rs28589526, rs619806, rs115760023, rs12036496, rs12136162, rs147258964, rs114787297, rs116460444, rs16851511, rs115305897, rs187241280, rs62162099, rs116749999, rs2717008, rs34560189, rs72817746, rs2037034, rs185595696, rs114107361, rs115094364, rs143238748, rs76122535, rs11674796, rs150632209, rs74965278, rs117226777, rs16828793, rs138205782, rs80069891, rs60062318, rs73203647, rs4279203, rs183192628, rs17553596, rs56896627, rs62329060, rs62326876, rs34965014, rs138560455, rs25907, rs42242, rs9293636, rs348902, rs75358752, rs13162779, rs172741, rs2125582, rs56023432, rs7722099, rs78309943, rs114366264, rs142755371, rs10457907, rs10247158, rs7798098, rs6980084, rs190954044, rs6960566, rs6959245, rs78162929, rs2467725, rs6987829, rs748960, rs146571139, rs17519816, rs2224762, rs6479003, rs11790631, rs117250281, rs76766412, rs143445464, rs7110634, rs72973319, rs615570, rs73007646, rs117913433, rs11056825, rs117024960, rs78418926, rs11107463, rs184586654, rs11068743, rs12298922, rs111516934, rs73165580, rs150527848, rs9300451, rs1014207, rs72657268, rs36055317, rs1121839, rs140820862, rs856214, rs79192675, rs8007691, rs971618, rs62041077, rs12913952, rs77947358, rs34346799, rs4238438, rs35306921, rs113599296, rs61493221, rs4438331, rs111940077, rs182798066, rs1135177, rs7224248, rs9304500, rs77248990, rs41523748, rs12961190, rs393569, rs139938915, rs113630669, rs79007687	-0.00634	0.006694	0.343374			9.32e-06	0.000767	0.990308	-0.00651	0.015198	0.668485	154.613	117	0.011351	0.067535	0.000451	0	TRUE
edge_pheno918	sociability	Inverse variance weighted correlated	114	rs35371895, rs574360, rs61778560, rs12046155, rs1379971, rs2153101, rs113569838, rs12133456, rs28568817, rs6714882, rs76844655, rs192728863, rs145380395, rs357737, rs1158135, rs186524502, rs77761724, rs73044502, rs36064850, rs71308055, rs79213821, rs150021232, rs7633500, rs6805639, rs78403882, rs116268347, rs17713750, rs13127887, rs28393370, rs16848586, rs4690781, rs4692564, rs57132095, rs76432741, rs62369034, rs11949638, rs13156973, rs7705576, rs7709485, rs115803624, rs145001280, rs142522748, rs4839971, rs34150006, rs145160741, rs56016730, rs532998, rs557339517, rs2913027, rs10259120, rs575960273, rs193106214, rs11772339, rs12543516, rs2320778, rs72640559, rs75001720, rs80066769, rs117013269, rs61266034, rs76772016, rs35172387, rs13293640, rs28495472, rs138949354, rs12354823, rs146800310, rs139741812, rs12783491, rs10822016, rs79495494, rs7908674, rs10781576, rs67004488, rs113827877, rs12291792, rs71480077, rs185574443, rs7314394, rs144822097, rs187982004, rs11108116, rs6489964, rs7985395, rs9553055, rs77087517, rs4900639, rs72754687, rs2164508, rs118139453, rs75310060, rs77079520, rs73307481, rs62070328, rs9914987, rs78270542, rs274787, rs138502153, rs4926213, rs10416727, rs429358, rs28362834, rs118162831, rs729656, rs144034629, rs2021211, rs442481, rs185729657, rs2252308, rs136333, rs5754066, rs6009632	-0.00598	0.006319	0.343821			-0.00055	0.000705	0.434754	0.004038	0.014331	0.778119	123.053	110	0.186197	0.066714	0.000369	0	TRUE
edge_pheno1205	sociability	Wald ratio	1	rs7633500	0.025536	0.027028	0.344768	G	A	NA	NA	NA	NA	NA	NA	NA	NA	NA	0.003313	2.63e-06	2.62e-22	TRUE
sociability	node_pheno42	Inverse variance weighted	19	rs10180695, rs10456089, rs10761244, rs202220108, rs2216270, rs2516470, rs34588274, rs3742021, rs3784060, rs3793577, rs4075651, rs4245154, rs4465962, rs4839780, rs527528, rs57601252, rs62365541, rs6976111, rs71507562	-0.1374	0.145594	0.345327			-9.36e-18	0.013293	1	1	0.974868	0.318584	2.68e-32	17	1	0.001962	0.000803	0.005683	TRUE
edge_pheno249	sociability	Wald ratio	1	rs7633500	-0.02852	0.030226	0.345357	A	G	NA	NA	NA	NA	NA	NA	NA	NA	NA	0.00255	2.63e-06	2.14e-17	TRUE
edge_pheno491	sociability	Wald ratio	1	rs7633500	-0.03302	0.035055	0.346253	A	G	NA	NA	NA	NA	NA	NA	NA	NA	NA	0.001887	2.63e-06	3.93e-13	TRUE
edge_pheno286	sociability	Wald ratio	1	rs7633500	0.034059	0.036167	0.346337	G	A	NA	NA	NA	NA	NA	NA	NA	NA	NA	0.001842	2.63e-06	7.64e-13	TRUE
edge_pheno1301	sociability	Wald ratio	1	rs7633500	-0.03643	0.038739	0.347007	A	G	NA	NA	NA	NA	NA	NA	NA	NA	NA	0.001547	2.63e-06	5.98e-11	TRUE
node_pheno26	sociability	Inverse variance weighted	12	rs10770136, rs11153071, rs11603129, rs34199493, rs35760498, rs3891783, rs429358, rs4880259, rs55766546, rs7948543, rs9728140, rs9899649	0.013289	0.014136	0.347183			-9.89e-18	0.002098	1	1	0.033148	6.28e-12	1.77e-29	10	1	0.023195	6.37e-05	1.03e-140	TRUE
sociability	node_pheno26	Inverse variance weighted	19	rs10180695, rs10456089, rs10761244, rs202220108, rs2216270, rs2516470, rs34588274, rs3742021, rs3784060, rs3793577, rs4075651, rs4245154, rs4465962, rs4839780, rs527528, rs57601252, rs62365541, rs6976111, rs71507562	0.119951	0.128068	0.348952			-3.09e-18	0.013151	1	1	0.964394	0.313503	1.93e-34	17	1	0.001962	0.000218	3.16e-07	TRUE
node_pheno7	sociability	Inverse variance weighted	13	rs10899630, rs11187838, rs11587857, rs2273622, rs429358, rs4744712, rs4910168, rs55766546, rs67523310, rs7917077, rs9899649, rs9900613, rs9988826	0.013294	0.014224	0.34999			-1.94e-17	0.002304	1	1	0.032202	7.82e-13	3.04e-29	11	1	0.026144	9.14e-05	4.23e-157	TRUE
sociability	edge_pheno1276	Inverse variance weighted	19	rs10180695, rs10456089, rs10761244, rs202220108, rs2216270, rs2516470, rs34588274, rs3742021, rs3784060, rs3793577, rs4075651, rs4245154, rs4465962, rs4839780, rs527528, rs57601252, rs62365541, rs6976111, rs71507562	-0.16761	0.1802	0.352292			1.64e-18	0.013999	1	1	1.0266	0.342924	7.7e-34	17	1	0.001962	0.001068	0.044056	TRUE
sociability	edge_pheno1250	Inverse variance weighted	19	rs10180695, rs10456089, rs10761244, rs202220108, rs2216270, rs2516470, rs34588274, rs3742021, rs3784060, rs3793577, rs4075651, rs4245154, rs4465962, rs4839780, rs527528, rs57601252, rs62365541, rs6976111, rs71507562	0.128189	0.139243	0.357253			-3.33e-18	0.014176	1	1	1.03961	0.348844	7.39e-33	17	1	0.001962	0.000622	0.000799	TRUE
sociability	edge_pheno1382	Inverse variance weighted	19	rs10180695, rs10456089, rs10761244, rs202220108, rs2216270, rs2516470, rs34588274, rs3742021, rs3784060, rs3793577, rs4075651, rs4245154, rs4465962, rs4839780, rs527528, rs57601252, rs62365541, rs6976111, rs71507562	-0.16229	0.177056	0.359355			1e-17	0.014249	1	1	1.04492	0.351241	6.86e-31	17	1	0.001962	0.001011	0.030209	TRUE
sociability	edge_pheno303	Inverse variance weighted	19	rs10180695, rs10456089, rs10761244, rs202220108, rs2216270, rs2516470, rs34588274, rs3742021, rs3784060, rs3793577, rs4075651, rs4245154, rs4465962, rs4839780, rs527528, rs57601252, rs62365541, rs6976111, rs71507562	-0.1638	0.179449	0.361353			1.68e-18	0.014319	1	1	1.05007	0.35355	7.83e-31	17	1	0.001962	0.001129	0.06389	Unknown
edge_pheno303	sociability	Inverse variance weighted correlated	134	rs1769289, rs11208171, rs139160135, rs12725779, rs78052493, rs55685906, rs114899232, rs12058508, rs149196850, rs4555392, rs35632773, rs2081295, rs190849283, rs4851634, rs62158166, rs75520670, rs4672796, rs114871182, rs1474432, rs2728023, rs28687379, rs34196703, rs9852987, rs7633500, rs141392443, rs79769588, rs471621, rs115082324, rs113972144, rs55667141, rs115960044, rs72712574, rs4235021, rs13118275, rs1901058, rs114853999, rs76962257, rs7716190, rs41271715, rs150919717, rs7703963, rs40532, rs4527641, rs112449649, rs150508156, rs35970066, rs115364648, rs6459468, rs76114151, rs2508002, rs9276091, rs72894989, rs145221409, rs111704893, rs62432512, rs966470, rs11769287, rs12386747, rs75134061, rs11980200, rs61242557, rs16905875, rs79028031, rs75475770, rs78136756, rs11782028, rs150857916, rs117951772, rs78979019, rs58731852, rs112885566, rs34964535, rs6479052, rs7039740, rs867515, rs189907076, rs7922676, rs117024093, rs12246703, rs117170522, rs1845764, rs4933635, rs112586366, rs139094920, rs2202576, rs35641828, rs73502466, rs117926032, rs2277279, rs73018245, rs2156448, rs2513434, rs73138155, rs17764535, rs11110715, rs150865608, rs1907004, rs146480061, rs72671644, rs11621920, rs75256041, rs9652531, rs16973353, rs139817412, rs28636526, rs149407743, rs61564960, rs72800702, rs34207959, rs117884871, rs7220829, rs72490431, rs11658730, rs8093684, rs1833328, rs118012806, rs117210313, rs12454189, rs11874114, rs12958408, rs2176919, rs73030209, rs35277723, rs7249822, rs113738351, rs6104348, rs76670261, rs2832337, rs118151780, rs16993612, rs77270082, rs145725768, rs73175028, rs7511364	-0.00627	0.006912	0.364309			0.000389	0.000836	0.64193	-0.01285	0.015758	0.414787	209.262	132	2.12e-05	0.076283	0.000616	0	TRUE
node_pheno66	sociability	Inverse variance weighted	12	rs10430616, rs10743145, rs11143801, rs11187838, rs112640139, rs12365443, rs35263482, rs4078038, rs72988441, rs769449, rs78581380, rs9899649	0.010182	0.011249	0.365373			-1.04e-17	0.002692	1	1	0.04116	6.57e-11	1.97e-31	10	1	0.02108	2.84e-05	5.78e-133	TRUE
sociability	node_pheno20	Inverse variance weighted correlated	509	rs75482054, rs2038008, rs11589728, rs74769873, rs78532246, rs201202595, rs12139330, rs150142259, rs2797623, rs548297138, rs77165959, rs78133842, rs12119865, rs12125018, rs78471608, rs74863406, rs56184181, rs79313833, rs6700658, rs2016475, rs75111719, rs1025651, rs3892709, rs115759053, rs7546012, rs7557731, rs7596182, rs189489583, rs12616649, rs1874449, rs142042740, rs6761048, rs9677290, rs34518976, rs10180695, rs114567309, rs143400888, rs7576091, rs2080216, rs6545746, rs13015877, rs1996974, rs1239074, rs4850921, rs1370624, rs17030555, rs147954241, rs1034816, rs296037, rs17325914, rs202220108, rs2937600, rs115254489, rs57601252, rs566017137, rs10168551, rs527877372, rs13004176, rs12622605, rs4666634, rs75613006, rs114635403, rs76018909, rs6718998, rs61372975, rs16837609, rs35556446, rs144035272, rs7425126, rs62188075, rs9842181, rs11714395, rs6550597, rs1347636, rs4533690, rs115887553, rs11129662, rs73082337, rs79257513, rs11130551, rs140877553, rs143741706, rs78660408, rs657813, rs704443, rs6549137, rs56198580, rs4465962, rs17785989, rs62269342, rs1515543, rs1282545, rs76517697, rs10934417, rs143183573, rs9860579, rs55646433, rs12637229, rs1850288, rs4585149, rs74808447, rs7651456, rs150031002, rs73184930, rs112989910, rs11248034, rs11729987, rs114057148, rs11932730, rs4696991, rs113128638, rs1119249, rs74778618, rs115811779, rs3934675, rs1605464, rs62312732, rs13140990, rs138540634, rs139468132, rs191804543, rs72728326, rs10016848, rs13146357, rs72736265, rs13132699, rs12511125, rs139010353, rs72707613, rs6851027, rs72704446, rs144708959, rs719086, rs352657, rs4554170, rs334293, rs115371176, rs13156497, rs55920904, rs59748652, rs2962259, rs6449586, rs34209731, rs62365541, rs115581520, rs34802929, rs184557598, rs245043, rs1103814, rs2173934, rs30266, rs4957752, rs62359999, rs4075651, rs11957350, rs114902271, rs4912709, rs141447016, rs193897, rs4705048, rs73292548, rs145990640, rs149947962, rs971238, rs7774296, rs72821167, rs10456089, rs12528610, rs2804921, rs13216869, rs10080639, rs62389390, rs2066295, rs55658856, rs9264744, rs1056429, rs2516470, rs3093993, rs2072633, rs3117026, rs452513, rs61034957, rs60005311, rs9469813, rs3793027, rs12213907, rs9352407, rs144670542, rs9361981, rs1493562, rs34979551, rs4839780, rs72944877, rs11758832, rs12198731, rs62418736, rs58321169, rs7758259, rs6912933, rs9497100, rs9322446, rs185302076, rs75192898, rs9356335, rs444210, rs62433129, rs868754, rs13241881, rs76339261, rs13242333, rs79221452, rs17346884, rs6956175, rs36200366, rs2362309, rs17614248, rs6966456, rs11563527, rs16869462, rs36064566, rs12538673, rs4144809, rs116049246, rs4730568, rs60234044, rs6976111, rs1419560, rs111987762, rs1345259, rs2283076, rs17409631, rs1541481, rs186952189, rs118043815, rs7801999, rs185053832, rs4726819, rs112174474, rs78811056, rs117361456, rs4841132, rs17151565, rs11250034, rs57407844, rs71513892, rs17088737, rs62502617, rs36121374, rs2439275, rs146410548, rs75277432, rs35085045, rs80218322, rs4737197, rs4735705, rs10106570, rs843093, rs17383914, rs3923789, rs28496103, rs117465823, rs1954714, rs1484015, rs4735155, rs2123493, rs2721940, rs976267, rs55861291, rs2737428, rs3816623, rs116949866, rs79517895, rs66671632, rs2978981, rs10974336, rs10974347, rs717605, rs12352933, rs10811961, rs3793577, rs2771046, rs72693573, rs11143208, rs13284943, rs10869412, rs56060234, rs11137843, rs140430693, rs10761244, rs60150206, rs552083661, rs7040294, rs579017, rs7025144, rs71507562, rs12351563, rs117300833, rs4838254, rs62581368, rs72762585, rs13302591, rs76602920, rs62583551, rs12764116, rs117597795, rs2807753, rs7069064, rs7908811, rs11000915, rs1188774, rs139663992, rs76240008, rs10882760, rs7096643, rs2487986, rs190580939, rs10749138, rs1860399, rs1278346, rs149623782, rs7927606, rs34045071, rs34588274, rs72867496, rs116897738, rs17535767, rs143825916, rs140043470, rs927456, rs7945203, rs836001, rs7117115, rs527528, rs3851121, rs10736688, rs12291333, rs1939775, rs4930591, rs35439357, rs3016203, rs4753214, rs116643630, rs3912582, rs17527717, rs11214589, rs4245154, rs12806446, rs680465, rs12794371, rs73039547, rs10841333, rs4762892, rs261940, rs4581549, rs78791818, rs73092956, rs145381937, rs150119302, rs147987378, rs11171250, rs61925050, rs10747968, rs7967341, rs10861629, rs34118426, rs3742021, rs144816007, rs117187186, rs8181674, rs10735096, rs11068917, rs12313458, rs117100591, rs117115039, rs73196708, rs1323111, rs9569398, rs2874284, rs61957601, rs4886140, rs7994730, rs9592470, rs118031126, rs4884708, rs1983949, rs61951475, rs9541684, rs12585860, rs117971229, rs10851231, rs3848071, rs79464195, rs187043870, rs9521987, rs56161910, rs1157341, rs77375323, rs17113119, rs11846002, rs4283139, rs242093, rs3784060, rs80265448, rs76955638, rs943702, rs150925976, rs4393510, rs2311466, rs72726942, rs13313465, rs8038072, rs1439320, rs602602, rs4363816, rs62021618, rs62007170, rs2864838, rs8035460, rs9708101, rs55645405, rs34691308, rs8027527, rs116905170, rs2044800, rs8030380, rs11865003, rs12935242, rs28690777, rs3785232, rs11645154, rs34020413, rs72789732, rs1364345, rs437468, rs2343039, rs10514518, rs78462015, rs35444818, rs8058234, rs9923536, rs12921383, rs55703708, rs12943691, rs11654099, rs437604, rs79895013, rs205024, rs141995849, rs34667596, rs2264352, rs2696292, rs1263902, rs7222118, rs62084693, rs7209581, rs992131, rs62097527, rs1941699, rs76858417, rs948537, rs4799959, rs78324365, rs10503002, rs4800994, rs60499646, rs12604483, rs113968122, rs9945649, rs2216270, rs11151303, rs72952921, rs56160345, rs9956410, rs2302057, rs11669516, rs186914149, rs1118924, rs7255223, rs12979249, rs58207261, rs55717480, rs143704363, rs10412446, rs266882, rs13042416, rs55987350, rs7353723, rs6079723, rs148036350, rs117893591, rs6060775, rs76883551, rs6030632, rs6073003, rs6073591, rs348263, rs73184841, rs112826532, rs6062359, rs150417632, rs11703116, rs78682278, rs370594955, rs1980455, rs188159412, rs185854302, rs16991642	-0.0357	0.040003	0.372218			0.005087	0.001394	0.000263	-0.42575	0.113995	0.000188	556.427	505	0.056244	0.029898	0.016592	4.97e-15	TRUE
edge_pheno816	sociability	Inverse variance weighted correlated	151	rs6668720, rs80108164, rs10874317, rs115806094, rs139445097, rs7528570, rs2724375, rs514426, rs75578712, rs78182981, rs77485594, rs532221673, rs6710147, rs6750848, rs6430140, rs75997349, rs17868336, rs11564454, rs145247592, rs10510842, rs78805160, rs77486287, rs73154199, rs77175121, rs115680012, rs115790699, rs145949383, rs2675434, rs66536785, rs4367214, rs878120, rs142249568, rs1357526, rs116362888, rs66828454, rs188316005, rs62354493, rs34522, rs115877304, rs2279473, rs114759029, rs41470049, rs75320259, rs76167103, rs1864956, rs3097822, rs2014026, rs115211440, rs116037011, rs9501624, rs56106855, rs72874022, rs75864294, rs72907692, rs2842886, rs2255414, rs12527958, rs505799, rs72569837, rs73040457, rs117133813, rs117583677, rs147505672, rs4727899, rs73221355, rs3204548, rs62484025, rs57130501, rs78701741, rs35742902, rs13258778, rs143069451, rs34438532, rs13250233, rs6995964, rs6994349, rs7018209, rs75911166, rs182910344, rs76409169, rs2721917, rs6997883, rs76892209, rs35063649, rs151204855, rs77174698, rs60485679, rs77065891, rs138223746, rs189229494, rs1413791, rs10826593, rs2506131, rs116854281, rs181714481, rs839707, rs12414949, rs72818997, rs34976625, rs181505, rs55723253, rs112411853, rs2293064, rs10836574, rs7944229, rs3825073, rs1151488, rs1540129, rs4938757, rs7135999, rs11050312, rs4768384, rs113502921, rs12228778, rs2851439, rs9566175, rs73214609, rs7324637, rs74583980, rs118002591, rs34355067, rs234460, rs72698724, rs12898245, rs147047828, rs2337503, rs11638400, rs143176768, rs138894083, rs140440682, rs62031989, rs117081670, rs2667593, rs145870843, rs34738877, rs4257270, rs74000618, rs969438, rs896131, rs112671186, rs78395398, rs112686972, rs6039511, rs34716589, rs74479571, rs6068182, rs140200882, rs2213762, rs135159, rs6000688	0.005159	0.005793	0.373152			-0.00038	0.000685	0.577666	0.011666	0.013058	0.371641	182.198	148	0.029347	0.085432	0.000542	0	TRUE
sociability	node_pheno9	Inverse variance weighted	19	rs10180695, rs10456089, rs10761244, rs202220108, rs2216270, rs2516470, rs34588274, rs3742021, rs3784060, rs3793577, rs4075651, rs4245154, rs4465962, rs4839780, rs527528, rs57601252, rs62365541, rs6976111, rs71507562	-0.14092	0.160754	0.380694			-3.34e-18	0.014241	1	1	1.04434	0.350978	7.95e-34	17	1	0.001962	0.000796	0.005308	TRUE
sociability	edge_pheno1221	Inverse variance weighted correlated	509	rs75482054, rs2038008, rs11589728, rs74769873, rs78532246, rs201202595, rs12139330, rs150142259, rs2797623, rs548297138, rs77165959, rs78133842, rs12119865, rs12125018, rs78471608, rs74863406, rs56184181, rs79313833, rs6700658, rs2016475, rs75111719, rs1025651, rs3892709, rs115759053, rs7546012, rs7557731, rs7596182, rs189489583, rs12616649, rs1874449, rs142042740, rs6761048, rs9677290, rs34518976, rs10180695, rs114567309, rs143400888, rs7576091, rs2080216, rs6545746, rs13015877, rs1996974, rs1239074, rs4850921, rs1370624, rs17030555, rs147954241, rs1034816, rs296037, rs17325914, rs202220108, rs2937600, rs115254489, rs57601252, rs566017137, rs10168551, rs527877372, rs13004176, rs12622605, rs4666634, rs75613006, rs114635403, rs76018909, rs6718998, rs61372975, rs16837609, rs35556446, rs144035272, rs7425126, rs62188075, rs9842181, rs11714395, rs6550597, rs1347636, rs4533690, rs115887553, rs11129662, rs73082337, rs79257513, rs11130551, rs140877553, rs143741706, rs78660408, rs657813, rs704443, rs6549137, rs56198580, rs4465962, rs17785989, rs62269342, rs1515543, rs1282545, rs76517697, rs10934417, rs143183573, rs9860579, rs55646433, rs12637229, rs1850288, rs4585149, rs74808447, rs7651456, rs150031002, rs73184930, rs112989910, rs11248034, rs11729987, rs114057148, rs11932730, rs4696991, rs113128638, rs1119249, rs74778618, rs115811779, rs3934675, rs1605464, rs62312732, rs13140990, rs138540634, rs139468132, rs191804543, rs72728326, rs10016848, rs13146357, rs72736265, rs13132699, rs12511125, rs139010353, rs72707613, rs6851027, rs72704446, rs144708959, rs719086, rs352657, rs4554170, rs334293, rs115371176, rs13156497, rs55920904, rs59748652, rs2962259, rs6449586, rs34209731, rs62365541, rs115581520, rs34802929, rs184557598, rs245043, rs1103814, rs2173934, rs30266, rs4957752, rs62359999, rs4075651, rs11957350, rs114902271, rs4912709, rs141447016, rs193897, rs4705048, rs73292548, rs145990640, rs149947962, rs971238, rs7774296, rs72821167, rs10456089, rs12528610, rs2804921, rs13216869, rs10080639, rs62389390, rs2066295, rs55658856, rs9264744, rs1056429, rs2516470, rs3093993, rs2072633, rs3117026, rs452513, rs61034957, rs60005311, rs9469813, rs3793027, rs12213907, rs9352407, rs144670542, rs9361981, rs1493562, rs34979551, rs4839780, rs72944877, rs11758832, rs12198731, rs62418736, rs58321169, rs7758259, rs6912933, rs9497100, rs9322446, rs185302076, rs75192898, rs9356335, rs444210, rs62433129, rs868754, rs13241881, rs76339261, rs13242333, rs79221452, rs17346884, rs6956175, rs36200366, rs2362309, rs17614248, rs6966456, rs11563527, rs16869462, rs36064566, rs12538673, rs4144809, rs116049246, rs4730568, rs60234044, rs6976111, rs1419560, rs111987762, rs1345259, rs2283076, rs17409631, rs1541481, rs186952189, rs118043815, rs7801999, rs185053832, rs4726819, rs112174474, rs78811056, rs117361456, rs4841132, rs17151565, rs11250034, rs57407844, rs71513892, rs17088737, rs62502617, rs36121374, rs2439275, rs146410548, rs75277432, rs35085045, rs80218322, rs4737197, rs4735705, rs10106570, rs843093, rs17383914, rs3923789, rs28496103, rs117465823, rs1954714, rs1484015, rs4735155, rs2123493, rs2721940, rs976267, rs55861291, rs2737428, rs3816623, rs116949866, rs79517895, rs66671632, rs2978981, rs10974336, rs10974347, rs717605, rs12352933, rs10811961, rs3793577, rs2771046, rs72693573, rs11143208, rs13284943, rs10869412, rs56060234, rs11137843, rs140430693, rs10761244, rs60150206, rs552083661, rs7040294, rs579017, rs7025144, rs71507562, rs12351563, rs117300833, rs4838254, rs62581368, rs72762585, rs13302591, rs76602920, rs62583551, rs12764116, rs117597795, rs2807753, rs7069064, rs7908811, rs11000915, rs1188774, rs139663992, rs76240008, rs10882760, rs7096643, rs2487986, rs190580939, rs10749138, rs1860399, rs1278346, rs149623782, rs7927606, rs34045071, rs34588274, rs72867496, rs116897738, rs17535767, rs143825916, rs140043470, rs927456, rs7945203, rs836001, rs7117115, rs527528, rs3851121, rs10736688, rs12291333, rs1939775, rs4930591, rs35439357, rs3016203, rs4753214, rs116643630, rs3912582, rs17527717, rs11214589, rs4245154, rs12806446, rs680465, rs12794371, rs73039547, rs10841333, rs4762892, rs261940, rs4581549, rs78791818, rs73092956, rs145381937, rs150119302, rs147987378, rs11171250, rs61925050, rs10747968, rs7967341, rs10861629, rs34118426, rs3742021, rs144816007, rs117187186, rs8181674, rs10735096, rs11068917, rs12313458, rs117100591, rs117115039, rs73196708, rs1323111, rs9569398, rs2874284, rs61957601, rs4886140, rs7994730, rs9592470, rs118031126, rs4884708, rs1983949, rs61951475, rs9541684, rs12585860, rs117971229, rs10851231, rs3848071, rs79464195, rs187043870, rs9521987, rs56161910, rs1157341, rs77375323, rs17113119, rs11846002, rs4283139, rs242093, rs3784060, rs80265448, rs76955638, rs943702, rs150925976, rs4393510, rs2311466, rs72726942, rs13313465, rs8038072, rs1439320, rs602602, rs4363816, rs62021618, rs62007170, rs2864838, rs8035460, rs9708101, rs55645405, rs34691308, rs8027527, rs116905170, rs2044800, rs8030380, rs11865003, rs12935242, rs28690777, rs3785232, rs11645154, rs34020413, rs72789732, rs1364345, rs437468, rs2343039, rs10514518, rs78462015, rs35444818, rs8058234, rs9923536, rs12921383, rs55703708, rs12943691, rs11654099, rs437604, rs79895013, rs205024, rs141995849, rs34667596, rs2264352, rs2696292, rs1263902, rs7222118, rs62084693, rs7209581, rs992131, rs62097527, rs1941699, rs76858417, rs948537, rs4799959, rs78324365, rs10503002, rs4800994, rs60499646, rs12604483, rs113968122, rs9945649, rs2216270, rs11151303, rs72952921, rs56160345, rs9956410, rs2302057, rs11669516, rs186914149, rs1118924, rs7255223, rs12979249, rs58207261, rs55717480, rs143704363, rs10412446, rs266882, rs13042416, rs55987350, rs7353723, rs6079723, rs148036350, rs117893591, rs6060775, rs76883551, rs6030632, rs6073003, rs6073591, rs348263, rs73184841, rs112826532, rs6062359, rs150417632, rs11703116, rs78682278, rs370594955, rs1980455, rs188159412, rs185854302, rs16991642	-0.03623	0.041774	0.385745			0.005611	0.001453	0.000113	-0.46654	0.118857	8.67e-05	565.119	505	0.032722	0.029898	0.016798	1.5e-14	TRUE
edge_pheno1319	sociability	Inverse variance weighted correlated	121	rs192874879, rs684422, rs17507100, rs72664350, rs1146342, rs116105230, rs552350205, rs72751735, rs4257356, rs113315982, rs2704788, rs389020, rs867344, rs12989969, rs3768943, rs79881797, rs67767125, rs1917528, rs73112100, rs151002305, rs7623083, rs7677588, rs71597571, rs73216886, rs4692493, rs1514978, rs6841750, rs17513814, rs75887210, rs11940501, rs10029622, rs76265108, rs10001344, rs139824177, rs62333429, rs17354739, rs180961572, rs6866005, rs78808881, rs35360680, rs9324730, rs79768722, rs378359, rs77102978, rs74886488, rs77689250, rs62418774, rs117486327, rs117436401, rs75039817, rs57231061, rs11773049, rs75568348, rs13233476, rs73232588, rs2582404, rs348166, rs7462741, rs34893137, rs1743544, rs10961736, rs1224391, rs142467032, rs73451703, rs7029480, rs113616503, rs79038826, rs11790102, rs12001663, rs551391, rs138270586, rs118187256, rs10997819, rs17380969, rs11191392, rs144027269, rs149542146, rs693899, rs145960226, rs148084272, rs2602823, rs11606270, rs117473698, rs35116053, rs3858690, rs1795873, rs112002272, rs4360786, rs59581951, rs73173331, rs1408890, rs17791187, rs997702, rs116480764, rs143060776, rs2415290, rs4923914, rs62022606, rs34788172, rs111243649, rs12922267, rs113959873, rs79878470, rs150353682, rs559769354, rs10432043, rs12951170, rs75236169, rs62067917, rs181718023, rs140512427, rs140960963, rs140175515, rs116945703, rs189296974, rs202489, rs2268078, rs75673256, rs138768565, rs56322208, rs113417884	0.005794	0.006688	0.386237			0.000121	0.000779	0.876966	0.003759	0.014763	0.799011	182.262	119	0.000171	0.069041	0.000532	0	TRUE
sociability	edge_pheno1134	Inverse variance weighted correlated	509	rs75482054, rs2038008, rs11589728, rs74769873, rs78532246, rs201202595, rs12139330, rs150142259, rs2797623, rs548297138, rs77165959, rs78133842, rs12119865, rs12125018, rs78471608, rs74863406, rs56184181, rs79313833, rs6700658, rs2016475, rs75111719, rs1025651, rs3892709, rs115759053, rs7546012, rs7557731, rs7596182, rs189489583, rs12616649, rs1874449, rs142042740, rs6761048, rs9677290, rs34518976, rs10180695, rs114567309, rs143400888, rs7576091, rs2080216, rs6545746, rs13015877, rs1996974, rs1239074, rs4850921, rs1370624, rs17030555, rs147954241, rs1034816, rs296037, rs17325914, rs202220108, rs2937600, rs115254489, rs57601252, rs566017137, rs10168551, rs527877372, rs13004176, rs12622605, rs4666634, rs75613006, rs114635403, rs76018909, rs6718998, rs61372975, rs16837609, rs35556446, rs144035272, rs7425126, rs62188075, rs9842181, rs11714395, rs6550597, rs1347636, rs4533690, rs115887553, rs11129662, rs73082337, rs79257513, rs11130551, rs140877553, rs143741706, rs78660408, rs657813, rs704443, rs6549137, rs56198580, rs4465962, rs17785989, rs62269342, rs1515543, rs1282545, rs76517697, rs10934417, rs143183573, rs9860579, rs55646433, rs12637229, rs1850288, rs4585149, rs74808447, rs7651456, rs150031002, rs73184930, rs112989910, rs11248034, rs11729987, rs114057148, rs11932730, rs4696991, rs113128638, rs1119249, rs74778618, rs115811779, rs3934675, rs1605464, rs62312732, rs13140990, rs138540634, rs139468132, rs191804543, rs72728326, rs10016848, rs13146357, rs72736265, rs13132699, rs12511125, rs139010353, rs72707613, rs6851027, rs72704446, rs144708959, rs719086, rs352657, rs4554170, rs334293, rs115371176, rs13156497, rs55920904, rs59748652, rs2962259, rs6449586, rs34209731, rs62365541, rs115581520, rs34802929, rs184557598, rs245043, rs1103814, rs2173934, rs30266, rs4957752, rs62359999, rs4075651, rs11957350, rs114902271, rs4912709, rs141447016, rs193897, rs4705048, rs73292548, rs145990640, rs149947962, rs971238, rs7774296, rs72821167, rs10456089, rs12528610, rs2804921, rs13216869, rs10080639, rs62389390, rs2066295, rs55658856, rs9264744, rs1056429, rs2516470, rs3093993, rs2072633, rs3117026, rs452513, rs61034957, rs60005311, rs9469813, rs3793027, rs12213907, rs9352407, rs144670542, rs9361981, rs1493562, rs34979551, rs4839780, rs72944877, rs11758832, rs12198731, rs62418736, rs58321169, rs7758259, rs6912933, rs9497100, rs9322446, rs185302076, rs75192898, rs9356335, rs444210, rs62433129, rs868754, rs13241881, rs76339261, rs13242333, rs79221452, rs17346884, rs6956175, rs36200366, rs2362309, rs17614248, rs6966456, rs11563527, rs16869462, rs36064566, rs12538673, rs4144809, rs116049246, rs4730568, rs60234044, rs6976111, rs1419560, rs111987762, rs1345259, rs2283076, rs17409631, rs1541481, rs186952189, rs118043815, rs7801999, rs185053832, rs4726819, rs112174474, rs78811056, rs117361456, rs4841132, rs17151565, rs11250034, rs57407844, rs71513892, rs17088737, rs62502617, rs36121374, rs2439275, rs146410548, rs75277432, rs35085045, rs80218322, rs4737197, rs4735705, rs10106570, rs843093, rs17383914, rs3923789, rs28496103, rs117465823, rs1954714, rs1484015, rs4735155, rs2123493, rs2721940, rs976267, rs55861291, rs2737428, rs3816623, rs116949866, rs79517895, rs66671632, rs2978981, rs10974336, rs10974347, rs717605, rs12352933, rs10811961, rs3793577, rs2771046, rs72693573, rs11143208, rs13284943, rs10869412, rs56060234, rs11137843, rs140430693, rs10761244, rs60150206, rs552083661, rs7040294, rs579017, rs7025144, rs71507562, rs12351563, rs117300833, rs4838254, rs62581368, rs72762585, rs13302591, rs76602920, rs62583551, rs12764116, rs117597795, rs2807753, rs7069064, rs7908811, rs11000915, rs1188774, rs139663992, rs76240008, rs10882760, rs7096643, rs2487986, rs190580939, rs10749138, rs1860399, rs1278346, rs149623782, rs7927606, rs34045071, rs34588274, rs72867496, rs116897738, rs17535767, rs143825916, rs140043470, rs927456, rs7945203, rs836001, rs7117115, rs527528, rs3851121, rs10736688, rs12291333, rs1939775, rs4930591, rs35439357, rs3016203, rs4753214, rs116643630, rs3912582, rs17527717, rs11214589, rs4245154, rs12806446, rs680465, rs12794371, rs73039547, rs10841333, rs4762892, rs261940, rs4581549, rs78791818, rs73092956, rs145381937, rs150119302, rs147987378, rs11171250, rs61925050, rs10747968, rs7967341, rs10861629, rs34118426, rs3742021, rs144816007, rs117187186, rs8181674, rs10735096, rs11068917, rs12313458, rs117100591, rs117115039, rs73196708, rs1323111, rs9569398, rs2874284, rs61957601, rs4886140, rs7994730, rs9592470, rs118031126, rs4884708, rs1983949, rs61951475, rs9541684, rs12585860, rs117971229, rs10851231, rs3848071, rs79464195, rs187043870, rs9521987, rs56161910, rs1157341, rs77375323, rs17113119, rs11846002, rs4283139, rs242093, rs3784060, rs80265448, rs76955638, rs943702, rs150925976, rs4393510, rs2311466, rs72726942, rs13313465, rs8038072, rs1439320, rs602602, rs4363816, rs62021618, rs62007170, rs2864838, rs8035460, rs9708101, rs55645405, rs34691308, rs8027527, rs116905170, rs2044800, rs8030380, rs11865003, rs12935242, rs28690777, rs3785232, rs11645154, rs34020413, rs72789732, rs1364345, rs437468, rs2343039, rs10514518, rs78462015, rs35444818, rs8058234, rs9923536, rs12921383, rs55703708, rs12943691, rs11654099, rs437604, rs79895013, rs205024, rs141995849, rs34667596, rs2264352, rs2696292, rs1263902, rs7222118, rs62084693, rs7209581, rs992131, rs62097527, rs1941699, rs76858417, rs948537, rs4799959, rs78324365, rs10503002, rs4800994, rs60499646, rs12604483, rs113968122, rs9945649, rs2216270, rs11151303, rs72952921, rs56160345, rs9956410, rs2302057, rs11669516, rs186914149, rs1118924, rs7255223, rs12979249, rs58207261, rs55717480, rs143704363, rs10412446, rs266882, rs13042416, rs55987350, rs7353723, rs6079723, rs148036350, rs117893591, rs6060775, rs76883551, rs6030632, rs6073003, rs6073591, rs348263, rs73184841, rs112826532, rs6062359, rs150417632, rs11703116, rs78682278, rs370594955, rs1980455, rs188159412, rs185854302, rs16991642	-0.03604	0.04219	0.392922			0.004605	0.001475	0.001801	-0.38914	0.120641	0.001257	642.652	505	3.02e-05	0.029898	0.019272	1.36e-09	TRUE
edge_pheno1322	sociability	Inverse variance weighted	2	rs2043294, rs7633500	0.025076	0.029746	0.399227			0	NA	NA	1	NA	NA	NA	0	NA	0.002652	2.81e-06	6.32e-18	TRUE
edge_pheno1697	sociability	Inverse variance weighted	30	rs11902166, rs140597060, rs150845385, rs17235841, rs17541509, rs2273704, rs2279829, rs2717014, rs3130256, rs34522, rs348056, rs3809627, rs4434258, rs4868084, rs4968316, rs62132522, rs6488868, rs6822761, rs6892620, rs71471500, rs7225954, rs72626592, rs73133292, rs7317261, rs75142747, rs76341705, rs7900410, rs881744, rs894858, rs9509982	0.009143	0.010912	0.40211			2e-17	0.001314	1	1	0.020929	3.95e-29	9.81e-29	28	1	0.044357	0.000202	6.07e-263	TRUE
sociability	edge_pheno1161	Inverse variance weighted correlated	509	rs75482054, rs2038008, rs11589728, rs74769873, rs78532246, rs201202595, rs12139330, rs150142259, rs2797623, rs548297138, rs77165959, rs78133842, rs12119865, rs12125018, rs78471608, rs74863406, rs56184181, rs79313833, rs6700658, rs2016475, rs75111719, rs1025651, rs3892709, rs115759053, rs7546012, rs7557731, rs7596182, rs189489583, rs12616649, rs1874449, rs142042740, rs6761048, rs9677290, rs34518976, rs10180695, rs114567309, rs143400888, rs7576091, rs2080216, rs6545746, rs13015877, rs1996974, rs1239074, rs4850921, rs1370624, rs17030555, rs147954241, rs1034816, rs296037, rs17325914, rs202220108, rs2937600, rs115254489, rs57601252, rs566017137, rs10168551, rs527877372, rs13004176, rs12622605, rs4666634, rs75613006, rs114635403, rs76018909, rs6718998, rs61372975, rs16837609, rs35556446, rs144035272, rs7425126, rs62188075, rs9842181, rs11714395, rs6550597, rs1347636, rs4533690, rs115887553, rs11129662, rs73082337, rs79257513, rs11130551, rs140877553, rs143741706, rs78660408, rs657813, rs704443, rs6549137, rs56198580, rs4465962, rs17785989, rs62269342, rs1515543, rs1282545, rs76517697, rs10934417, rs143183573, rs9860579, rs55646433, rs12637229, rs1850288, rs4585149, rs74808447, rs7651456, rs150031002, rs73184930, rs112989910, rs11248034, rs11729987, rs114057148, rs11932730, rs4696991, rs113128638, rs1119249, rs74778618, rs115811779, rs3934675, rs1605464, rs62312732, rs13140990, rs138540634, rs139468132, rs191804543, rs72728326, rs10016848, rs13146357, rs72736265, rs13132699, rs12511125, rs139010353, rs72707613, rs6851027, rs72704446, rs144708959, rs719086, rs352657, rs4554170, rs334293, rs115371176, rs13156497, rs55920904, rs59748652, rs2962259, rs6449586, rs34209731, rs62365541, rs115581520, rs34802929, rs184557598, rs245043, rs1103814, rs2173934, rs30266, rs4957752, rs62359999, rs4075651, rs11957350, rs114902271, rs4912709, rs141447016, rs193897, rs4705048, rs73292548, rs145990640, rs149947962, rs971238, rs7774296, rs72821167, rs10456089, rs12528610, rs2804921, rs13216869, rs10080639, rs62389390, rs2066295, rs55658856, rs9264744, rs1056429, rs2516470, rs3093993, rs2072633, rs3117026, rs452513, rs61034957, rs60005311, rs9469813, rs3793027, rs12213907, rs9352407, rs144670542, rs9361981, rs1493562, rs34979551, rs4839780, rs72944877, rs11758832, rs12198731, rs62418736, rs58321169, rs7758259, rs6912933, rs9497100, rs9322446, rs185302076, rs75192898, rs9356335, rs444210, rs62433129, rs868754, rs13241881, rs76339261, rs13242333, rs79221452, rs17346884, rs6956175, rs36200366, rs2362309, rs17614248, rs6966456, rs11563527, rs16869462, rs36064566, rs12538673, rs4144809, rs116049246, rs4730568, rs60234044, rs6976111, rs1419560, rs111987762, rs1345259, rs2283076, rs17409631, rs1541481, rs186952189, rs118043815, rs7801999, rs185053832, rs4726819, rs112174474, rs78811056, rs117361456, rs4841132, rs17151565, rs11250034, rs57407844, rs71513892, rs17088737, rs62502617, rs36121374, rs2439275, rs146410548, rs75277432, rs35085045, rs80218322, rs4737197, rs4735705, rs10106570, rs843093, rs17383914, rs3923789, rs28496103, rs117465823, rs1954714, rs1484015, rs4735155, rs2123493, rs2721940, rs976267, rs55861291, rs2737428, rs3816623, rs116949866, rs79517895, rs66671632, rs2978981, rs10974336, rs10974347, rs717605, rs12352933, rs10811961, rs3793577, rs2771046, rs72693573, rs11143208, rs13284943, rs10869412, rs56060234, rs11137843, rs140430693, rs10761244, rs60150206, rs552083661, rs7040294, rs579017, rs7025144, rs71507562, rs12351563, rs117300833, rs4838254, rs62581368, rs72762585, rs13302591, rs76602920, rs62583551, rs12764116, rs117597795, rs2807753, rs7069064, rs7908811, rs11000915, rs1188774, rs139663992, rs76240008, rs10882760, rs7096643, rs2487986, rs190580939, rs10749138, rs1860399, rs1278346, rs149623782, rs7927606, rs34045071, rs34588274, rs72867496, rs116897738, rs17535767, rs143825916, rs140043470, rs927456, rs7945203, rs836001, rs7117115, rs527528, rs3851121, rs10736688, rs12291333, rs1939775, rs4930591, rs35439357, rs3016203, rs4753214, rs116643630, rs3912582, rs17527717, rs11214589, rs4245154, rs12806446, rs680465, rs12794371, rs73039547, rs10841333, rs4762892, rs261940, rs4581549, rs78791818, rs73092956, rs145381937, rs150119302, rs147987378, rs11171250, rs61925050, rs10747968, rs7967341, rs10861629, rs34118426, rs3742021, rs144816007, rs117187186, rs8181674, rs10735096, rs11068917, rs12313458, rs117100591, rs117115039, rs73196708, rs1323111, rs9569398, rs2874284, rs61957601, rs4886140, rs7994730, rs9592470, rs118031126, rs4884708, rs1983949, rs61951475, rs9541684, rs12585860, rs117971229, rs10851231, rs3848071, rs79464195, rs187043870, rs9521987, rs56161910, rs1157341, rs77375323, rs17113119, rs11846002, rs4283139, rs242093, rs3784060, rs80265448, rs76955638, rs943702, rs150925976, rs4393510, rs2311466, rs72726942, rs13313465, rs8038072, rs1439320, rs602602, rs4363816, rs62021618, rs62007170, rs2864838, rs8035460, rs9708101, rs55645405, rs34691308, rs8027527, rs116905170, rs2044800, rs8030380, rs11865003, rs12935242, rs28690777, rs3785232, rs11645154, rs34020413, rs72789732, rs1364345, rs437468, rs2343039, rs10514518, rs78462015, rs35444818, rs8058234, rs9923536, rs12921383, rs55703708, rs12943691, rs11654099, rs437604, rs79895013, rs205024, rs141995849, rs34667596, rs2264352, rs2696292, rs1263902, rs7222118, rs62084693, rs7209581, rs992131, rs62097527, rs1941699, rs76858417, rs948537, rs4799959, rs78324365, rs10503002, rs4800994, rs60499646, rs12604483, rs113968122, rs9945649, rs2216270, rs11151303, rs72952921, rs56160345, rs9956410, rs2302057, rs11669516, rs186914149, rs1118924, rs7255223, rs12979249, rs58207261, rs55717480, rs143704363, rs10412446, rs266882, rs13042416, rs55987350, rs7353723, rs6079723, rs148036350, rs117893591, rs6060775, rs76883551, rs6030632, rs6073003, rs6073591, rs348263, rs73184841, rs112826532, rs6062359, rs150417632, rs11703116, rs78682278, rs370594955, rs1980455, rs188159412, rs185854302, rs16991642	-0.02981	0.035949	0.406964			7.98e-05	0.001269	0.949887	-0.03593	0.103779	0.729207	597.441	505	0.002814	0.029898	0.018326	2.56e-11	TRUE
edge_pheno1189	sociability	Inverse variance weighted	6	rs10866757, rs11135411, rs182284067, rs371996525, rs4698921, rs62061845	-0.0214	0.025847	0.407622			-1.48e-17	0.006214	1	1	0.104322	0.000209	3.41e-30	4	1	0.007501	3.78e-05	2.23e-44	TRUE
sociability	node_pheno28	Inverse variance weighted correlated	509	rs75482054, rs2038008, rs11589728, rs74769873, rs78532246, rs201202595, rs12139330, rs150142259, rs2797623, rs548297138, rs77165959, rs78133842, rs12119865, rs12125018, rs78471608, rs74863406, rs56184181, rs79313833, rs6700658, rs2016475, rs75111719, rs1025651, rs3892709, rs115759053, rs7546012, rs7557731, rs7596182, rs189489583, rs12616649, rs1874449, rs142042740, rs6761048, rs9677290, rs34518976, rs10180695, rs114567309, rs143400888, rs7576091, rs2080216, rs6545746, rs13015877, rs1996974, rs1239074, rs4850921, rs1370624, rs17030555, rs147954241, rs1034816, rs296037, rs17325914, rs202220108, rs2937600, rs115254489, rs57601252, rs566017137, rs10168551, rs527877372, rs13004176, rs12622605, rs4666634, rs75613006, rs114635403, rs76018909, rs6718998, rs61372975, rs16837609, rs35556446, rs144035272, rs7425126, rs62188075, rs9842181, rs11714395, rs6550597, rs1347636, rs4533690, rs115887553, rs11129662, rs73082337, rs79257513, rs11130551, rs140877553, rs143741706, rs78660408, rs657813, rs704443, rs6549137, rs56198580, rs4465962, rs17785989, rs62269342, rs1515543, rs1282545, rs76517697, rs10934417, rs143183573, rs9860579, rs55646433, rs12637229, rs1850288, rs4585149, rs74808447, rs7651456, rs150031002, rs73184930, rs112989910, rs11248034, rs11729987, rs114057148, rs11932730, rs4696991, rs113128638, rs1119249, rs74778618, rs115811779, rs3934675, rs1605464, rs62312732, rs13140990, rs138540634, rs139468132, rs191804543, rs72728326, rs10016848, rs13146357, rs72736265, rs13132699, rs12511125, rs139010353, rs72707613, rs6851027, rs72704446, rs144708959, rs719086, rs352657, rs4554170, rs334293, rs115371176, rs13156497, rs55920904, rs59748652, rs2962259, rs6449586, rs34209731, rs62365541, rs115581520, rs34802929, rs184557598, rs245043, rs1103814, rs2173934, rs30266, rs4957752, rs62359999, rs4075651, rs11957350, rs114902271, rs4912709, rs141447016, rs193897, rs4705048, rs73292548, rs145990640, rs149947962, rs971238, rs7774296, rs72821167, rs10456089, rs12528610, rs2804921, rs13216869, rs10080639, rs62389390, rs2066295, rs55658856, rs9264744, rs1056429, rs2516470, rs3093993, rs2072633, rs3117026, rs452513, rs61034957, rs60005311, rs9469813, rs3793027, rs12213907, rs9352407, rs144670542, rs9361981, rs1493562, rs34979551, rs4839780, rs72944877, rs11758832, rs12198731, rs62418736, rs58321169, rs7758259, rs6912933, rs9497100, rs9322446, rs185302076, rs75192898, rs9356335, rs444210, rs62433129, rs868754, rs13241881, rs76339261, rs13242333, rs79221452, rs17346884, rs6956175, rs36200366, rs2362309, rs17614248, rs6966456, rs11563527, rs16869462, rs36064566, rs12538673, rs4144809, rs116049246, rs4730568, rs60234044, rs6976111, rs1419560, rs111987762, rs1345259, rs2283076, rs17409631, rs1541481, rs186952189, rs118043815, rs7801999, rs185053832, rs4726819, rs112174474, rs78811056, rs117361456, rs4841132, rs17151565, rs11250034, rs57407844, rs71513892, rs17088737, rs62502617, rs36121374, rs2439275, rs146410548, rs75277432, rs35085045, rs80218322, rs4737197, rs4735705, rs10106570, rs843093, rs17383914, rs3923789, rs28496103, rs117465823, rs1954714, rs1484015, rs4735155, rs2123493, rs2721940, rs976267, rs55861291, rs2737428, rs3816623, rs116949866, rs79517895, rs66671632, rs2978981, rs10974336, rs10974347, rs717605, rs12352933, rs10811961, rs3793577, rs2771046, rs72693573, rs11143208, rs13284943, rs10869412, rs56060234, rs11137843, rs140430693, rs10761244, rs60150206, rs552083661, rs7040294, rs579017, rs7025144, rs71507562, rs12351563, rs117300833, rs4838254, rs62581368, rs72762585, rs13302591, rs76602920, rs62583551, rs12764116, rs117597795, rs2807753, rs7069064, rs7908811, rs11000915, rs1188774, rs139663992, rs76240008, rs10882760, rs7096643, rs2487986, rs190580939, rs10749138, rs1860399, rs1278346, rs149623782, rs7927606, rs34045071, rs34588274, rs72867496, rs116897738, rs17535767, rs143825916, rs140043470, rs927456, rs7945203, rs836001, rs7117115, rs527528, rs3851121, rs10736688, rs12291333, rs1939775, rs4930591, rs35439357, rs3016203, rs4753214, rs116643630, rs3912582, rs17527717, rs11214589, rs4245154, rs12806446, rs680465, rs12794371, rs73039547, rs10841333, rs4762892, rs261940, rs4581549, rs78791818, rs73092956, rs145381937, rs150119302, rs147987378, rs11171250, rs61925050, rs10747968, rs7967341, rs10861629, rs34118426, rs3742021, rs144816007, rs117187186, rs8181674, rs10735096, rs11068917, rs12313458, rs117100591, rs117115039, rs73196708, rs1323111, rs9569398, rs2874284, rs61957601, rs4886140, rs7994730, rs9592470, rs118031126, rs4884708, rs1983949, rs61951475, rs9541684, rs12585860, rs117971229, rs10851231, rs3848071, rs79464195, rs187043870, rs9521987, rs56161910, rs1157341, rs77375323, rs17113119, rs11846002, rs4283139, rs242093, rs3784060, rs80265448, rs76955638, rs943702, rs150925976, rs4393510, rs2311466, rs72726942, rs13313465, rs8038072, rs1439320, rs602602, rs4363816, rs62021618, rs62007170, rs2864838, rs8035460, rs9708101, rs55645405, rs34691308, rs8027527, rs116905170, rs2044800, rs8030380, rs11865003, rs12935242, rs28690777, rs3785232, rs11645154, rs34020413, rs72789732, rs1364345, rs437468, rs2343039, rs10514518, rs78462015, rs35444818, rs8058234, rs9923536, rs12921383, rs55703708, rs12943691, rs11654099, rs437604, rs79895013, rs205024, rs141995849, rs34667596, rs2264352, rs2696292, rs1263902, rs7222118, rs62084693, rs7209581, rs992131, rs62097527, rs1941699, rs76858417, rs948537, rs4799959, rs78324365, rs10503002, rs4800994, rs60499646, rs12604483, rs113968122, rs9945649, rs2216270, rs11151303, rs72952921, rs56160345, rs9956410, rs2302057, rs11669516, rs186914149, rs1118924, rs7255223, rs12979249, rs58207261, rs55717480, rs143704363, rs10412446, rs266882, rs13042416, rs55987350, rs7353723, rs6079723, rs148036350, rs117893591, rs6060775, rs76883551, rs6030632, rs6073003, rs6073591, rs348263, rs73184841, rs112826532, rs6062359, rs150417632, rs11703116, rs78682278, rs370594955, rs1980455, rs188159412, rs185854302, rs16991642	-0.03298	0.040202	0.41206			0.001016	0.001419	0.473709	-0.11091	0.116004	0.33902	581.103	505	0.010592	0.029898	0.017726	1.62e-12	TRUE
edge_pheno956	sociability	Inverse variance weighted correlated	127	rs3884058, rs74492804, rs113171723, rs1430745, rs142490771, rs10465796, rs12121021, rs56215031, rs146897285, rs116262126, rs190912535, rs112187089, rs72794538, rs1045613, rs908730, rs79237970, rs75457715, rs78359174, rs143583684, rs61174848, rs113874187, rs6775569, rs41290652, rs17235841, rs517644, rs150021232, rs73137360, rs7633500, rs9848659, rs16823646, rs13073830, rs2279829, rs7648646, rs2099879, rs4356981, rs139230370, rs13121089, rs305827, rs4536956, rs7730224, rs6879821, rs6452311, rs163951, rs73133289, rs12109404, rs7716279, rs76308995, rs55746282, rs13436028, rs72822801, rs9356793, rs115680113, rs2324634, rs56698744, rs17535234, rs3798188, rs17156491, rs73058386, rs145107685, rs2302619, rs117712881, rs10271228, rs2159678, rs61437539, rs10275526, rs111942070, rs12540060, rs4732363, rs10262226, rs208023, rs191208387, rs149875881, rs10089595, rs6989828, rs12682723, rs10988437, rs12380125, rs114123773, rs77077086, rs10997073, rs10887423, rs116842893, rs11198413, rs7944004, rs61876909, rs150580789, rs722729, rs61150131, rs2853046, rs548232363, rs10842548, rs2056448, rs201560128, rs1169091, rs6488868, rs2793491, rs73182566, rs9574239, rs144923155, rs191334072, rs12875399, rs79214124, rs144772459, rs117845609, rs117396914, rs142820655, rs72779789, rs34412111, rs140104031, rs5020073, rs11654632, rs60815182, rs150875274, rs11868829, rs1292046, rs56058005, rs117970169, rs80082222, rs567675, rs11673037, rs76173468, rs6056875, rs6058750, rs11090455, rs34367123, rs117824515, rs57147704	0.005046	0.006163	0.412941			-0.00051	0.000722	0.478529	0.014243	0.014372	0.321683	171.487	125	0.003684	0.076029	0.000501	0	TRUE
node_pheno54	sociability	Inverse variance weighted correlated	211	rs3121554, rs12043008, rs9728140, rs61769198, rs7520145, rs10922670, rs142646920, rs78019756, rs10863301, rs753194, rs78813894, rs6753534, rs12052585, rs112559865, rs6747175, rs485350, rs191161504, rs12618644, rs146884961, rs112325726, rs73956771, rs72862089, rs144446305, rs113883537, rs78308407, rs188596716, rs6745661, rs4973453, rs140224494, rs1824905, rs115883653, rs6444049, rs2713719, rs181613245, rs116780164, rs73811714, rs6811240, rs13128890, rs4693675, rs78254834, rs79898202, rs17407801, rs62327345, rs181064434, rs148907758, rs77026441, rs12188993, rs116215437, rs16899139, rs61074987, rs113728742, rs2088453, rs4473906, rs1922930, rs1737757, rs17140468, rs2987592, rs9352241, rs2008783, rs184576589, rs201355270, rs200009049, rs11153071, rs211168, rs35350632, rs41524649, rs376484804, rs13307587, rs6951414, rs55766546, rs217556, rs77307197, rs1726614, rs10240011, rs146244263, rs113859050, rs143794730, rs4728477, rs2107350, rs10234599, rs113527215, rs114573186, rs17757261, rs118153690, rs3102860, rs117998129, rs12553774, rs112939130, rs1412837, rs139112744, rs10968519, rs1889150, rs182246485, rs7043569, rs117952066, rs76396578, rs10760321, rs116886344, rs72766304, rs111511274, rs17501695, rs2236295, rs113586857, rs138463018, rs79958663, rs2274224, rs2077218, rs11187906, rs74725297, rs181108707, rs7893282, rs11188059, rs79135484, rs184197394, rs117148158, rs6560697, rs7909111, rs72863882, rs11819412, rs112108340, rs78272063, rs116896093, rs59118200, rs1133400, rs12780199, rs78352593, rs10751648, rs4910167, rs10840478, rs12792130, rs11607550, rs2283262, rs4644611, rs11603129, rs12417644, rs117494202, rs174528, rs3929357, rs77995358, rs72933851, rs79412404, rs2509140, rs3781658, rs12420027, rs1317743, rs72972215, rs10895201, rs9795221, rs73017808, rs16932783, rs17178877, rs61923464, rs76168318, rs1673861, rs146795491, rs80307446, rs4766630, rs41291241, rs1158807, rs76713947, rs113891488, rs143846355, rs9634686, rs61965148, rs61960187, rs2297784, rs7330438, rs681561, rs9558738, rs9559797, rs4412895, rs8016465, rs145855882, rs547298705, rs11160380, rs8037616, rs3736054, rs371350800, rs11855184, rs12910853, rs143659324, rs6500639, rs147434456, rs4785216, rs75750667, rs1540412, rs1465469, rs9319493, rs79895455, rs76921635, rs78811519, rs9899649, rs117419336, rs9889828, rs12944073, rs117715496, rs117938308, rs72958562, rs2602735, rs74868351, rs950712, rs429358, rs2179478, rs201928, rs191897059, rs117775541, rs117268569, rs36050117, rs117032746, rs2005138, rs801636	-0.00374	0.004579	0.413981			1.82e-05	0.000566	0.974321	-0.00405	0.010626	0.703179	266.974	209	0.004133	0.149335	0.000775	0	TRUE
edge_pheno1325	sociability	Inverse variance weighted correlated	127	rs147934602, rs111369334, rs74983229, rs76246330, rs79444707, rs139997671, rs41265179, rs61835069, rs111569622, rs12142603, rs678294, rs2313468, rs4245799, rs28661737, rs183282943, rs181710737, rs114227118, rs1988485, rs1006801, rs562747039, rs77125744, rs6742653, rs78023082, rs3774081, rs1008891, rs150021232, rs7633500, rs76171384, rs9822387, rs116054834, rs9816635, rs67075573, rs189491238, rs73242635, rs182803731, rs115587190, rs138503937, rs6452372, rs113286996, rs139149632, rs74676205, rs1423308, rs77975822, rs151181123, rs2024079, rs17074932, rs115903134, rs13219920, rs34497575, rs2518103, rs149581410, rs9331638, rs34982526, rs148696599, rs11769902, rs188167435, rs10232059, rs77517109, rs80093546, rs62495597, rs2979184, rs13265989, rs77224805, rs6980715, rs10108398, rs148081638, rs35985550, rs1434931, rs117768571, rs13259704, rs111636603, rs77228953, rs191601638, rs4524864, rs1571987, rs11012174, rs45607232, rs1775239, rs61870186, rs113630875, rs12287030, rs7111583, rs57538714, rs11018555, rs182951526, rs76484511, rs61912036, rs73068416, rs7954686, rs200621771, rs61938467, rs73208863, rs9507722, rs79022103, rs7329388, rs139144838, rs1770979, rs10873060, rs117733672, rs7175250, rs186192579, rs115889481, rs11853141, rs74935933, rs12439596, rs2399757, rs182939, rs148157402, rs11074390, rs2113220, rs7190122, rs117177883, rs9911217, rs115321826, rs142920226, rs73006837, rs62109933, rs149959021, rs73030276, rs55896817, rs12480230, rs141462046, rs9979358, rs34065306, rs138911151, rs75841028, rs73164586	-0.00534	0.006548	0.415019			-8.23e-05	0.000742	0.91169	-0.00405	0.013314	0.760825	168.534	125	0.005749	0.07228	0.000499	0	TRUE
sociability	edge_pheno253	Inverse variance weighted	19	rs10180695, rs10456089, rs10761244, rs202220108, rs2216270, rs2516470, rs34588274, rs3742021, rs3784060, rs3793577, rs4075651, rs4245154, rs4465962, rs4839780, rs527528, rs57601252, rs62365541, rs6976111, rs71507562	0.116237	0.142809	0.415682			1.71e-18	0.014594	1	1	1.07027	0.362491	6.43e-33	17	1	0.001962	0.000428	4.32e-05	TRUE
sociability	node_pheno64	Inverse variance weighted	19	rs10180695, rs10456089, rs10761244, rs202220108, rs2216270, rs2516470, rs34588274, rs3742021, rs3784060, rs3793577, rs4075651, rs4245154, rs4465962, rs4839780, rs527528, rs57601252, rs62365541, rs6976111, rs71507562	-0.10282	0.126538	0.416474			6.06e-18	0.012908	1	1	0.946614	0.30476	3.11e-30	17	1	0.001962	0.000506	0.00016	TRUE
sociability	edge_pheno824	Inverse variance weighted	19	rs10180695, rs10456089, rs10761244, rs202220108, rs2216270, rs2516470, rs34588274, rs3742021, rs3784060, rs3793577, rs4075651, rs4245154, rs4465962, rs4839780, rs527528, rs57601252, rs62365541, rs6976111, rs71507562	-0.1194	0.147552	0.418391			-3.32e-18	0.014164	1	1	1.0387	0.348435	1.03e-32	17	1	0.001962	0.000709	0.002211	TRUE
sociability	node_pheno31	Inverse variance weighted correlated	509	rs75482054, rs2038008, rs11589728, rs74769873, rs78532246, rs201202595, rs12139330, rs150142259, rs2797623, rs548297138, rs77165959, rs78133842, rs12119865, rs12125018, rs78471608, rs74863406, rs56184181, rs79313833, rs6700658, rs2016475, rs75111719, rs1025651, rs3892709, rs115759053, rs7546012, rs7557731, rs7596182, rs189489583, rs12616649, rs1874449, rs142042740, rs6761048, rs9677290, rs34518976, rs10180695, rs114567309, rs143400888, rs7576091, rs2080216, rs6545746, rs13015877, rs1996974, rs1239074, rs4850921, rs1370624, rs17030555, rs147954241, rs1034816, rs296037, rs17325914, rs202220108, rs2937600, rs115254489, rs57601252, rs566017137, rs10168551, rs527877372, rs13004176, rs12622605, rs4666634, rs75613006, rs114635403, rs76018909, rs6718998, rs61372975, rs16837609, rs35556446, rs144035272, rs7425126, rs62188075, rs9842181, rs11714395, rs6550597, rs1347636, rs4533690, rs115887553, rs11129662, rs73082337, rs79257513, rs11130551, rs140877553, rs143741706, rs78660408, rs657813, rs704443, rs6549137, rs56198580, rs4465962, rs17785989, rs62269342, rs1515543, rs1282545, rs76517697, rs10934417, rs143183573, rs9860579, rs55646433, rs12637229, rs1850288, rs4585149, rs74808447, rs7651456, rs150031002, rs73184930, rs112989910, rs11248034, rs11729987, rs114057148, rs11932730, rs4696991, rs113128638, rs1119249, rs74778618, rs115811779, rs3934675, rs1605464, rs62312732, rs13140990, rs138540634, rs139468132, rs191804543, rs72728326, rs10016848, rs13146357, rs72736265, rs13132699, rs12511125, rs139010353, rs72707613, rs6851027, rs72704446, rs144708959, rs719086, rs352657, rs4554170, rs334293, rs115371176, rs13156497, rs55920904, rs59748652, rs2962259, rs6449586, rs34209731, rs62365541, rs115581520, rs34802929, rs184557598, rs245043, rs1103814, rs2173934, rs30266, rs4957752, rs62359999, rs4075651, rs11957350, rs114902271, rs4912709, rs141447016, rs193897, rs4705048, rs73292548, rs145990640, rs149947962, rs971238, rs7774296, rs72821167, rs10456089, rs12528610, rs2804921, rs13216869, rs10080639, rs62389390, rs2066295, rs55658856, rs9264744, rs1056429, rs2516470, rs3093993, rs2072633, rs3117026, rs452513, rs61034957, rs60005311, rs9469813, rs3793027, rs12213907, rs9352407, rs144670542, rs9361981, rs1493562, rs34979551, rs4839780, rs72944877, rs11758832, rs12198731, rs62418736, rs58321169, rs7758259, rs6912933, rs9497100, rs9322446, rs185302076, rs75192898, rs9356335, rs444210, rs62433129, rs868754, rs13241881, rs76339261, rs13242333, rs79221452, rs17346884, rs6956175, rs36200366, rs2362309, rs17614248, rs6966456, rs11563527, rs16869462, rs36064566, rs12538673, rs4144809, rs116049246, rs4730568, rs60234044, rs6976111, rs1419560, rs111987762, rs1345259, rs2283076, rs17409631, rs1541481, rs186952189, rs118043815, rs7801999, rs185053832, rs4726819, rs112174474, rs78811056, rs117361456, rs4841132, rs17151565, rs11250034, rs57407844, rs71513892, rs17088737, rs62502617, rs36121374, rs2439275, rs146410548, rs75277432, rs35085045, rs80218322, rs4737197, rs4735705, rs10106570, rs843093, rs17383914, rs3923789, rs28496103, rs117465823, rs1954714, rs1484015, rs4735155, rs2123493, rs2721940, rs976267, rs55861291, rs2737428, rs3816623, rs116949866, rs79517895, rs66671632, rs2978981, rs10974336, rs10974347, rs717605, rs12352933, rs10811961, rs3793577, rs2771046, rs72693573, rs11143208, rs13284943, rs10869412, rs56060234, rs11137843, rs140430693, rs10761244, rs60150206, rs552083661, rs7040294, rs579017, rs7025144, rs71507562, rs12351563, rs117300833, rs4838254, rs62581368, rs72762585, rs13302591, rs76602920, rs62583551, rs12764116, rs117597795, rs2807753, rs7069064, rs7908811, rs11000915, rs1188774, rs139663992, rs76240008, rs10882760, rs7096643, rs2487986, rs190580939, rs10749138, rs1860399, rs1278346, rs149623782, rs7927606, rs34045071, rs34588274, rs72867496, rs116897738, rs17535767, rs143825916, rs140043470, rs927456, rs7945203, rs836001, rs7117115, rs527528, rs3851121, rs10736688, rs12291333, rs1939775, rs4930591, rs35439357, rs3016203, rs4753214, rs116643630, rs3912582, rs17527717, rs11214589, rs4245154, rs12806446, rs680465, rs12794371, rs73039547, rs10841333, rs4762892, rs261940, rs4581549, rs78791818, rs73092956, rs145381937, rs150119302, rs147987378, rs11171250, rs61925050, rs10747968, rs7967341, rs10861629, rs34118426, rs3742021, rs144816007, rs117187186, rs8181674, rs10735096, rs11068917, rs12313458, rs117100591, rs117115039, rs73196708, rs1323111, rs9569398, rs2874284, rs61957601, rs4886140, rs7994730, rs9592470, rs118031126, rs4884708, rs1983949, rs61951475, rs9541684, rs12585860, rs117971229, rs10851231, rs3848071, rs79464195, rs187043870, rs9521987, rs56161910, rs1157341, rs77375323, rs17113119, rs11846002, rs4283139, rs242093, rs3784060, rs80265448, rs76955638, rs943702, rs150925976, rs4393510, rs2311466, rs72726942, rs13313465, rs8038072, rs1439320, rs602602, rs4363816, rs62021618, rs62007170, rs2864838, rs8035460, rs9708101, rs55645405, rs34691308, rs8027527, rs116905170, rs2044800, rs8030380, rs11865003, rs12935242, rs28690777, rs3785232, rs11645154, rs34020413, rs72789732, rs1364345, rs437468, rs2343039, rs10514518, rs78462015, rs35444818, rs8058234, rs9923536, rs12921383, rs55703708, rs12943691, rs11654099, rs437604, rs79895013, rs205024, rs141995849, rs34667596, rs2264352, rs2696292, rs1263902, rs7222118, rs62084693, rs7209581, rs992131, rs62097527, rs1941699, rs76858417, rs948537, rs4799959, rs78324365, rs10503002, rs4800994, rs60499646, rs12604483, rs113968122, rs9945649, rs2216270, rs11151303, rs72952921, rs56160345, rs9956410, rs2302057, rs11669516, rs186914149, rs1118924, rs7255223, rs12979249, rs58207261, rs55717480, rs143704363, rs10412446, rs266882, rs13042416, rs55987350, rs7353723, rs6079723, rs148036350, rs117893591, rs6060775, rs76883551, rs6030632, rs6073003, rs6073591, rs348263, rs73184841, rs112826532, rs6062359, rs150417632, rs11703116, rs78682278, rs370594955, rs1980455, rs188159412, rs185854302, rs16991642	-0.02877	0.0361	0.425421			0.002772	0.001268	0.028844	-0.24136	0.103726	0.019972	480.671	505	0.775515	0.029898	0.014432	8.27e-21	TRUE
node_pheno76	sociability	Inverse variance weighted	8	rs10895201, rs11153071, rs11187838, rs4880259, rs7115703, rs875107, rs9654510, rs9899649	0.013202	0.016594	0.426281			-1.18e-17	0.0034	1	1	0.067528	1.53e-06	8.87e-30	6	1	0.0127	1.6e-05	6.6e-80	TRUE
sociability	edge_pheno816	Inverse variance weighted	19	rs10180695, rs10456089, rs10761244, rs202220108, rs2216270, rs2516470, rs34588274, rs3742021, rs3784060, rs3793577, rs4075651, rs4245154, rs4465962, rs4839780, rs527528, rs57601252, rs62365541, rs6976111, rs71507562	-0.10727	0.136687	0.432571			3.28e-18	0.013994	1	1	1.02627	0.34277	5.78e-33	17	1	0.001962	0.000351	9.53e-06	TRUE
sociability	edge_pheno1293	Inverse variance weighted	19	rs10180695, rs10456089, rs10761244, rs202220108, rs2216270, rs2516470, rs34588274, rs3742021, rs3784060, rs3793577, rs4075651, rs4245154, rs4465962, rs4839780, rs527528, rs57601252, rs62365541, rs6976111, rs71507562	-0.14414	0.184703	0.435151			-6.84e-18	0.01457	1	1	1.06849	0.361712	6.64e-31	17	1	0.001962	0.001164	0.077676	Unknown
sociability	node_pheno9	Inverse variance weighted correlated	509	rs75482054, rs2038008, rs11589728, rs74769873, rs78532246, rs201202595, rs12139330, rs150142259, rs2797623, rs548297138, rs77165959, rs78133842, rs12119865, rs12125018, rs78471608, rs74863406, rs56184181, rs79313833, rs6700658, rs2016475, rs75111719, rs1025651, rs3892709, rs115759053, rs7546012, rs7557731, rs7596182, rs189489583, rs12616649, rs1874449, rs142042740, rs6761048, rs9677290, rs34518976, rs10180695, rs114567309, rs143400888, rs7576091, rs2080216, rs6545746, rs13015877, rs1996974, rs1239074, rs4850921, rs1370624, rs17030555, rs147954241, rs1034816, rs296037, rs17325914, rs202220108, rs2937600, rs115254489, rs57601252, rs566017137, rs10168551, rs527877372, rs13004176, rs12622605, rs4666634, rs75613006, rs114635403, rs76018909, rs6718998, rs61372975, rs16837609, rs35556446, rs144035272, rs7425126, rs62188075, rs9842181, rs11714395, rs6550597, rs1347636, rs4533690, rs115887553, rs11129662, rs73082337, rs79257513, rs11130551, rs140877553, rs143741706, rs78660408, rs657813, rs704443, rs6549137, rs56198580, rs4465962, rs17785989, rs62269342, rs1515543, rs1282545, rs76517697, rs10934417, rs143183573, rs9860579, rs55646433, rs12637229, rs1850288, rs4585149, rs74808447, rs7651456, rs150031002, rs73184930, rs112989910, rs11248034, rs11729987, rs114057148, rs11932730, rs4696991, rs113128638, rs1119249, rs74778618, rs115811779, rs3934675, rs1605464, rs62312732, rs13140990, rs138540634, rs139468132, rs191804543, rs72728326, rs10016848, rs13146357, rs72736265, rs13132699, rs12511125, rs139010353, rs72707613, rs6851027, rs72704446, rs144708959, rs719086, rs352657, rs4554170, rs334293, rs115371176, rs13156497, rs55920904, rs59748652, rs2962259, rs6449586, rs34209731, rs62365541, rs115581520, rs34802929, rs184557598, rs245043, rs1103814, rs2173934, rs30266, rs4957752, rs62359999, rs4075651, rs11957350, rs114902271, rs4912709, rs141447016, rs193897, rs4705048, rs73292548, rs145990640, rs149947962, rs971238, rs7774296, rs72821167, rs10456089, rs12528610, rs2804921, rs13216869, rs10080639, rs62389390, rs2066295, rs55658856, rs9264744, rs1056429, rs2516470, rs3093993, rs2072633, rs3117026, rs452513, rs61034957, rs60005311, rs9469813, rs3793027, rs12213907, rs9352407, rs144670542, rs9361981, rs1493562, rs34979551, rs4839780, rs72944877, rs11758832, rs12198731, rs62418736, rs58321169, rs7758259, rs6912933, rs9497100, rs9322446, rs185302076, rs75192898, rs9356335, rs444210, rs62433129, rs868754, rs13241881, rs76339261, rs13242333, rs79221452, rs17346884, rs6956175, rs36200366, rs2362309, rs17614248, rs6966456, rs11563527, rs16869462, rs36064566, rs12538673, rs4144809, rs116049246, rs4730568, rs60234044, rs6976111, rs1419560, rs111987762, rs1345259, rs2283076, rs17409631, rs1541481, rs186952189, rs118043815, rs7801999, rs185053832, rs4726819, rs112174474, rs78811056, rs117361456, rs4841132, rs17151565, rs11250034, rs57407844, rs71513892, rs17088737, rs62502617, rs36121374, rs2439275, rs146410548, rs75277432, rs35085045, rs80218322, rs4737197, rs4735705, rs10106570, rs843093, rs17383914, rs3923789, rs28496103, rs117465823, rs1954714, rs1484015, rs4735155, rs2123493, rs2721940, rs976267, rs55861291, rs2737428, rs3816623, rs116949866, rs79517895, rs66671632, rs2978981, rs10974336, rs10974347, rs717605, rs12352933, rs10811961, rs3793577, rs2771046, rs72693573, rs11143208, rs13284943, rs10869412, rs56060234, rs11137843, rs140430693, rs10761244, rs60150206, rs552083661, rs7040294, rs579017, rs7025144, rs71507562, rs12351563, rs117300833, rs4838254, rs62581368, rs72762585, rs13302591, rs76602920, rs62583551, rs12764116, rs117597795, rs2807753, rs7069064, rs7908811, rs11000915, rs1188774, rs139663992, rs76240008, rs10882760, rs7096643, rs2487986, rs190580939, rs10749138, rs1860399, rs1278346, rs149623782, rs7927606, rs34045071, rs34588274, rs72867496, rs116897738, rs17535767, rs143825916, rs140043470, rs927456, rs7945203, rs836001, rs7117115, rs527528, rs3851121, rs10736688, rs12291333, rs1939775, rs4930591, rs35439357, rs3016203, rs4753214, rs116643630, rs3912582, rs17527717, rs11214589, rs4245154, rs12806446, rs680465, rs12794371, rs73039547, rs10841333, rs4762892, rs261940, rs4581549, rs78791818, rs73092956, rs145381937, rs150119302, rs147987378, rs11171250, rs61925050, rs10747968, rs7967341, rs10861629, rs34118426, rs3742021, rs144816007, rs117187186, rs8181674, rs10735096, rs11068917, rs12313458, rs117100591, rs117115039, rs73196708, rs1323111, rs9569398, rs2874284, rs61957601, rs4886140, rs7994730, rs9592470, rs118031126, rs4884708, rs1983949, rs61951475, rs9541684, rs12585860, rs117971229, rs10851231, rs3848071, rs79464195, rs187043870, rs9521987, rs56161910, rs1157341, rs77375323, rs17113119, rs11846002, rs4283139, rs242093, rs3784060, rs80265448, rs76955638, rs943702, rs150925976, rs4393510, rs2311466, rs72726942, rs13313465, rs8038072, rs1439320, rs602602, rs4363816, rs62021618, rs62007170, rs2864838, rs8035460, rs9708101, rs55645405, rs34691308, rs8027527, rs116905170, rs2044800, rs8030380, rs11865003, rs12935242, rs28690777, rs3785232, rs11645154, rs34020413, rs72789732, rs1364345, rs437468, rs2343039, rs10514518, rs78462015, rs35444818, rs8058234, rs9923536, rs12921383, rs55703708, rs12943691, rs11654099, rs437604, rs79895013, rs205024, rs141995849, rs34667596, rs2264352, rs2696292, rs1263902, rs7222118, rs62084693, rs7209581, rs992131, rs62097527, rs1941699, rs76858417, rs948537, rs4799959, rs78324365, rs10503002, rs4800994, rs60499646, rs12604483, rs113968122, rs9945649, rs2216270, rs11151303, rs72952921, rs56160345, rs9956410, rs2302057, rs11669516, rs186914149, rs1118924, rs7255223, rs12979249, rs58207261, rs55717480, rs143704363, rs10412446, rs266882, rs13042416, rs55987350, rs7353723, rs6079723, rs148036350, rs117893591, rs6060775, rs76883551, rs6030632, rs6073003, rs6073591, rs348263, rs73184841, rs112826532, rs6062359, rs150417632, rs11703116, rs78682278, rs370594955, rs1980455, rs188159412, rs185854302, rs16991642	0.033634	0.043246	0.43672			0.004338	0.001514	0.004178	-0.299	0.123844	0.015762	647.463	505	1.74e-05	0.029898	0.019263	1.32e-09	TRUE
sociability	node_pheno5	Inverse variance weighted	19	rs10180695, rs10456089, rs10761244, rs202220108, rs2216270, rs2516470, rs34588274, rs3742021, rs3784060, rs3793577, rs4075651, rs4245154, rs4465962, rs4839780, rs527528, rs57601252, rs62365541, rs6976111, rs71507562	0.108125	0.139639	0.438744			0	0.014227	1	1	1.04337	0.350541	1.93e-34	17	1	0.001962	0.000565	0.000376	TRUE
node_pheno28	sociability	Inverse variance weighted	10	rs10735665, rs10895201, rs11153071, rs11187838, rs12360667, rs3781658, rs4744712, rs4785216, rs55766546, rs9899649	0.013696	0.018126	0.449889			-1.11e-17	0.002578	1	1	0.03733	6.81e-10	1.27e-29	8	1	0.021107	8.7e-05	9.35e-126	TRUE
edge_pheno1317	sociability	Inverse variance weighted	2	rs1014444, rs7633500	-0.02272	0.030073	0.44999			0	NA	NA	1	NA	NA	NA	0	NA	0.002605	2.71e-06	1.04e-17	TRUE
sociability	node_pheno32	Inverse variance weighted correlated	509	rs75482054, rs2038008, rs11589728, rs74769873, rs78532246, rs201202595, rs12139330, rs150142259, rs2797623, rs548297138, rs77165959, rs78133842, rs12119865, rs12125018, rs78471608, rs74863406, rs56184181, rs79313833, rs6700658, rs2016475, rs75111719, rs1025651, rs3892709, rs115759053, rs7546012, rs7557731, rs7596182, rs189489583, rs12616649, rs1874449, rs142042740, rs6761048, rs9677290, rs34518976, rs10180695, rs114567309, rs143400888, rs7576091, rs2080216, rs6545746, rs13015877, rs1996974, rs1239074, rs4850921, rs1370624, rs17030555, rs147954241, rs1034816, rs296037, rs17325914, rs202220108, rs2937600, rs115254489, rs57601252, rs566017137, rs10168551, rs527877372, rs13004176, rs12622605, rs4666634, rs75613006, rs114635403, rs76018909, rs6718998, rs61372975, rs16837609, rs35556446, rs144035272, rs7425126, rs62188075, rs9842181, rs11714395, rs6550597, rs1347636, rs4533690, rs115887553, rs11129662, rs73082337, rs79257513, rs11130551, rs140877553, rs143741706, rs78660408, rs657813, rs704443, rs6549137, rs56198580, rs4465962, rs17785989, rs62269342, rs1515543, rs1282545, rs76517697, rs10934417, rs143183573, rs9860579, rs55646433, rs12637229, rs1850288, rs4585149, rs74808447, rs7651456, rs150031002, rs73184930, rs112989910, rs11248034, rs11729987, rs114057148, rs11932730, rs4696991, rs113128638, rs1119249, rs74778618, rs115811779, rs3934675, rs1605464, rs62312732, rs13140990, rs138540634, rs139468132, rs191804543, rs72728326, rs10016848, rs13146357, rs72736265, rs13132699, rs12511125, rs139010353, rs72707613, rs6851027, rs72704446, rs144708959, rs719086, rs352657, rs4554170, rs334293, rs115371176, rs13156497, rs55920904, rs59748652, rs2962259, rs6449586, rs34209731, rs62365541, rs115581520, rs34802929, rs184557598, rs245043, rs1103814, rs2173934, rs30266, rs4957752, rs62359999, rs4075651, rs11957350, rs114902271, rs4912709, rs141447016, rs193897, rs4705048, rs73292548, rs145990640, rs149947962, rs971238, rs7774296, rs72821167, rs10456089, rs12528610, rs2804921, rs13216869, rs10080639, rs62389390, rs2066295, rs55658856, rs9264744, rs1056429, rs2516470, rs3093993, rs2072633, rs3117026, rs452513, rs61034957, rs60005311, rs9469813, rs3793027, rs12213907, rs9352407, rs144670542, rs9361981, rs1493562, rs34979551, rs4839780, rs72944877, rs11758832, rs12198731, rs62418736, rs58321169, rs7758259, rs6912933, rs9497100, rs9322446, rs185302076, rs75192898, rs9356335, rs444210, rs62433129, rs868754, rs13241881, rs76339261, rs13242333, rs79221452, rs17346884, rs6956175, rs36200366, rs2362309, rs17614248, rs6966456, rs11563527, rs16869462, rs36064566, rs12538673, rs4144809, rs116049246, rs4730568, rs60234044, rs6976111, rs1419560, rs111987762, rs1345259, rs2283076, rs17409631, rs1541481, rs186952189, rs118043815, rs7801999, rs185053832, rs4726819, rs112174474, rs78811056, rs117361456, rs4841132, rs17151565, rs11250034, rs57407844, rs71513892, rs17088737, rs62502617, rs36121374, rs2439275, rs146410548, rs75277432, rs35085045, rs80218322, rs4737197, rs4735705, rs10106570, rs843093, rs17383914, rs3923789, rs28496103, rs117465823, rs1954714, rs1484015, rs4735155, rs2123493, rs2721940, rs976267, rs55861291, rs2737428, rs3816623, rs116949866, rs79517895, rs66671632, rs2978981, rs10974336, rs10974347, rs717605, rs12352933, rs10811961, rs3793577, rs2771046, rs72693573, rs11143208, rs13284943, rs10869412, rs56060234, rs11137843, rs140430693, rs10761244, rs60150206, rs552083661, rs7040294, rs579017, rs7025144, rs71507562, rs12351563, rs117300833, rs4838254, rs62581368, rs72762585, rs13302591, rs76602920, rs62583551, rs12764116, rs117597795, rs2807753, rs7069064, rs7908811, rs11000915, rs1188774, rs139663992, rs76240008, rs10882760, rs7096643, rs2487986, rs190580939, rs10749138, rs1860399, rs1278346, rs149623782, rs7927606, rs34045071, rs34588274, rs72867496, rs116897738, rs17535767, rs143825916, rs140043470, rs927456, rs7945203, rs836001, rs7117115, rs527528, rs3851121, rs10736688, rs12291333, rs1939775, rs4930591, rs35439357, rs3016203, rs4753214, rs116643630, rs3912582, rs17527717, rs11214589, rs4245154, rs12806446, rs680465, rs12794371, rs73039547, rs10841333, rs4762892, rs261940, rs4581549, rs78791818, rs73092956, rs145381937, rs150119302, rs147987378, rs11171250, rs61925050, rs10747968, rs7967341, rs10861629, rs34118426, rs3742021, rs144816007, rs117187186, rs8181674, rs10735096, rs11068917, rs12313458, rs117100591, rs117115039, rs73196708, rs1323111, rs9569398, rs2874284, rs61957601, rs4886140, rs7994730, rs9592470, rs118031126, rs4884708, rs1983949, rs61951475, rs9541684, rs12585860, rs117971229, rs10851231, rs3848071, rs79464195, rs187043870, rs9521987, rs56161910, rs1157341, rs77375323, rs17113119, rs11846002, rs4283139, rs242093, rs3784060, rs80265448, rs76955638, rs943702, rs150925976, rs4393510, rs2311466, rs72726942, rs13313465, rs8038072, rs1439320, rs602602, rs4363816, rs62021618, rs62007170, rs2864838, rs8035460, rs9708101, rs55645405, rs34691308, rs8027527, rs116905170, rs2044800, rs8030380, rs11865003, rs12935242, rs28690777, rs3785232, rs11645154, rs34020413, rs72789732, rs1364345, rs437468, rs2343039, rs10514518, rs78462015, rs35444818, rs8058234, rs9923536, rs12921383, rs55703708, rs12943691, rs11654099, rs437604, rs79895013, rs205024, rs141995849, rs34667596, rs2264352, rs2696292, rs1263902, rs7222118, rs62084693, rs7209581, rs992131, rs62097527, rs1941699, rs76858417, rs948537, rs4799959, rs78324365, rs10503002, rs4800994, rs60499646, rs12604483, rs113968122, rs9945649, rs2216270, rs11151303, rs72952921, rs56160345, rs9956410, rs2302057, rs11669516, rs186914149, rs1118924, rs7255223, rs12979249, rs58207261, rs55717480, rs143704363, rs10412446, rs266882, rs13042416, rs55987350, rs7353723, rs6079723, rs148036350, rs117893591, rs6060775, rs76883551, rs6030632, rs6073003, rs6073591, rs348263, rs73184841, rs112826532, rs6062359, rs150417632, rs11703116, rs78682278, rs370594955, rs1980455, rs188159412, rs185854302, rs16991642	-0.02649	0.035108	0.450464			0.001209	0.001238	0.328856	-0.11921	0.101261	0.239097	538.737	505	0.144645	0.029898	0.016454	2.33e-15	TRUE
sociability	edge_pheno288	Inverse variance weighted correlated	509	rs75482054, rs2038008, rs11589728, rs74769873, rs78532246, rs201202595, rs12139330, rs150142259, rs2797623, rs548297138, rs77165959, rs78133842, rs12119865, rs12125018, rs78471608, rs74863406, rs56184181, rs79313833, rs6700658, rs2016475, rs75111719, rs1025651, rs3892709, rs115759053, rs7546012, rs7557731, rs7596182, rs189489583, rs12616649, rs1874449, rs142042740, rs6761048, rs9677290, rs34518976, rs10180695, rs114567309, rs143400888, rs7576091, rs2080216, rs6545746, rs13015877, rs1996974, rs1239074, rs4850921, rs1370624, rs17030555, rs147954241, rs1034816, rs296037, rs17325914, rs202220108, rs2937600, rs115254489, rs57601252, rs566017137, rs10168551, rs527877372, rs13004176, rs12622605, rs4666634, rs75613006, rs114635403, rs76018909, rs6718998, rs61372975, rs16837609, rs35556446, rs144035272, rs7425126, rs62188075, rs9842181, rs11714395, rs6550597, rs1347636, rs4533690, rs115887553, rs11129662, rs73082337, rs79257513, rs11130551, rs140877553, rs143741706, rs78660408, rs657813, rs704443, rs6549137, rs56198580, rs4465962, rs17785989, rs62269342, rs1515543, rs1282545, rs76517697, rs10934417, rs143183573, rs9860579, rs55646433, rs12637229, rs1850288, rs4585149, rs74808447, rs7651456, rs150031002, rs73184930, rs112989910, rs11248034, rs11729987, rs114057148, rs11932730, rs4696991, rs113128638, rs1119249, rs74778618, rs115811779, rs3934675, rs1605464, rs62312732, rs13140990, rs138540634, rs139468132, rs191804543, rs72728326, rs10016848, rs13146357, rs72736265, rs13132699, rs12511125, rs139010353, rs72707613, rs6851027, rs72704446, rs144708959, rs719086, rs352657, rs4554170, rs334293, rs115371176, rs13156497, rs55920904, rs59748652, rs2962259, rs6449586, rs34209731, rs62365541, rs115581520, rs34802929, rs184557598, rs245043, rs1103814, rs2173934, rs30266, rs4957752, rs62359999, rs4075651, rs11957350, rs114902271, rs4912709, rs141447016, rs193897, rs4705048, rs73292548, rs145990640, rs149947962, rs971238, rs7774296, rs72821167, rs10456089, rs12528610, rs2804921, rs13216869, rs10080639, rs62389390, rs2066295, rs55658856, rs9264744, rs1056429, rs2516470, rs3093993, rs2072633, rs3117026, rs452513, rs61034957, rs60005311, rs9469813, rs3793027, rs12213907, rs9352407, rs144670542, rs9361981, rs1493562, rs34979551, rs4839780, rs72944877, rs11758832, rs12198731, rs62418736, rs58321169, rs7758259, rs6912933, rs9497100, rs9322446, rs185302076, rs75192898, rs9356335, rs444210, rs62433129, rs868754, rs13241881, rs76339261, rs13242333, rs79221452, rs17346884, rs6956175, rs36200366, rs2362309, rs17614248, rs6966456, rs11563527, rs16869462, rs36064566, rs12538673, rs4144809, rs116049246, rs4730568, rs60234044, rs6976111, rs1419560, rs111987762, rs1345259, rs2283076, rs17409631, rs1541481, rs186952189, rs118043815, rs7801999, rs185053832, rs4726819, rs112174474, rs78811056, rs117361456, rs4841132, rs17151565, rs11250034, rs57407844, rs71513892, rs17088737, rs62502617, rs36121374, rs2439275, rs146410548, rs75277432, rs35085045, rs80218322, rs4737197, rs4735705, rs10106570, rs843093, rs17383914, rs3923789, rs28496103, rs117465823, rs1954714, rs1484015, rs4735155, rs2123493, rs2721940, rs976267, rs55861291, rs2737428, rs3816623, rs116949866, rs79517895, rs66671632, rs2978981, rs10974336, rs10974347, rs717605, rs12352933, rs10811961, rs3793577, rs2771046, rs72693573, rs11143208, rs13284943, rs10869412, rs56060234, rs11137843, rs140430693, rs10761244, rs60150206, rs552083661, rs7040294, rs579017, rs7025144, rs71507562, rs12351563, rs117300833, rs4838254, rs62581368, rs72762585, rs13302591, rs76602920, rs62583551, rs12764116, rs117597795, rs2807753, rs7069064, rs7908811, rs11000915, rs1188774, rs139663992, rs76240008, rs10882760, rs7096643, rs2487986, rs190580939, rs10749138, rs1860399, rs1278346, rs149623782, rs7927606, rs34045071, rs34588274, rs72867496, rs116897738, rs17535767, rs143825916, rs140043470, rs927456, rs7945203, rs836001, rs7117115, rs527528, rs3851121, rs10736688, rs12291333, rs1939775, rs4930591, rs35439357, rs3016203, rs4753214, rs116643630, rs3912582, rs17527717, rs11214589, rs4245154, rs12806446, rs680465, rs12794371, rs73039547, rs10841333, rs4762892, rs261940, rs4581549, rs78791818, rs73092956, rs145381937, rs150119302, rs147987378, rs11171250, rs61925050, rs10747968, rs7967341, rs10861629, rs34118426, rs3742021, rs144816007, rs117187186, rs8181674, rs10735096, rs11068917, rs12313458, rs117100591, rs117115039, rs73196708, rs1323111, rs9569398, rs2874284, rs61957601, rs4886140, rs7994730, rs9592470, rs118031126, rs4884708, rs1983949, rs61951475, rs9541684, rs12585860, rs117971229, rs10851231, rs3848071, rs79464195, rs187043870, rs9521987, rs56161910, rs1157341, rs77375323, rs17113119, rs11846002, rs4283139, rs242093, rs3784060, rs80265448, rs76955638, rs943702, rs150925976, rs4393510, rs2311466, rs72726942, rs13313465, rs8038072, rs1439320, rs602602, rs4363816, rs62021618, rs62007170, rs2864838, rs8035460, rs9708101, rs55645405, rs34691308, rs8027527, rs116905170, rs2044800, rs8030380, rs11865003, rs12935242, rs28690777, rs3785232, rs11645154, rs34020413, rs72789732, rs1364345, rs437468, rs2343039, rs10514518, rs78462015, rs35444818, rs8058234, rs9923536, rs12921383, rs55703708, rs12943691, rs11654099, rs437604, rs79895013, rs205024, rs141995849, rs34667596, rs2264352, rs2696292, rs1263902, rs7222118, rs62084693, rs7209581, rs992131, rs62097527, rs1941699, rs76858417, rs948537, rs4799959, rs78324365, rs10503002, rs4800994, rs60499646, rs12604483, rs113968122, rs9945649, rs2216270, rs11151303, rs72952921, rs56160345, rs9956410, rs2302057, rs11669516, rs186914149, rs1118924, rs7255223, rs12979249, rs58207261, rs55717480, rs143704363, rs10412446, rs266882, rs13042416, rs55987350, rs7353723, rs6079723, rs148036350, rs117893591, rs6060775, rs76883551, rs6030632, rs6073003, rs6073591, rs348263, rs73184841, rs112826532, rs6062359, rs150417632, rs11703116, rs78682278, rs370594955, rs1980455, rs188159412, rs185854302, rs16991642	0.03148	0.042109	0.454714			0.000264	0.001486	0.859284	0.011271	0.121562	0.926126	560.207	505	0.044718	0.029898	0.017192	1.16e-13	TRUE
edge_pheno932	sociability	Inverse variance weighted	2	rs2280450, rs4823686	0.022278	0.02995	0.456987			0	NA	NA	1	NA	NA	NA	0	NA	0.002694	1.65e-06	1.58e-18	TRUE
node_pheno14	sociability	Inverse variance weighted correlated	217	rs181417802, rs10864432, rs10746492, rs6661141, rs149091128, rs145772072, rs17358695, rs12568280, rs77710113, rs2049805, rs4952221, rs4450659, rs183532309, rs72830032, rs3789069, rs62158206, rs114844050, rs73002264, rs17362920, rs80070159, rs71417744, rs76829103, rs35365684, rs7626375, rs3853158, rs141591439, rs76268706, rs6438258, rs6777866, rs55888700, rs2717315, rs78049415, rs138807284, rs7440028, rs2880381, rs3100, rs34281867, rs13124853, rs13186966, rs114092414, rs10036869, rs149759408, rs116215437, rs35391434, rs16892850, rs41361846, rs76328935, rs17134857, rs76110445, rs10946418, rs115465481, rs12213227, rs7759939, rs16888676, rs201355270, rs200009049, rs4078038, rs225647, rs148602375, rs287932, rs9459125, rs67318490, rs13224208, rs4537213, rs55766546, rs62448744, rs4721379, rs6980413, rs4722384, rs147027396, rs142585046, rs6994163, rs12546826, rs6468099, rs17815536, rs16868698, rs2514864, rs56340978, rs7388121, rs117210870, rs702174, rs4741966, rs62534810, rs115540638, rs963707, rs11143801, rs71503649, rs6479345, rs2478573, rs112640139, rs147950271, rs75055159, rs11593126, rs7082818, rs80069439, rs12248509, rs11187838, rs2077218, rs140289143, rs11187906, rs74725297, rs181108707, rs11188059, rs11528090, rs116882736, rs7910217, rs17849149, rs1966384, rs117148158, rs7911063, rs61865614, rs6560697, rs72863882, rs10747059, rs10735666, rs116896093, rs542326785, rs76301846, rs1133400, rs2803995, rs12780199, rs11146503, rs146329219, rs114626848, rs56002430, rs6421983, rs188923139, rs146637194, rs12575252, rs10219376, rs753002, rs10831886, rs7932210, rs2283262, rs4148601, rs4644611, rs34417030, rs11029945, rs11031122, rs55751484, rs12420137, rs12360667, rs78764407, rs2509142, rs12792811, rs3781658, rs11235525, rs57666193, rs11602439, rs7936514, rs1939460, rs6590919, rs117878266, rs55657100, rs73050521, rs7310903, rs182705935, rs148991751, rs6561025, rs9533128, rs142803093, rs118119347, rs35058674, rs9559797, rs72662504, rs1952917, rs927292, rs72683350, rs149065415, rs72685718, rs8010805, rs56223657, rs150150028, rs35021776, rs3743131, rs12441352, rs140764894, rs11853541, rs74023422, rs4238523, rs11638037, rs7546, rs2004775, rs17501011, rs377136177, rs76852585, rs4785216, rs3095633, rs4790870, rs72841432, rs76921635, rs111811667, rs78811519, rs9899649, rs9893773, rs6505362, rs4539664, rs78207495, rs11077857, rs1595004, rs79525114, rs62102048, rs117893225, rs3826886, rs143505247, rs13043158, rs708924, rs73152343, rs73146908, rs2832332, rs9974678, rs117268569, rs17633745, rs130932, rs130958, rs130653	0.003446	0.004683	0.461788			-0.00027	0.000566	0.638097	0.008054	0.010867	0.458593	308.239	214	2.56e-05	0.165021	0.00091	0	TRUE
edge_pheno1256	sociability	Inverse variance weighted	5	rs10930040, rs2279829, rs2678892, rs537538, rs6556826	0.02374	0.032367	0.46328			7.88e-18	0.007606	1	1	0.134405	0.001743	8.01e-31	3	1	0.006181	3.88e-05	1.9e-36	TRUE
sociability	edge_pheno405	Inverse variance weighted	19	rs10180695, rs10456089, rs10761244, rs202220108, rs2216270, rs2516470, rs34588274, rs3742021, rs3784060, rs3793577, rs4075651, rs4245154, rs4465962, rs4839780, rs527528, rs57601252, rs62365541, rs6976111, rs71507562	-0.10171	0.140428	0.46891			-8.4e-18	0.01432	1	1	1.05016	0.353591	1.82e-32	17	1	0.001962	0.000535	0.000246	TRUE
sociability	node_pheno57	Inverse variance weighted correlated	509	rs75482054, rs2038008, rs11589728, rs74769873, rs78532246, rs201202595, rs12139330, rs150142259, rs2797623, rs548297138, rs77165959, rs78133842, rs12119865, rs12125018, rs78471608, rs74863406, rs56184181, rs79313833, rs6700658, rs2016475, rs75111719, rs1025651, rs3892709, rs115759053, rs7546012, rs7557731, rs7596182, rs189489583, rs12616649, rs1874449, rs142042740, rs6761048, rs9677290, rs34518976, rs10180695, rs114567309, rs143400888, rs7576091, rs2080216, rs6545746, rs13015877, rs1996974, rs1239074, rs4850921, rs1370624, rs17030555, rs147954241, rs1034816, rs296037, rs17325914, rs202220108, rs2937600, rs115254489, rs57601252, rs566017137, rs10168551, rs527877372, rs13004176, rs12622605, rs4666634, rs75613006, rs114635403, rs76018909, rs6718998, rs61372975, rs16837609, rs35556446, rs144035272, rs7425126, rs62188075, rs9842181, rs11714395, rs6550597, rs1347636, rs4533690, rs115887553, rs11129662, rs73082337, rs79257513, rs11130551, rs140877553, rs143741706, rs78660408, rs657813, rs704443, rs6549137, rs56198580, rs4465962, rs17785989, rs62269342, rs1515543, rs1282545, rs76517697, rs10934417, rs143183573, rs9860579, rs55646433, rs12637229, rs1850288, rs4585149, rs74808447, rs7651456, rs150031002, rs73184930, rs112989910, rs11248034, rs11729987, rs114057148, rs11932730, rs4696991, rs113128638, rs1119249, rs74778618, rs115811779, rs3934675, rs1605464, rs62312732, rs13140990, rs138540634, rs139468132, rs191804543, rs72728326, rs10016848, rs13146357, rs72736265, rs13132699, rs12511125, rs139010353, rs72707613, rs6851027, rs72704446, rs144708959, rs719086, rs352657, rs4554170, rs334293, rs115371176, rs13156497, rs55920904, rs59748652, rs2962259, rs6449586, rs34209731, rs62365541, rs115581520, rs34802929, rs184557598, rs245043, rs1103814, rs2173934, rs30266, rs4957752, rs62359999, rs4075651, rs11957350, rs114902271, rs4912709, rs141447016, rs193897, rs4705048, rs73292548, rs145990640, rs149947962, rs971238, rs7774296, rs72821167, rs10456089, rs12528610, rs2804921, rs13216869, rs10080639, rs62389390, rs2066295, rs55658856, rs9264744, rs1056429, rs2516470, rs3093993, rs2072633, rs3117026, rs452513, rs61034957, rs60005311, rs9469813, rs3793027, rs12213907, rs9352407, rs144670542, rs9361981, rs1493562, rs34979551, rs4839780, rs72944877, rs11758832, rs12198731, rs62418736, rs58321169, rs7758259, rs6912933, rs9497100, rs9322446, rs185302076, rs75192898, rs9356335, rs444210, rs62433129, rs868754, rs13241881, rs76339261, rs13242333, rs79221452, rs17346884, rs6956175, rs36200366, rs2362309, rs17614248, rs6966456, rs11563527, rs16869462, rs36064566, rs12538673, rs4144809, rs116049246, rs4730568, rs60234044, rs6976111, rs1419560, rs111987762, rs1345259, rs2283076, rs17409631, rs1541481, rs186952189, rs118043815, rs7801999, rs185053832, rs4726819, rs112174474, rs78811056, rs117361456, rs4841132, rs17151565, rs11250034, rs57407844, rs71513892, rs17088737, rs62502617, rs36121374, rs2439275, rs146410548, rs75277432, rs35085045, rs80218322, rs4737197, rs4735705, rs10106570, rs843093, rs17383914, rs3923789, rs28496103, rs117465823, rs1954714, rs1484015, rs4735155, rs2123493, rs2721940, rs976267, rs55861291, rs2737428, rs3816623, rs116949866, rs79517895, rs66671632, rs2978981, rs10974336, rs10974347, rs717605, rs12352933, rs10811961, rs3793577, rs2771046, rs72693573, rs11143208, rs13284943, rs10869412, rs56060234, rs11137843, rs140430693, rs10761244, rs60150206, rs552083661, rs7040294, rs579017, rs7025144, rs71507562, rs12351563, rs117300833, rs4838254, rs62581368, rs72762585, rs13302591, rs76602920, rs62583551, rs12764116, rs117597795, rs2807753, rs7069064, rs7908811, rs11000915, rs1188774, rs139663992, rs76240008, rs10882760, rs7096643, rs2487986, rs190580939, rs10749138, rs1860399, rs1278346, rs149623782, rs7927606, rs34045071, rs34588274, rs72867496, rs116897738, rs17535767, rs143825916, rs140043470, rs927456, rs7945203, rs836001, rs7117115, rs527528, rs3851121, rs10736688, rs12291333, rs1939775, rs4930591, rs35439357, rs3016203, rs4753214, rs116643630, rs3912582, rs17527717, rs11214589, rs4245154, rs12806446, rs680465, rs12794371, rs73039547, rs10841333, rs4762892, rs261940, rs4581549, rs78791818, rs73092956, rs145381937, rs150119302, rs147987378, rs11171250, rs61925050, rs10747968, rs7967341, rs10861629, rs34118426, rs3742021, rs144816007, rs117187186, rs8181674, rs10735096, rs11068917, rs12313458, rs117100591, rs117115039, rs73196708, rs1323111, rs9569398, rs2874284, rs61957601, rs4886140, rs7994730, rs9592470, rs118031126, rs4884708, rs1983949, rs61951475, rs9541684, rs12585860, rs117971229, rs10851231, rs3848071, rs79464195, rs187043870, rs9521987, rs56161910, rs1157341, rs77375323, rs17113119, rs11846002, rs4283139, rs242093, rs3784060, rs80265448, rs76955638, rs943702, rs150925976, rs4393510, rs2311466, rs72726942, rs13313465, rs8038072, rs1439320, rs602602, rs4363816, rs62021618, rs62007170, rs2864838, rs8035460, rs9708101, rs55645405, rs34691308, rs8027527, rs116905170, rs2044800, rs8030380, rs11865003, rs12935242, rs28690777, rs3785232, rs11645154, rs34020413, rs72789732, rs1364345, rs437468, rs2343039, rs10514518, rs78462015, rs35444818, rs8058234, rs9923536, rs12921383, rs55703708, rs12943691, rs11654099, rs437604, rs79895013, rs205024, rs141995849, rs34667596, rs2264352, rs2696292, rs1263902, rs7222118, rs62084693, rs7209581, rs992131, rs62097527, rs1941699, rs76858417, rs948537, rs4799959, rs78324365, rs10503002, rs4800994, rs60499646, rs12604483, rs113968122, rs9945649, rs2216270, rs11151303, rs72952921, rs56160345, rs9956410, rs2302057, rs11669516, rs186914149, rs1118924, rs7255223, rs12979249, rs58207261, rs55717480, rs143704363, rs10412446, rs266882, rs13042416, rs55987350, rs7353723, rs6079723, rs148036350, rs117893591, rs6060775, rs76883551, rs6030632, rs6073003, rs6073591, rs348263, rs73184841, rs112826532, rs6062359, rs150417632, rs11703116, rs78682278, rs370594955, rs1980455, rs188159412, rs185854302, rs16991642	-0.03003	0.041827	0.472761			0.004024	0.001466	0.006037	-0.33863	0.119857	0.004724	564.646	505	0.033744	0.029898	0.016987	4.07e-14	TRUE
sociability	edge_pheno1189	Inverse variance weighted	19	rs10180695, rs10456089, rs10761244, rs202220108, rs2216270, rs2516470, rs34588274, rs3742021, rs3784060, rs3793577, rs4075651, rs4245154, rs4465962, rs4839780, rs527528, rs57601252, rs62365541, rs6976111, rs71507562	0.101066	0.141732	0.475798			-1.02e-17	0.01445	1	1	1.0597	0.357839	2.95e-30	17	1	0.001962	0.000529	0.000223	TRUE
node_pheno5	sociability	Inverse variance weighted	16	rs10751206, rs10895201, rs12000088, rs12524544, rs2273622, rs34417030, rs3781658, rs429358, rs4880259, rs55766546, rs57866767, rs6421983, rs753002, rs9352229, rs9728140, rs9899649	0.007115	0.009998	0.476686			1.76e-17	0.001863	1	1	0.025158	1.28e-16	1.07e-28	14	1	0.034081	6.97e-05	7.49e-210	TRUE
sociability	edge_pheno1221	Inverse variance weighted	19	rs10180695, rs10456089, rs10761244, rs202220108, rs2216270, rs2516470, rs34588274, rs3742021, rs3784060, rs3793577, rs4075651, rs4245154, rs4465962, rs4839780, rs527528, rs57601252, rs62365541, rs6976111, rs71507562	-0.09893	0.140573	0.481603			1.68e-18	0.014317	1	1	1.04995	0.353494	1.4e-33	17	1	0.001962	0.000578	0.00045	TRUE
sociability	edge_pheno1171	Inverse variance weighted correlated	509	rs75482054, rs2038008, rs11589728, rs74769873, rs78532246, rs201202595, rs12139330, rs150142259, rs2797623, rs548297138, rs77165959, rs78133842, rs12119865, rs12125018, rs78471608, rs74863406, rs56184181, rs79313833, rs6700658, rs2016475, rs75111719, rs1025651, rs3892709, rs115759053, rs7546012, rs7557731, rs7596182, rs189489583, rs12616649, rs1874449, rs142042740, rs6761048, rs9677290, rs34518976, rs10180695, rs114567309, rs143400888, rs7576091, rs2080216, rs6545746, rs13015877, rs1996974, rs1239074, rs4850921, rs1370624, rs17030555, rs147954241, rs1034816, rs296037, rs17325914, rs202220108, rs2937600, rs115254489, rs57601252, rs566017137, rs10168551, rs527877372, rs13004176, rs12622605, rs4666634, rs75613006, rs114635403, rs76018909, rs6718998, rs61372975, rs16837609, rs35556446, rs144035272, rs7425126, rs62188075, rs9842181, rs11714395, rs6550597, rs1347636, rs4533690, rs115887553, rs11129662, rs73082337, rs79257513, rs11130551, rs140877553, rs143741706, rs78660408, rs657813, rs704443, rs6549137, rs56198580, rs4465962, rs17785989, rs62269342, rs1515543, rs1282545, rs76517697, rs10934417, rs143183573, rs9860579, rs55646433, rs12637229, rs1850288, rs4585149, rs74808447, rs7651456, rs150031002, rs73184930, rs112989910, rs11248034, rs11729987, rs114057148, rs11932730, rs4696991, rs113128638, rs1119249, rs74778618, rs115811779, rs3934675, rs1605464, rs62312732, rs13140990, rs138540634, rs139468132, rs191804543, rs72728326, rs10016848, rs13146357, rs72736265, rs13132699, rs12511125, rs139010353, rs72707613, rs6851027, rs72704446, rs144708959, rs719086, rs352657, rs4554170, rs334293, rs115371176, rs13156497, rs55920904, rs59748652, rs2962259, rs6449586, rs34209731, rs62365541, rs115581520, rs34802929, rs184557598, rs245043, rs1103814, rs2173934, rs30266, rs4957752, rs62359999, rs4075651, rs11957350, rs114902271, rs4912709, rs141447016, rs193897, rs4705048, rs73292548, rs145990640, rs149947962, rs971238, rs7774296, rs72821167, rs10456089, rs12528610, rs2804921, rs13216869, rs10080639, rs62389390, rs2066295, rs55658856, rs9264744, rs1056429, rs2516470, rs3093993, rs2072633, rs3117026, rs452513, rs61034957, rs60005311, rs9469813, rs3793027, rs12213907, rs9352407, rs144670542, rs9361981, rs1493562, rs34979551, rs4839780, rs72944877, rs11758832, rs12198731, rs62418736, rs58321169, rs7758259, rs6912933, rs9497100, rs9322446, rs185302076, rs75192898, rs9356335, rs444210, rs62433129, rs868754, rs13241881, rs76339261, rs13242333, rs79221452, rs17346884, rs6956175, rs36200366, rs2362309, rs17614248, rs6966456, rs11563527, rs16869462, rs36064566, rs12538673, rs4144809, rs116049246, rs4730568, rs60234044, rs6976111, rs1419560, rs111987762, rs1345259, rs2283076, rs17409631, rs1541481, rs186952189, rs118043815, rs7801999, rs185053832, rs4726819, rs112174474, rs78811056, rs117361456, rs4841132, rs17151565, rs11250034, rs57407844, rs71513892, rs17088737, rs62502617, rs36121374, rs2439275, rs146410548, rs75277432, rs35085045, rs80218322, rs4737197, rs4735705, rs10106570, rs843093, rs17383914, rs3923789, rs28496103, rs117465823, rs1954714, rs1484015, rs4735155, rs2123493, rs2721940, rs976267, rs55861291, rs2737428, rs3816623, rs116949866, rs79517895, rs66671632, rs2978981, rs10974336, rs10974347, rs717605, rs12352933, rs10811961, rs3793577, rs2771046, rs72693573, rs11143208, rs13284943, rs10869412, rs56060234, rs11137843, rs140430693, rs10761244, rs60150206, rs552083661, rs7040294, rs579017, rs7025144, rs71507562, rs12351563, rs117300833, rs4838254, rs62581368, rs72762585, rs13302591, rs76602920, rs62583551, rs12764116, rs117597795, rs2807753, rs7069064, rs7908811, rs11000915, rs1188774, rs139663992, rs76240008, rs10882760, rs7096643, rs2487986, rs190580939, rs10749138, rs1860399, rs1278346, rs149623782, rs7927606, rs34045071, rs34588274, rs72867496, rs116897738, rs17535767, rs143825916, rs140043470, rs927456, rs7945203, rs836001, rs7117115, rs527528, rs3851121, rs10736688, rs12291333, rs1939775, rs4930591, rs35439357, rs3016203, rs4753214, rs116643630, rs3912582, rs17527717, rs11214589, rs4245154, rs12806446, rs680465, rs12794371, rs73039547, rs10841333, rs4762892, rs261940, rs4581549, rs78791818, rs73092956, rs145381937, rs150119302, rs147987378, rs11171250, rs61925050, rs10747968, rs7967341, rs10861629, rs34118426, rs3742021, rs144816007, rs117187186, rs8181674, rs10735096, rs11068917, rs12313458, rs117100591, rs117115039, rs73196708, rs1323111, rs9569398, rs2874284, rs61957601, rs4886140, rs7994730, rs9592470, rs118031126, rs4884708, rs1983949, rs61951475, rs9541684, rs12585860, rs117971229, rs10851231, rs3848071, rs79464195, rs187043870, rs9521987, rs56161910, rs1157341, rs77375323, rs17113119, rs11846002, rs4283139, rs242093, rs3784060, rs80265448, rs76955638, rs943702, rs150925976, rs4393510, rs2311466, rs72726942, rs13313465, rs8038072, rs1439320, rs602602, rs4363816, rs62021618, rs62007170, rs2864838, rs8035460, rs9708101, rs55645405, rs34691308, rs8027527, rs116905170, rs2044800, rs8030380, rs11865003, rs12935242, rs28690777, rs3785232, rs11645154, rs34020413, rs72789732, rs1364345, rs437468, rs2343039, rs10514518, rs78462015, rs35444818, rs8058234, rs9923536, rs12921383, rs55703708, rs12943691, rs11654099, rs437604, rs79895013, rs205024, rs141995849, rs34667596, rs2264352, rs2696292, rs1263902, rs7222118, rs62084693, rs7209581, rs992131, rs62097527, rs1941699, rs76858417, rs948537, rs4799959, rs78324365, rs10503002, rs4800994, rs60499646, rs12604483, rs113968122, rs9945649, rs2216270, rs11151303, rs72952921, rs56160345, rs9956410, rs2302057, rs11669516, rs186914149, rs1118924, rs7255223, rs12979249, rs58207261, rs55717480, rs143704363, rs10412446, rs266882, rs13042416, rs55987350, rs7353723, rs6079723, rs148036350, rs117893591, rs6060775, rs76883551, rs6030632, rs6073003, rs6073591, rs348263, rs73184841, rs112826532, rs6062359, rs150417632, rs11703116, rs78682278, rs370594955, rs1980455, rs188159412, rs185854302, rs16991642	0.031596	0.044943	0.482049			0.000753	0.001586	0.634995	-0.02615	0.129717	0.840257	596.986	505	0.002926	0.029898	0.018209	1.52e-11	TRUE
edge_pheno288	sociability	Wald ratio	1	rs1568452	-0.02764	0.039717	0.486535	T	C	NA	NA	NA	NA	NA	NA	NA	NA	NA	0.001462	1.43e-06	1.11e-10	TRUE
sociability	edge_pheno932	Inverse variance weighted	19	rs10180695, rs10456089, rs10761244, rs202220108, rs2216270, rs2516470, rs34588274, rs3742021, rs3784060, rs3793577, rs4075651, rs4245154, rs4465962, rs4839780, rs527528, rs57601252, rs62365541, rs6976111, rs71507562	-0.10973	0.159673	0.491957			3.32e-18	0.014167	1	1	1.03895	0.348547	1.18e-32	17	1	0.001962	0.00087	0.010317	TRUE
edge_pheno1317	sociability	Inverse variance weighted correlated	123	rs2297726, rs60743712, rs10493150, rs72896925, rs5745487, rs77969789, rs75056606, rs35002342, rs71632327, rs77583019, rs182983768, rs113479348, rs824453, rs55881199, rs55803151, rs7571190, rs17026782, rs150883822, rs74635317, rs13403907, rs1014444, rs4246614, rs150432348, rs78471818, rs13012978, rs10173589, rs9864261, rs150021232, rs7633500, rs59768192, rs111585347, rs7643249, rs10804838, rs7616138, rs73194117, rs77914314, rs12645682, rs2029670, rs115595024, rs74601626, rs11938760, rs79405251, rs71607149, rs4863066, rs10475334, rs42359, rs7713977, rs78875830, rs73770289, rs9293592, rs6884138, rs12518910, rs6595551, rs152948, rs2915875, rs58269907, rs80254661, rs72816024, rs112391889, rs9381475, rs148995154, rs4591808, rs7801349, rs4027268, rs16182, rs7776864, rs3801228, rs150580594, rs17252755, rs113273426, rs62479512, rs113456883, rs117738130, rs448231, rs13282680, rs59971470, rs13258270, rs17429582, rs1507889, rs6470172, rs34965076, rs76072996, rs9330404, rs12377888, rs191075561, rs149737535, rs7040893, rs661006, rs11592807, rs10764340, rs4746395, rs12358933, rs34400576, rs2483586, rs117596256, rs1037737, rs6592471, rs2544074, rs146561955, rs73470779, rs1216989, rs9563980, rs7320212, rs9300592, rs4902147, rs7140403, rs149640352, rs7164107, rs12908225, rs56753756, rs144215131, rs111681646, rs7191781, rs77901106, rs57152246, rs2229080, rs183583859, rs11882216, rs147654403, rs41275782, rs6085989, rs58719211, rs62208411	0.004642	0.006762	0.492411			0.001402	0.00076	0.064992	-0.02178	0.015806	0.168251	180.56	121	0.000366	0.071258	0.000536	0	TRUE
sociability	node_pheno69	Inverse variance weighted	19	rs10180695, rs10456089, rs10761244, rs202220108, rs2216270, rs2516470, rs34588274, rs3742021, rs3784060, rs3793577, rs4075651, rs4245154, rs4465962, rs4839780, rs527528, rs57601252, rs62365541, rs6976111, rs71507562	0.102986	0.15009	0.49261			6.42e-18	0.013685	1	1	1.00359	0.332254	7.22e-31	17	1	0.001962	0.000748	0.003324	TRUE
sociability	edge_pheno1122	Inverse variance weighted correlated	509	rs75482054, rs2038008, rs11589728, rs74769873, rs78532246, rs201202595, rs12139330, rs150142259, rs2797623, rs548297138, rs77165959, rs78133842, rs12119865, rs12125018, rs78471608, rs74863406, rs56184181, rs79313833, rs6700658, rs2016475, rs75111719, rs1025651, rs3892709, rs115759053, rs7546012, rs7557731, rs7596182, rs189489583, rs12616649, rs1874449, rs142042740, rs6761048, rs9677290, rs34518976, rs10180695, rs114567309, rs143400888, rs7576091, rs2080216, rs6545746, rs13015877, rs1996974, rs1239074, rs4850921, rs1370624, rs17030555, rs147954241, rs1034816, rs296037, rs17325914, rs202220108, rs2937600, rs115254489, rs57601252, rs566017137, rs10168551, rs527877372, rs13004176, rs12622605, rs4666634, rs75613006, rs114635403, rs76018909, rs6718998, rs61372975, rs16837609, rs35556446, rs144035272, rs7425126, rs62188075, rs9842181, rs11714395, rs6550597, rs1347636, rs4533690, rs115887553, rs11129662, rs73082337, rs79257513, rs11130551, rs140877553, rs143741706, rs78660408, rs657813, rs704443, rs6549137, rs56198580, rs4465962, rs17785989, rs62269342, rs1515543, rs1282545, rs76517697, rs10934417, rs143183573, rs9860579, rs55646433, rs12637229, rs1850288, rs4585149, rs74808447, rs7651456, rs150031002, rs73184930, rs112989910, rs11248034, rs11729987, rs114057148, rs11932730, rs4696991, rs113128638, rs1119249, rs74778618, rs115811779, rs3934675, rs1605464, rs62312732, rs13140990, rs138540634, rs139468132, rs191804543, rs72728326, rs10016848, rs13146357, rs72736265, rs13132699, rs12511125, rs139010353, rs72707613, rs6851027, rs72704446, rs144708959, rs719086, rs352657, rs4554170, rs334293, rs115371176, rs13156497, rs55920904, rs59748652, rs2962259, rs6449586, rs34209731, rs62365541, rs115581520, rs34802929, rs184557598, rs245043, rs1103814, rs2173934, rs30266, rs4957752, rs62359999, rs4075651, rs11957350, rs114902271, rs4912709, rs141447016, rs193897, rs4705048, rs73292548, rs145990640, rs149947962, rs971238, rs7774296, rs72821167, rs10456089, rs12528610, rs2804921, rs13216869, rs10080639, rs62389390, rs2066295, rs55658856, rs9264744, rs1056429, rs2516470, rs3093993, rs2072633, rs3117026, rs452513, rs61034957, rs60005311, rs9469813, rs3793027, rs12213907, rs9352407, rs144670542, rs9361981, rs1493562, rs34979551, rs4839780, rs72944877, rs11758832, rs12198731, rs62418736, rs58321169, rs7758259, rs6912933, rs9497100, rs9322446, rs185302076, rs75192898, rs9356335, rs444210, rs62433129, rs868754, rs13241881, rs76339261, rs13242333, rs79221452, rs17346884, rs6956175, rs36200366, rs2362309, rs17614248, rs6966456, rs11563527, rs16869462, rs36064566, rs12538673, rs4144809, rs116049246, rs4730568, rs60234044, rs6976111, rs1419560, rs111987762, rs1345259, rs2283076, rs17409631, rs1541481, rs186952189, rs118043815, rs7801999, rs185053832, rs4726819, rs112174474, rs78811056, rs117361456, rs4841132, rs17151565, rs11250034, rs57407844, rs71513892, rs17088737, rs62502617, rs36121374, rs2439275, rs146410548, rs75277432, rs35085045, rs80218322, rs4737197, rs4735705, rs10106570, rs843093, rs17383914, rs3923789, rs28496103, rs117465823, rs1954714, rs1484015, rs4735155, rs2123493, rs2721940, rs976267, rs55861291, rs2737428, rs3816623, rs116949866, rs79517895, rs66671632, rs2978981, rs10974336, rs10974347, rs717605, rs12352933, rs10811961, rs3793577, rs2771046, rs72693573, rs11143208, rs13284943, rs10869412, rs56060234, rs11137843, rs140430693, rs10761244, rs60150206, rs552083661, rs7040294, rs579017, rs7025144, rs71507562, rs12351563, rs117300833, rs4838254, rs62581368, rs72762585, rs13302591, rs76602920, rs62583551, rs12764116, rs117597795, rs2807753, rs7069064, rs7908811, rs11000915, rs1188774, rs139663992, rs76240008, rs10882760, rs7096643, rs2487986, rs190580939, rs10749138, rs1860399, rs1278346, rs149623782, rs7927606, rs34045071, rs34588274, rs72867496, rs116897738, rs17535767, rs143825916, rs140043470, rs927456, rs7945203, rs836001, rs7117115, rs527528, rs3851121, rs10736688, rs12291333, rs1939775, rs4930591, rs35439357, rs3016203, rs4753214, rs116643630, rs3912582, rs17527717, rs11214589, rs4245154, rs12806446, rs680465, rs12794371, rs73039547, rs10841333, rs4762892, rs261940, rs4581549, rs78791818, rs73092956, rs145381937, rs150119302, rs147987378, rs11171250, rs61925050, rs10747968, rs7967341, rs10861629, rs34118426, rs3742021, rs144816007, rs117187186, rs8181674, rs10735096, rs11068917, rs12313458, rs117100591, rs117115039, rs73196708, rs1323111, rs9569398, rs2874284, rs61957601, rs4886140, rs7994730, rs9592470, rs118031126, rs4884708, rs1983949, rs61951475, rs9541684, rs12585860, rs117971229, rs10851231, rs3848071, rs79464195, rs187043870, rs9521987, rs56161910, rs1157341, rs77375323, rs17113119, rs11846002, rs4283139, rs242093, rs3784060, rs80265448, rs76955638, rs943702, rs150925976, rs4393510, rs2311466, rs72726942, rs13313465, rs8038072, rs1439320, rs602602, rs4363816, rs62021618, rs62007170, rs2864838, rs8035460, rs9708101, rs55645405, rs34691308, rs8027527, rs116905170, rs2044800, rs8030380, rs11865003, rs12935242, rs28690777, rs3785232, rs11645154, rs34020413, rs72789732, rs1364345, rs437468, rs2343039, rs10514518, rs78462015, rs35444818, rs8058234, rs9923536, rs12921383, rs55703708, rs12943691, rs11654099, rs437604, rs79895013, rs205024, rs141995849, rs34667596, rs2264352, rs2696292, rs1263902, rs7222118, rs62084693, rs7209581, rs992131, rs62097527, rs1941699, rs76858417, rs948537, rs4799959, rs78324365, rs10503002, rs4800994, rs60499646, rs12604483, rs113968122, rs9945649, rs2216270, rs11151303, rs72952921, rs56160345, rs9956410, rs2302057, rs11669516, rs186914149, rs1118924, rs7255223, rs12979249, rs58207261, rs55717480, rs143704363, rs10412446, rs266882, rs13042416, rs55987350, rs7353723, rs6079723, rs148036350, rs117893591, rs6060775, rs76883551, rs6030632, rs6073003, rs6073591, rs348263, rs73184841, rs112826532, rs6062359, rs150417632, rs11703116, rs78682278, rs370594955, rs1980455, rs188159412, rs185854302, rs16991642	-0.02969	0.043282	0.492675			7.54e-05	0.001528	0.960632	-0.03548	0.124949	0.776461	621.787	505	0.000285	0.029898	0.018904	3.07e-10	TRUE
edge_pheno1142	sociability	Inverse variance weighted	4	rs13104409, rs2268889, rs2624439, rs7633500	0.014891	0.021727	0.493115			0	0.008518	1	1	0.166152	0.009192	1.97e-31	2	1	0.004889	2.75e-06	1.44e-32	TRUE
sociability	edge_pheno1697	Inverse variance weighted	19	rs10180695, rs10456089, rs10761244, rs202220108, rs2216270, rs2516470, rs34588274, rs3742021, rs3784060, rs3793577, rs4075651, rs4245154, rs4465962, rs4839780, rs527528, rs57601252, rs62365541, rs6976111, rs71507562	0.099031	0.144849	0.494174			3.27e-18	0.013948	1	1	1.02291	0.341228	7.19e-31	17	1	0.001962	0.000667	0.001378	TRUE
sociability	node_pheno32	Inverse variance weighted	19	rs10180695, rs10456089, rs10761244, rs202220108, rs2216270, rs2516470, rs34588274, rs3742021, rs3784060, rs3793577, rs4075651, rs4245154, rs4465962, rs4839780, rs527528, rs57601252, rs62365541, rs6976111, rs71507562	0.090804	0.134716	0.500287			-3.19e-18	0.013589	1	1	0.996539	0.328933	1.36e-33	17	1	0.001962	0.000612	0.000706	TRUE
edge_pheno1322	sociability	Inverse variance weighted correlated	153	rs76500281, rs1707334, rs61782592, rs76765288, rs7554305, rs11590943, rs58174255, rs34167070, rs537468929, rs4376699, rs61834578, rs13421140, rs56271369, rs6753386, rs145203511, rs1813508, rs139195444, rs74965463, rs12988482, rs13027128, rs35792972, rs5023579, rs140283062, rs34778876, rs114137687, rs150021232, rs7633500, rs28610379, rs1867530, rs61597515, rs114454041, rs11716652, rs73233378, rs16865790, rs62290270, rs4912585, rs79455007, rs13116192, rs6833623, rs188526508, rs115037158, rs11736079, rs114371519, rs72738622, rs112454634, rs140093768, rs76931322, rs142547416, rs113348630, rs140296970, rs112185863, rs62367262, rs406730, rs834372, rs9356075, rs11975865, rs117573015, rs117132860, rs112421919, rs116893930, rs146189956, rs17342647, rs141882902, rs12706996, rs79326805, rs17383521, rs112643970, rs144036192, rs56297908, rs4538924, rs11790918, rs72695196, rs13295646, rs140943283, rs113944865, rs62573835, rs10985945, rs10986143, rs57403261, rs11788226, rs11794213, rs111926263, rs59938304, rs10786156, rs171445, rs74159394, rs11024616, rs28383487, rs117226608, rs10897376, rs17346526, rs192399385, rs12283301, rs56397020, rs112760919, rs7937558, rs147243898, rs11216485, rs180930464, rs73580992, rs146016479, rs2417798, rs140628810, rs11616062, rs10506490, rs75398767, rs1216002, rs1136293, rs111968842, rs61963152, rs9544732, rs8002475, rs61980361, rs1955454, rs117727721, rs114857817, rs1405238, rs111512744, rs117293055, rs147145697, rs10520142, rs74502167, rs58612728, rs8023640, rs72737373, rs141799221, rs9936268, rs591066, rs8054179, rs2167671, rs148140161, rs8051450, rs4968062, rs13306780, rs78867275, rs56305452, rs2199048, rs2282638, rs75023094, rs12967264, rs8083343, rs73006837, rs55848258, rs2043294, rs4805762, rs74776662, rs6037809, rs12479902, rs6020246, rs77911793, rs143816297, rs4819165, rs55940515	0.004433	0.006641	0.504416			-0.00073	0.000759	0.332767	0.016465	0.014087	0.242472	263.265	151	4.19e-08	0.087679	0.000782	0	TRUE
sociability	edge_pheno249	Inverse variance weighted	19	rs10180695, rs10456089, rs10761244, rs202220108, rs2216270, rs2516470, rs34588274, rs3742021, rs3784060, rs3793577, rs4075651, rs4245154, rs4465962, rs4839780, rs527528, rs57601252, rs62365541, rs6976111, rs71507562	-0.1207	0.181882	0.50694			-8.5e-18	0.014489	1	1	1.06252	0.359084	3.07e-32	17	1	0.001962	0.000982	0.02468	TRUE
edge_pheno1122	sociability	Inverse variance weighted correlated	185	rs36031771, rs10915549, rs376445450, rs143503061, rs270706, rs10753124, rs642282, rs1436897, rs12084583, rs111408754, rs115738686, rs1568452, rs1877027, rs58235267, rs62143186, rs149914775, rs114972769, rs143544349, rs6739706, rs5012625, rs707047, rs112676767, rs74398332, rs11921663, rs1402292, rs75376739, rs73129030, rs114374612, rs9833875, rs9859802, rs56222091, rs62296070, rs3748036, rs183557759, rs16869980, rs141863224, rs1915719, rs11736016, rs12640565, rs6840479, rs6857154, rs2865938, rs74518507, rs10518639, rs4637342, rs27519, rs114606993, rs1595129, rs13358845, rs5015008, rs4700155, rs30760, rs4301226, rs74581478, rs12187568, rs2133561, rs114122127, rs2963919, rs3756499, rs2098647, rs10072074, rs834372, rs114074527, rs13198680, rs6913001, rs9453726, rs11758468, rs2334321, rs78380151, rs12204046, rs75747990, rs1916905, rs2108011, rs142280380, rs13235131, rs10231649, rs12531501, rs9690141, rs77060056, rs118940, rs148973844, rs13254469, rs79029211, rs10090227, rs28516917, rs996863, rs11984904, rs10957334, rs117534234, rs193142911, rs111303501, rs74442479, rs56194404, rs4740851, rs59175248, rs55785606, rs13288278, rs12378129, rs62559519, rs117852580, rs11788473, rs7083204, rs7904648, rs2457861, rs3851076, rs111630386, rs2429028, rs191339664, rs12249883, rs12220267, rs34352517, rs11244520, rs11824377, rs7122901, rs77356678, rs521069, rs17339984, rs1949885, rs784393, rs12275250, rs10459132, rs78520164, rs56057649, rs11064369, rs2728852, rs2270479, rs7964359, rs10878271, rs2125402, rs1571884, rs10847395, rs144005533, rs183129366, rs3902655, rs1750190, rs117620030, rs113024053, rs569697666, rs1955454, rs59039742, rs145434248, rs148315326, rs4326984, rs2647682, rs1617832, rs28690908, rs150009247, rs12902482, rs117273401, rs56325903, rs72755755, rs117608563, rs62022253, rs17199009, rs150486794, rs11647974, rs117197738, rs61530211, rs4098685, rs4794161, rs75650068, rs9961429, rs147344192, rs12969129, rs75740609, rs12605896, rs55842206, rs12607014, rs36073468, rs7234875, rs2117885, rs11659155, rs3933778, rs142392712, rs11085829, rs12979371, rs187657664, rs34049086, rs76719662, rs116886122, rs2850074, rs5762295, rs929111, rs17809826, rs133524	-0.00314	0.004837	0.516917			-0.00043	0.000659	0.515981	0.004827	0.013181	0.714194	237.655	183	0.004052	0.114813	0.000695	0	TRUE
edge_pheno253	sociability	Inverse variance weighted	2	rs141246763, rs7633500	0.016671	0.02576	0.517526			0	NA	NA	1	NA	NA	NA	0	NA	0.003349	2.83e-06	1.61e-22	TRUE
sociability	edge_pheno1142	Inverse variance weighted	19	rs10180695, rs10456089, rs10761244, rs202220108, rs2216270, rs2516470, rs34588274, rs3742021, rs3784060, rs3793577, rs4075651, rs4245154, rs4465962, rs4839780, rs527528, rs57601252, rs62365541, rs6976111, rs71507562	0.091157	0.141885	0.520567			1.02e-17	0.014509	1	1	1.06401	0.359739	2.87e-30	17	1	0.001962	0.000405	2.79e-05	TRUE
sociability	node_pheno67	Inverse variance weighted	19	rs10180695, rs10456089, rs10761244, rs202220108, rs2216270, rs2516470, rs34588274, rs3742021, rs3784060, rs3793577, rs4075651, rs4245154, rs4465962, rs4839780, rs527528, rs57601252, rs62365541, rs6976111, rs71507562	-0.08464	0.132483	0.522914			-3.17e-18	0.013524	1	1	0.991806	0.326691	2.66e-34	17	1	0.001962	0.000472	9.21e-05	TRUE
node_pheno36	sociability	Inverse variance weighted correlated	230	rs10746492, rs3736360, rs41310388, rs148268474, rs17492182, rs115566985, rs11803296, rs114123502, rs2647458, rs74495980, rs181964492, rs141481753, rs6746466, rs76520886, rs192648628, rs12052585, rs4450659, rs8179696, rs13015189, rs17336335, rs62158170, rs149696037, rs35726844, rs969794, rs9863415, rs17610943, rs2881850, rs114372046, rs181934540, rs11708805, rs191711115, rs78891934, rs512043, rs16835902, rs373808875, rs10935636, rs62275309, rs138807284, rs2903945, rs532288169, rs34575293, rs76185030, rs35432122, rs4456995, rs116112962, rs3913719, rs78163262, rs12655371, rs26244, rs258761, rs72811544, rs116315878, rs12524544, rs9297042, rs4510656, rs2442749, rs2395624, rs12189703, rs7754197, rs11754006, rs9352241, rs145630819, rs201355270, rs200009049, rs11153023, rs211164, rs117074525, rs56272853, rs145886851, rs284422, rs112270844, rs73033340, rs55766546, rs7782861, rs34285881, rs73209042, rs34430723, rs138606410, rs2626341, rs75129249, rs28639477, rs17674240, rs2513942, rs35073621, rs78777139, rs78103428, rs112939130, rs7852450, rs117073243, rs11143801, rs482712, rs138463018, rs1425300, rs7082818, rs80069439, rs12248509, rs11187838, rs2077218, rs61886343, rs11187906, rs74725297, rs181108707, rs201925733, rs11188059, rs143814980, rs11528090, rs113937366, rs79135484, rs17453380, rs60723369, rs12768461, rs9419350, rs117148158, rs34147997, rs7911063, rs7912932, rs7909111, rs77262200, rs35263482, rs116144878, rs79919904, rs542326785, rs71481919, rs1133400, rs2803995, rs12780199, rs11146503, rs56002430, rs3750587, rs1058935, rs147487314, rs4910167, rs6484465, rs36120454, rs1799857, rs4644611, rs72872729, rs142889229, rs3867283, rs10793047, rs78764407, rs79412404, rs2509140, rs10793022, rs2186797, rs636226, rs72945112, rs655130, rs117370582, rs72972215, rs12361399, rs10895201, rs4754829, rs12363015, rs77839798, rs138185895, rs6581895, rs12827748, rs7302816, rs79723288, rs10859052, rs11106959, rs79287494, rs74840205, rs9592546, rs73182694, rs7139837, rs9558075, rs9521762, rs547763857, rs12881224, rs1983711, rs10132597, rs12433833, rs2191251, rs149065415, rs117378667, rs139009003, rs8012208, rs78894391, rs34350817, rs1562119, rs149201214, rs597940, rs73397306, rs57615894, rs2304991, rs7182558, rs56308923, rs142134768, rs72772056, rs7186608, rs3095633, rs28567490, rs186706006, rs72797416, rs11078597, rs4790870, rs9908610, rs6503198, rs2323058, rs181497393, rs78811519, rs9899649, rs146260466, rs76868109, rs56289602, rs4789288, rs12451724, rs150452868, rs111397166, rs11664294, rs11662342, rs17596974, rs62122064, rs1056143, rs537014865, rs145023561, rs769449, rs7271240, rs1232777, rs6077430, rs6041221, rs6095539, rs412123, rs4820091, rs16980981, rs130932, rs4824128	0.003002	0.0047	0.52299			0.000355	0.000506	0.482329	-0.00323	0.010041	0.747963	274.292	227	0.01732	0.170848	0.000814	0	TRUE
sociability	node_pheno14	Inverse variance weighted	19	rs10180695, rs10456089, rs10761244, rs202220108, rs2216270, rs2516470, rs34588274, rs3742021, rs3784060, rs3793577, rs4075651, rs4245154, rs4465962, rs4839780, rs527528, rs57601252, rs62365541, rs6976111, rs71507562	0.086596	0.136284	0.525164			1.63e-18	0.013884	1	1	1.01818	0.339048	3.33e-33	17	1	0.001962	0.000583	0.000479	TRUE
edge_pheno1296	sociability	Inverse variance weighted correlated	164	rs2788091, rs58836335, rs186405160, rs7556021, rs201582657, rs186293220, rs542152, rs7513168, rs17363667, rs73078904, rs1630418, rs6740106, rs146672749, rs78013294, rs655387, rs145664663, rs1014444, rs114803681, rs148006155, rs60790906, rs193215775, rs13059620, rs67851870, rs6796944, rs146614072, rs34586649, rs76607543, rs78799774, rs77993085, rs144630878, rs3106817, rs7653071, rs13069635, rs75648785, rs144484059, rs1963525, rs149441686, rs80204190, rs10939229, rs9991797, rs1900229, rs28463240, rs17036903, rs2896821, rs115869616, rs72685255, rs6820223, rs62328331, rs11736358, rs1994388, rs191978862, rs111653443, rs181951062, rs562732463, rs146585339, rs56194430, rs1965711, rs12186964, rs145448901, rs186142860, rs4704855, rs77822365, rs3129840, rs62397171, rs113999360, rs145656538, rs3903926, rs1925214, rs62411303, rs35278151, rs34791349, rs6569864, rs9384586, rs3777787, rs76014293, rs147876488, rs7786067, rs2264783, rs7776945, rs9918539, rs1079866, rs79946297, rs12673790, rs7808634, rs6464185, rs370845847, rs78460829, rs4361789, rs115463042, rs555418470, rs4876755, rs6986574, rs10813349, rs12237780, rs150615499, rs113272038, rs12002481, rs11788732, rs77402928, rs117010548, rs182596, rs77353954, rs2804899, rs2605506, rs61852183, rs10786205, rs2960359, rs3781354, rs72815788, rs6584579, rs151097998, rs12241375, rs4880388, rs7479011, rs142988665, rs4384360, rs577924, rs113469011, rs192912780, rs17536631, rs36106309, rs1830191, rs55767649, rs11180784, rs35407892, rs2181329, rs12584143, rs2066611, rs9530361, rs78057288, rs9601316, rs146755922, rs75415848, rs12888467, rs74916742, rs8007139, rs3897734, rs184008553, rs200718585, rs72742822, rs144695592, rs74041944, rs72768927, rs154439, rs141813828, rs77202327, rs4782592, rs13380539, rs4985749, rs8071429, rs12967678, rs16963287, rs138348830, rs118088980, rs73006822, rs574511204, rs200841858, rs6090683, rs2834014, rs2834242, rs28399843, rs151066870, rs926337, rs7289641	-0.00362	0.005702	0.525674			0.000467	0.00069	0.498274	-0.01189	0.013486	0.377889	206.335	162	0.010587	0.094164	0.000608	0	TRUE
edge_pheno1325	sociability	Inverse variance weighted	2	rs73030276, rs7633500	-0.01945	0.03085	0.52844			0	NA	NA	1	NA	NA	NA	0	NA	0.002443	2.71e-06	1.59e-16	TRUE
edge_pheno810	sociability	Inverse variance weighted	3	rs12515698, rs17083079, rs7633500	-0.02223	0.03551	0.531371			-1.05e-17	0.004979	1	1	0.090947	0.00817	1.97e-31	1	1	0.003461	1.23e-05	6.88e-22	TRUE
sociability	edge_pheno1359	Inverse variance weighted	19	rs10180695, rs10456089, rs10761244, rs202220108, rs2216270, rs2516470, rs34588274, rs3742021, rs3784060, rs3793577, rs4075651, rs4245154, rs4465962, rs4839780, rs527528, rs57601252, rs62365541, rs6976111, rs71507562	0.086105	0.139971	0.538448			-3.37e-18	0.014366	1	1	1.05356	0.355107	1.55e-33	17	1	0.001962	0.000241	6.22e-07	TRUE
node_pheno40	sociability	Inverse variance weighted correlated	223	rs148837278, rs79138682, rs138467448, rs60610707, rs147678871, rs9439756, rs664939, rs145830444, rs116077725, rs12748797, rs7540968, rs2889808, rs139835583, rs75925552, rs4952242, rs111521575, rs74606732, rs4450659, rs113778621, rs115288636, rs115053224, rs7564883, rs10804131, rs4973453, rs1874573, rs113627752, rs77866721, rs75489447, rs9842287, rs9824614, rs55745149, rs2651314, rs59908764, rs112408284, rs140294954, rs7684739, rs532636893, rs147283752, rs2712122, rs145723380, rs533142427, rs77174595, rs55813117, rs814773, rs72767160, rs149313, rs4395620, rs17139759, rs7766042, rs62397655, rs75375429, rs143600390, rs4276458, rs201355270, rs200009049, rs72932805, rs211168, rs17777127, rs225747, rs181354823, rs4537213, rs55766546, rs185885578, rs318654, rs2330341, rs7789743, rs79326804, rs149676605, rs1293865, rs187096886, rs6948526, rs141019679, rs114570335, rs2921044, rs34057468, rs188682638, rs73215683, rs150455212, rs7388211, rs74451341, rs1412987, rs10746974, rs139086218, rs182454938, rs116970886, rs149006621, rs4588936, rs36100410, rs111522589, rs11258001, rs12218797, rs72773218, rs77745193, rs9664463, rs7082818, rs80069439, rs12248509, rs11187838, rs2077218, rs140289143, rs11187906, rs74725297, rs201925733, rs11188059, rs4244285, rs11528090, rs113937366, rs284847, rs181119385, rs2419581, rs11196799, rs11591688, rs10437501, rs79993316, rs7908405, rs4526701, rs34147997, rs7911063, rs36075189, rs7909111, rs72863882, rs35263482, rs116896093, rs1133400, rs11146503, rs3829132, rs4880289, rs7947900, rs4909944, rs1035694, rs61887273, rs4644611, rs11605956, rs9299998, rs34176024, rs111870971, rs4329675, rs1194338, rs36027301, rs35542921, rs12360667, rs77995358, rs4980719, rs567065405, rs79412404, rs35091029, rs10898284, rs34199493, rs2515276, rs12792811, rs3781658, rs12807821, rs59739823, rs56245539, rs724569, rs117265107, rs150744745, rs151118768, rs73054026, rs111994436, rs427908, rs6581895, rs10879960, rs4479056, rs12316831, rs10858855, rs11612498, rs7309567, rs76762898, rs61951062, rs79287494, rs9533145, rs144466066, rs35058674, rs768236, rs76119478, rs7146217, rs8010805, rs2494731, rs11637888, rs7164642, rs71472430, rs12594728, rs4774478, rs59768255, rs77304331, rs79272598, rs140814604, rs11248935, rs12930356, rs12598357, rs12919786, rs1424083, rs35038783, rs150642823, rs1871657, rs78465403, rs452176, rs34087161, rs12602286, rs117244971, rs72945371, rs117923242, rs57326324, rs117458993, rs74254215, rs2238599, rs350822, rs12980563, rs3843750, rs1531212, rs1865025, rs429358, rs182937916, rs17853847, rs116895193, rs75451182, rs5755741, rs112618539, rs2179258, rs138928, rs5770363	-0.0033	0.005375	0.539707			-0.00079	0.000614	0.198381	0.010845	0.01224	0.375626	322.98	220	7.36e-06	0.162031	0.000935	0	TRUE
edge_pheno1270	sociability	Inverse variance weighted correlated	152	rs1891934, rs14057, rs142891483, rs184055272, rs114681149, rs77704565, rs115183842, rs144325444, rs72727959, rs72693584, rs12126348, rs6657943, rs71635934, rs3827749, rs17547995, rs75370930, rs62122843, rs55751115, rs988959, rs2111466, rs146380362, rs141177613, rs12988842, rs141790436, rs182381685, rs1105631, rs13026777, rs535481499, rs549529624, rs17376012, rs113530211, rs1199346, rs77486287, rs2279829, rs149471889, rs611095, rs79786780, rs62290900, rs76450801, rs9851374, rs75144164, rs73234131, rs75115473, rs191903302, rs79069234, rs7678730, rs6854450, rs35936158, rs10941712, rs34082663, rs7734010, rs163951, rs7448571, rs115877304, rs31465, rs58823370, rs10041262, rs141601503, rs143640855, rs72789850, rs10036847, rs373671, rs10477120, rs6907943, rs74956122, rs147723688, rs1761833, rs79047698, rs2078355, rs181820158, rs74476414, rs2108307, rs77159632, rs7786584, rs7800272, rs11972765, rs73179956, rs3808125, rs10224986, rs4716741, rs62497347, rs77738736, rs11780935, rs57368724, rs77456837, rs12003442, rs2803472, rs118121811, rs80206784, rs2588854, rs17330824, rs76230545, rs149266425, rs4962460, rs74872443, rs11827557, rs61751532, rs12421909, rs3809054, rs2282512, rs2071419, rs113958246, rs143748536, rs4768609, rs143199423, rs145606108, rs11068274, rs145148538, rs189550713, rs7318716, rs117969647, rs117594559, rs200100061, rs17722054, rs8016570, rs17175451, rs79960240, rs141399858, rs28565411, rs11074133, rs117222790, rs7542, rs117801354, rs75486541, rs112379875, rs4479284, rs35729392, rs77708807, rs2729455, rs77658650, rs62073975, rs35759426, rs894858, rs62082828, rs77794757, rs8087406, rs55706389, rs9953984, rs117559212, rs12985909, rs148293607, rs12151009, rs1890562, rs6132197, rs845799, rs2252721, rs149040681, rs60536706, rs148065051, rs117571052, rs5764504, rs2232889	-0.00334	0.005465	0.541088			0.001255	0.000593	0.034277	-0.02557	0.011812	0.030378	175.831	150	0.073333	0.087476	0.000532	0	TRUE
node_pheno7	sociability	Inverse variance weighted correlated	203	rs12125512, rs11587857, rs12118339, rs12137043, rs115752324, rs11204664, rs10800323, rs111684052, rs61851019, rs640791, rs61833793, rs12739005, rs112515272, rs72752536, rs1252157, rs12078964, rs71439004, rs13000216, rs1554902, rs7567178, rs12052585, rs17026033, rs76900622, rs80300297, rs71426731, rs12692911, rs78195434, rs112036605, rs1568535, rs75475096, rs6781846, rs73063853, rs62251240, rs113578124, rs116779818, rs573145368, rs79488779, rs62274343, rs2651315, rs9856884, rs2160814, rs2679536, rs115991097, rs189924866, rs4699474, rs78104799, rs145526912, rs252833, rs141923047, rs5001570, rs12697473, rs1903305, rs12655371, rs6898468, rs75491328, rs550016, rs10515641, rs10052088, rs13176426, rs7766042, rs4959188, rs116836927, rs2876634, rs75499503, rs7769913, rs11963325, rs28619506, rs9448008, rs7775100, rs201355270, rs200009049, rs2273622, rs9386776, rs566198143, rs62423452, rs73050466, rs2351841, rs4537213, rs55766546, rs551518194, rs151057105, rs4947521, rs143621701, rs74911020, rs56324790, rs176560, rs138074025, rs6957154, rs117425998, rs6459831, rs2657369, rs35676475, rs74683321, rs117080537, rs12544639, rs11250076, rs113527215, rs74437821, rs11993366, rs185114559, rs1455797, rs77233704, rs7833201, rs13250358, rs7388211, rs12216881, rs10971028, rs4744712, rs12555832, rs113528204, rs6479351, rs2900519, rs12353546, rs117217799, rs377164417, rs7082818, rs12248509, rs11187838, rs2077218, rs11187906, rs181108707, rs12570771, rs61886805, rs113937366, rs17092124, rs11245396, rs72841556, rs117148158, rs7912932, rs138004790, rs12763109, rs7917077, rs78272063, rs1133400, rs12780199, rs34481144, rs7934829, rs4910168, rs7945536, rs543817156, rs2237971, rs4644611, rs67523310, rs10896708, rs148116232, rs108499, rs61890513, rs3808983, rs10899630, rs10793047, rs72933851, rs2509140, rs10793022, rs12797844, rs78463329, rs7945260, rs9988826, rs17097475, rs17365997, rs11615521, rs140268897, rs12815682, rs144350928, rs112104951, rs1108755, rs148639042, rs8000592, rs340561, rs117038734, rs58999411, rs72681126, rs1678002, rs10775210, rs12445705, rs78944018, rs4456500, rs77549649, rs62041779, rs78263708, rs1381103, rs170945, rs75758523, rs76921635, rs78811519, rs9899649, rs146662795, rs117732477, rs145721704, rs11870913, rs12946607, rs7225463, rs9900613, rs1893939, rs35932374, rs12965191, rs7250028, rs429358, rs144773963, rs6096731, rs569559058, rs149828026, rs57609356, rs134840	0.002597	0.0043	0.545839			-0.00048	0.000496	0.33212	0.010621	0.009324	0.254673	238.338	201	0.036665	0.146582	0.000693	0	TRUE
sociability	node_pheno7	Inverse variance weighted correlated	509	rs75482054, rs2038008, rs11589728, rs74769873, rs78532246, rs201202595, rs12139330, rs150142259, rs2797623, rs548297138, rs77165959, rs78133842, rs12119865, rs12125018, rs78471608, rs74863406, rs56184181, rs79313833, rs6700658, rs2016475, rs75111719, rs1025651, rs3892709, rs115759053, rs7546012, rs7557731, rs7596182, rs189489583, rs12616649, rs1874449, rs142042740, rs6761048, rs9677290, rs34518976, rs10180695, rs114567309, rs143400888, rs7576091, rs2080216, rs6545746, rs13015877, rs1996974, rs1239074, rs4850921, rs1370624, rs17030555, rs147954241, rs1034816, rs296037, rs17325914, rs202220108, rs2937600, rs115254489, rs57601252, rs566017137, rs10168551, rs527877372, rs13004176, rs12622605, rs4666634, rs75613006, rs114635403, rs76018909, rs6718998, rs61372975, rs16837609, rs35556446, rs144035272, rs7425126, rs62188075, rs9842181, rs11714395, rs6550597, rs1347636, rs4533690, rs115887553, rs11129662, rs73082337, rs79257513, rs11130551, rs140877553, rs143741706, rs78660408, rs657813, rs704443, rs6549137, rs56198580, rs4465962, rs17785989, rs62269342, rs1515543, rs1282545, rs76517697, rs10934417, rs143183573, rs9860579, rs55646433, rs12637229, rs1850288, rs4585149, rs74808447, rs7651456, rs150031002, rs73184930, rs112989910, rs11248034, rs11729987, rs114057148, rs11932730, rs4696991, rs113128638, rs1119249, rs74778618, rs115811779, rs3934675, rs1605464, rs62312732, rs13140990, rs138540634, rs139468132, rs191804543, rs72728326, rs10016848, rs13146357, rs72736265, rs13132699, rs12511125, rs139010353, rs72707613, rs6851027, rs72704446, rs144708959, rs719086, rs352657, rs4554170, rs334293, rs115371176, rs13156497, rs55920904, rs59748652, rs2962259, rs6449586, rs34209731, rs62365541, rs115581520, rs34802929, rs184557598, rs245043, rs1103814, rs2173934, rs30266, rs4957752, rs62359999, rs4075651, rs11957350, rs114902271, rs4912709, rs141447016, rs193897, rs4705048, rs73292548, rs145990640, rs149947962, rs971238, rs7774296, rs72821167, rs10456089, rs12528610, rs2804921, rs13216869, rs10080639, rs62389390, rs2066295, rs55658856, rs9264744, rs1056429, rs2516470, rs3093993, rs2072633, rs3117026, rs452513, rs61034957, rs60005311, rs9469813, rs3793027, rs12213907, rs9352407, rs144670542, rs9361981, rs1493562, rs34979551, rs4839780, rs72944877, rs11758832, rs12198731, rs62418736, rs58321169, rs7758259, rs6912933, rs9497100, rs9322446, rs185302076, rs75192898, rs9356335, rs444210, rs62433129, rs868754, rs13241881, rs76339261, rs13242333, rs79221452, rs17346884, rs6956175, rs36200366, rs2362309, rs17614248, rs6966456, rs11563527, rs16869462, rs36064566, rs12538673, rs4144809, rs116049246, rs4730568, rs60234044, rs6976111, rs1419560, rs111987762, rs1345259, rs2283076, rs17409631, rs1541481, rs186952189, rs118043815, rs7801999, rs185053832, rs4726819, rs112174474, rs78811056, rs117361456, rs4841132, rs17151565, rs11250034, rs57407844, rs71513892, rs17088737, rs62502617, rs36121374, rs2439275, rs146410548, rs75277432, rs35085045, rs80218322, rs4737197, rs4735705, rs10106570, rs843093, rs17383914, rs3923789, rs28496103, rs117465823, rs1954714, rs1484015, rs4735155, rs2123493, rs2721940, rs976267, rs55861291, rs2737428, rs3816623, rs116949866, rs79517895, rs66671632, rs2978981, rs10974336, rs10974347, rs717605, rs12352933, rs10811961, rs3793577, rs2771046, rs72693573, rs11143208, rs13284943, rs10869412, rs56060234, rs11137843, rs140430693, rs10761244, rs60150206, rs552083661, rs7040294, rs579017, rs7025144, rs71507562, rs12351563, rs117300833, rs4838254, rs62581368, rs72762585, rs13302591, rs76602920, rs62583551, rs12764116, rs117597795, rs2807753, rs7069064, rs7908811, rs11000915, rs1188774, rs139663992, rs76240008, rs10882760, rs7096643, rs2487986, rs190580939, rs10749138, rs1860399, rs1278346, rs149623782, rs7927606, rs34045071, rs34588274, rs72867496, rs116897738, rs17535767, rs143825916, rs140043470, rs927456, rs7945203, rs836001, rs7117115, rs527528, rs3851121, rs10736688, rs12291333, rs1939775, rs4930591, rs35439357, rs3016203, rs4753214, rs116643630, rs3912582, rs17527717, rs11214589, rs4245154, rs12806446, rs680465, rs12794371, rs73039547, rs10841333, rs4762892, rs261940, rs4581549, rs78791818, rs73092956, rs145381937, rs150119302, rs147987378, rs11171250, rs61925050, rs10747968, rs7967341, rs10861629, rs34118426, rs3742021, rs144816007, rs117187186, rs8181674, rs10735096, rs11068917, rs12313458, rs117100591, rs117115039, rs73196708, rs1323111, rs9569398, rs2874284, rs61957601, rs4886140, rs7994730, rs9592470, rs118031126, rs4884708, rs1983949, rs61951475, rs9541684, rs12585860, rs117971229, rs10851231, rs3848071, rs79464195, rs187043870, rs9521987, rs56161910, rs1157341, rs77375323, rs17113119, rs11846002, rs4283139, rs242093, rs3784060, rs80265448, rs76955638, rs943702, rs150925976, rs4393510, rs2311466, rs72726942, rs13313465, rs8038072, rs1439320, rs602602, rs4363816, rs62021618, rs62007170, rs2864838, rs8035460, rs9708101, rs55645405, rs34691308, rs8027527, rs116905170, rs2044800, rs8030380, rs11865003, rs12935242, rs28690777, rs3785232, rs11645154, rs34020413, rs72789732, rs1364345, rs437468, rs2343039, rs10514518, rs78462015, rs35444818, rs8058234, rs9923536, rs12921383, rs55703708, rs12943691, rs11654099, rs437604, rs79895013, rs205024, rs141995849, rs34667596, rs2264352, rs2696292, rs1263902, rs7222118, rs62084693, rs7209581, rs992131, rs62097527, rs1941699, rs76858417, rs948537, rs4799959, rs78324365, rs10503002, rs4800994, rs60499646, rs12604483, rs113968122, rs9945649, rs2216270, rs11151303, rs72952921, rs56160345, rs9956410, rs2302057, rs11669516, rs186914149, rs1118924, rs7255223, rs12979249, rs58207261, rs55717480, rs143704363, rs10412446, rs266882, rs13042416, rs55987350, rs7353723, rs6079723, rs148036350, rs117893591, rs6060775, rs76883551, rs6030632, rs6073003, rs6073591, rs348263, rs73184841, rs112826532, rs6062359, rs150417632, rs11703116, rs78682278, rs370594955, rs1980455, rs188159412, rs185854302, rs16991642	-0.02534	0.042462	0.550653			0.000203	0.001499	0.892365	-0.04089	0.122578	0.738673	535.326	505	0.169375	0.029898	0.016276	8.62e-16	TRUE
node_pheno32	sociability	Inverse variance weighted	11	rs11143801, rs11152951, rs12417704, rs2903945, rs429358, rs4910168, rs55766546, rs57866767, rs72988441, rs7917077, rs9899649	0.008325	0.014082	0.554393			1.08e-17	0.002413	1	1	0.033637	4.33e-11	7.3e-30	9	1	0.023203	5.87e-05	3.51e-142	TRUE
node_pheno69	sociability	Inverse variance weighted	11	rs1035694, rs11153071, rs2903945, rs3891783, rs429358, rs4880259, rs6661141, rs7105955, rs72988441, rs74597754, rs9899649	0.006269	0.01066	0.556452			0	0.002805	1	1	0.039956	2.37e-10	1.12e-29	9	1	0.023048	2.81e-05	9.26e-145	TRUE
edge_pheno87	sociability	Inverse variance weighted correlated	117	rs2993120, rs57294119, rs75801539, rs2295615, rs11576588, rs116583544, rs80145828, rs12992267, rs142558281, rs13014082, rs3898454, rs112818397, rs62158211, rs75219194, rs55897662, rs4298030, rs6550613, rs4856343, rs141490313, rs2317412, rs17766659, rs78218224, rs73192606, rs113282909, rs115310764, rs7680946, rs7696043, rs112372515, rs115836734, rs114654311, rs115969015, rs72724233, rs186777209, rs2203106, rs7689619, rs34632076, rs116640875, rs2923765, rs116313728, rs75039169, rs78627436, rs7708343, rs144565615, rs112449649, rs72809601, rs74713191, rs71607576, rs143655284, rs142778147, rs1431805, rs9387560, rs116952316, rs4870474, rs10239354, rs117796843, rs1362921, rs815966, rs2669289, rs111437511, rs191423525, rs183192988, rs62513474, rs11984767, rs144952234, rs17601051, rs9792657, rs10962711, rs7871366, rs117898334, rs28591501, rs140994521, rs1410200, rs10818634, rs1556215, rs79489737, rs7108848, rs12294859, rs147961304, rs117847906, rs1419859, rs61930965, rs699589, rs1480474, rs73183697, rs73192174, rs1166250, rs73197919, rs78706372, rs4772802, rs143273016, rs72719853, rs11626391, rs67478160, rs73404220, rs17204959, rs56286110, rs12912812, rs76225503, rs11649477, rs55712816, rs11871969, rs349994, rs62084749, rs117037293, rs2035042, rs1304552, rs74408860, rs113548909, rs116102400, rs2927719, rs12610173, rs8100828, rs150390293, rs55960001, rs1276453, rs2832322, rs34778589	-0.00411	0.007114	0.563822			5.31e-05	0.000864	0.950957	-0.00497	0.015784	0.752786	182.141	115	6.72e-05	0.0658	0.000531	0	TRUE
sociability	edge_pheno1257	Inverse variance weighted	19	rs10180695, rs10456089, rs10761244, rs202220108, rs2216270, rs2516470, rs34588274, rs3742021, rs3784060, rs3793577, rs4075651, rs4245154, rs4465962, rs4839780, rs527528, rs57601252, rs62365541, rs6976111, rs71507562	0.087935	0.153049	0.565592			-1.17e-17	0.014232	1	1	1.04374	0.350708	2.57e-30	17	1	0.001962	0.00072	0.00249	TRUE
sociability	edge_pheno574	Inverse variance weighted correlated	509	rs75482054, rs2038008, rs11589728, rs74769873, rs78532246, rs201202595, rs12139330, rs150142259, rs2797623, rs548297138, rs77165959, rs78133842, rs12119865, rs12125018, rs78471608, rs74863406, rs56184181, rs79313833, rs6700658, rs2016475, rs75111719, rs1025651, rs3892709, rs115759053, rs7546012, rs7557731, rs7596182, rs189489583, rs12616649, rs1874449, rs142042740, rs6761048, rs9677290, rs34518976, rs10180695, rs114567309, rs143400888, rs7576091, rs2080216, rs6545746, rs13015877, rs1996974, rs1239074, rs4850921, rs1370624, rs17030555, rs147954241, rs1034816, rs296037, rs17325914, rs202220108, rs2937600, rs115254489, rs57601252, rs566017137, rs10168551, rs527877372, rs13004176, rs12622605, rs4666634, rs75613006, rs114635403, rs76018909, rs6718998, rs61372975, rs16837609, rs35556446, rs144035272, rs7425126, rs62188075, rs9842181, rs11714395, rs6550597, rs1347636, rs4533690, rs115887553, rs11129662, rs73082337, rs79257513, rs11130551, rs140877553, rs143741706, rs78660408, rs657813, rs704443, rs6549137, rs56198580, rs4465962, rs17785989, rs62269342, rs1515543, rs1282545, rs76517697, rs10934417, rs143183573, rs9860579, rs55646433, rs12637229, rs1850288, rs4585149, rs74808447, rs7651456, rs150031002, rs73184930, rs112989910, rs11248034, rs11729987, rs114057148, rs11932730, rs4696991, rs113128638, rs1119249, rs74778618, rs115811779, rs3934675, rs1605464, rs62312732, rs13140990, rs138540634, rs139468132, rs191804543, rs72728326, rs10016848, rs13146357, rs72736265, rs13132699, rs12511125, rs139010353, rs72707613, rs6851027, rs72704446, rs144708959, rs719086, rs352657, rs4554170, rs334293, rs115371176, rs13156497, rs55920904, rs59748652, rs2962259, rs6449586, rs34209731, rs62365541, rs115581520, rs34802929, rs184557598, rs245043, rs1103814, rs2173934, rs30266, rs4957752, rs62359999, rs4075651, rs11957350, rs114902271, rs4912709, rs141447016, rs193897, rs4705048, rs73292548, rs145990640, rs149947962, rs971238, rs7774296, rs72821167, rs10456089, rs12528610, rs2804921, rs13216869, rs10080639, rs62389390, rs2066295, rs55658856, rs9264744, rs1056429, rs2516470, rs3093993, rs2072633, rs3117026, rs452513, rs61034957, rs60005311, rs9469813, rs3793027, rs12213907, rs9352407, rs144670542, rs9361981, rs1493562, rs34979551, rs4839780, rs72944877, rs11758832, rs12198731, rs62418736, rs58321169, rs7758259, rs6912933, rs9497100, rs9322446, rs185302076, rs75192898, rs9356335, rs444210, rs62433129, rs868754, rs13241881, rs76339261, rs13242333, rs79221452, rs17346884, rs6956175, rs36200366, rs2362309, rs17614248, rs6966456, rs11563527, rs16869462, rs36064566, rs12538673, rs4144809, rs116049246, rs4730568, rs60234044, rs6976111, rs1419560, rs111987762, rs1345259, rs2283076, rs17409631, rs1541481, rs186952189, rs118043815, rs7801999, rs185053832, rs4726819, rs112174474, rs78811056, rs117361456, rs4841132, rs17151565, rs11250034, rs57407844, rs71513892, rs17088737, rs62502617, rs36121374, rs2439275, rs146410548, rs75277432, rs35085045, rs80218322, rs4737197, rs4735705, rs10106570, rs843093, rs17383914, rs3923789, rs28496103, rs117465823, rs1954714, rs1484015, rs4735155, rs2123493, rs2721940, rs976267, rs55861291, rs2737428, rs3816623, rs116949866, rs79517895, rs66671632, rs2978981, rs10974336, rs10974347, rs717605, rs12352933, rs10811961, rs3793577, rs2771046, rs72693573, rs11143208, rs13284943, rs10869412, rs56060234, rs11137843, rs140430693, rs10761244, rs60150206, rs552083661, rs7040294, rs579017, rs7025144, rs71507562, rs12351563, rs117300833, rs4838254, rs62581368, rs72762585, rs13302591, rs76602920, rs62583551, rs12764116, rs117597795, rs2807753, rs7069064, rs7908811, rs11000915, rs1188774, rs139663992, rs76240008, rs10882760, rs7096643, rs2487986, rs190580939, rs10749138, rs1860399, rs1278346, rs149623782, rs7927606, rs34045071, rs34588274, rs72867496, rs116897738, rs17535767, rs143825916, rs140043470, rs927456, rs7945203, rs836001, rs7117115, rs527528, rs3851121, rs10736688, rs12291333, rs1939775, rs4930591, rs35439357, rs3016203, rs4753214, rs116643630, rs3912582, rs17527717, rs11214589, rs4245154, rs12806446, rs680465, rs12794371, rs73039547, rs10841333, rs4762892, rs261940, rs4581549, rs78791818, rs73092956, rs145381937, rs150119302, rs147987378, rs11171250, rs61925050, rs10747968, rs7967341, rs10861629, rs34118426, rs3742021, rs144816007, rs117187186, rs8181674, rs10735096, rs11068917, rs12313458, rs117100591, rs117115039, rs73196708, rs1323111, rs9569398, rs2874284, rs61957601, rs4886140, rs7994730, rs9592470, rs118031126, rs4884708, rs1983949, rs61951475, rs9541684, rs12585860, rs117971229, rs10851231, rs3848071, rs79464195, rs187043870, rs9521987, rs56161910, rs1157341, rs77375323, rs17113119, rs11846002, rs4283139, rs242093, rs3784060, rs80265448, rs76955638, rs943702, rs150925976, rs4393510, rs2311466, rs72726942, rs13313465, rs8038072, rs1439320, rs602602, rs4363816, rs62021618, rs62007170, rs2864838, rs8035460, rs9708101, rs55645405, rs34691308, rs8027527, rs116905170, rs2044800, rs8030380, rs11865003, rs12935242, rs28690777, rs3785232, rs11645154, rs34020413, rs72789732, rs1364345, rs437468, rs2343039, rs10514518, rs78462015, rs35444818, rs8058234, rs9923536, rs12921383, rs55703708, rs12943691, rs11654099, rs437604, rs79895013, rs205024, rs141995849, rs34667596, rs2264352, rs2696292, rs1263902, rs7222118, rs62084693, rs7209581, rs992131, rs62097527, rs1941699, rs76858417, rs948537, rs4799959, rs78324365, rs10503002, rs4800994, rs60499646, rs12604483, rs113968122, rs9945649, rs2216270, rs11151303, rs72952921, rs56160345, rs9956410, rs2302057, rs11669516, rs186914149, rs1118924, rs7255223, rs12979249, rs58207261, rs55717480, rs143704363, rs10412446, rs266882, rs13042416, rs55987350, rs7353723, rs6079723, rs148036350, rs117893591, rs6060775, rs76883551, rs6030632, rs6073003, rs6073591, rs348263, rs73184841, rs112826532, rs6062359, rs150417632, rs11703116, rs78682278, rs370594955, rs1980455, rs188159412, rs185854302, rs16991642	0.026067	0.045741	0.568758			0.001526	0.001613	0.344292	-0.09093	0.13193	0.490679	601.157	505	0.002032	0.029898	0.018183	1.35e-11	TRUE
node_pheno17	sociability	Inverse variance weighted	9	rs10895201, rs11042937, rs11759769, rs55766546, rs57866767, rs62158206, rs7083220, rs875107, rs9899649	0.008573	0.015067	0.569342			-1.18e-17	0.003279	1	1	0.04631	2.23e-08	7.1e-30	7	1	0.017787	4.55e-05	5.23e-109	TRUE
sociability	node_pheno28	Inverse variance weighted	19	rs10180695, rs10456089, rs10761244, rs202220108, rs2216270, rs2516470, rs34588274, rs3742021, rs3784060, rs3793577, rs4075651, rs4245154, rs4465962, rs4839780, rs527528, rs57601252, rs62365541, rs6976111, rs71507562	0.078294	0.13804	0.570588			3.15e-18	0.013405	1	1	0.983097	0.322539	1.41e-32	17	1	0.001962	0.000666	0.00135	TRUE
edge_pheno815	sociability	Inverse variance weighted	3	rs73847667, rs7633500, rs76787422	0.018619	0.033111	0.573901			-1.16e-17	NA	NA	1	NA	NA	0	1	1	0.003963	1.29e-05	4.45e-25	TRUE
sociability	edge_pheno1183	Inverse variance weighted	19	rs10180695, rs10456089, rs10761244, rs202220108, rs2216270, rs2516470, rs34588274, rs3742021, rs3784060, rs3793577, rs4075651, rs4245154, rs4465962, rs4839780, rs527528, rs57601252, rs62365541, rs6976111, rs71507562	0.094309	0.173423	0.586572			3.41e-18	0.014516	1	1	1.06452	0.359966	8.16e-33	17	1	0.001962	0.000944	0.018646	TRUE
sociability	edge_pheno810	Inverse variance weighted correlated	509	rs75482054, rs2038008, rs11589728, rs74769873, rs78532246, rs201202595, rs12139330, rs150142259, rs2797623, rs548297138, rs77165959, rs78133842, rs12119865, rs12125018, rs78471608, rs74863406, rs56184181, rs79313833, rs6700658, rs2016475, rs75111719, rs1025651, rs3892709, rs115759053, rs7546012, rs7557731, rs7596182, rs189489583, rs12616649, rs1874449, rs142042740, rs6761048, rs9677290, rs34518976, rs10180695, rs114567309, rs143400888, rs7576091, rs2080216, rs6545746, rs13015877, rs1996974, rs1239074, rs4850921, rs1370624, rs17030555, rs147954241, rs1034816, rs296037, rs17325914, rs202220108, rs2937600, rs115254489, rs57601252, rs566017137, rs10168551, rs527877372, rs13004176, rs12622605, rs4666634, rs75613006, rs114635403, rs76018909, rs6718998, rs61372975, rs16837609, rs35556446, rs144035272, rs7425126, rs62188075, rs9842181, rs11714395, rs6550597, rs1347636, rs4533690, rs115887553, rs11129662, rs73082337, rs79257513, rs11130551, rs140877553, rs143741706, rs78660408, rs657813, rs704443, rs6549137, rs56198580, rs4465962, rs17785989, rs62269342, rs1515543, rs1282545, rs76517697, rs10934417, rs143183573, rs9860579, rs55646433, rs12637229, rs1850288, rs4585149, rs74808447, rs7651456, rs150031002, rs73184930, rs112989910, rs11248034, rs11729987, rs114057148, rs11932730, rs4696991, rs113128638, rs1119249, rs74778618, rs115811779, rs3934675, rs1605464, rs62312732, rs13140990, rs138540634, rs139468132, rs191804543, rs72728326, rs10016848, rs13146357, rs72736265, rs13132699, rs12511125, rs139010353, rs72707613, rs6851027, rs72704446, rs144708959, rs719086, rs352657, rs4554170, rs334293, rs115371176, rs13156497, rs55920904, rs59748652, rs2962259, rs6449586, rs34209731, rs62365541, rs115581520, rs34802929, rs184557598, rs245043, rs1103814, rs2173934, rs30266, rs4957752, rs62359999, rs4075651, rs11957350, rs114902271, rs4912709, rs141447016, rs193897, rs4705048, rs73292548, rs145990640, rs149947962, rs971238, rs7774296, rs72821167, rs10456089, rs12528610, rs2804921, rs13216869, rs10080639, rs62389390, rs2066295, rs55658856, rs9264744, rs1056429, rs2516470, rs3093993, rs2072633, rs3117026, rs452513, rs61034957, rs60005311, rs9469813, rs3793027, rs12213907, rs9352407, rs144670542, rs9361981, rs1493562, rs34979551, rs4839780, rs72944877, rs11758832, rs12198731, rs62418736, rs58321169, rs7758259, rs6912933, rs9497100, rs9322446, rs185302076, rs75192898, rs9356335, rs444210, rs62433129, rs868754, rs13241881, rs76339261, rs13242333, rs79221452, rs17346884, rs6956175, rs36200366, rs2362309, rs17614248, rs6966456, rs11563527, rs16869462, rs36064566, rs12538673, rs4144809, rs116049246, rs4730568, rs60234044, rs6976111, rs1419560, rs111987762, rs1345259, rs2283076, rs17409631, rs1541481, rs186952189, rs118043815, rs7801999, rs185053832, rs4726819, rs112174474, rs78811056, rs117361456, rs4841132, rs17151565, rs11250034, rs57407844, rs71513892, rs17088737, rs62502617, rs36121374, rs2439275, rs146410548, rs75277432, rs35085045, rs80218322, rs4737197, rs4735705, rs10106570, rs843093, rs17383914, rs3923789, rs28496103, rs117465823, rs1954714, rs1484015, rs4735155, rs2123493, rs2721940, rs976267, rs55861291, rs2737428, rs3816623, rs116949866, rs79517895, rs66671632, rs2978981, rs10974336, rs10974347, rs717605, rs12352933, rs10811961, rs3793577, rs2771046, rs72693573, rs11143208, rs13284943, rs10869412, rs56060234, rs11137843, rs140430693, rs10761244, rs60150206, rs552083661, rs7040294, rs579017, rs7025144, rs71507562, rs12351563, rs117300833, rs4838254, rs62581368, rs72762585, rs13302591, rs76602920, rs62583551, rs12764116, rs117597795, rs2807753, rs7069064, rs7908811, rs11000915, rs1188774, rs139663992, rs76240008, rs10882760, rs7096643, rs2487986, rs190580939, rs10749138, rs1860399, rs1278346, rs149623782, rs7927606, rs34045071, rs34588274, rs72867496, rs116897738, rs17535767, rs143825916, rs140043470, rs927456, rs7945203, rs836001, rs7117115, rs527528, rs3851121, rs10736688, rs12291333, rs1939775, rs4930591, rs35439357, rs3016203, rs4753214, rs116643630, rs3912582, rs17527717, rs11214589, rs4245154, rs12806446, rs680465, rs12794371, rs73039547, rs10841333, rs4762892, rs261940, rs4581549, rs78791818, rs73092956, rs145381937, rs150119302, rs147987378, rs11171250, rs61925050, rs10747968, rs7967341, rs10861629, rs34118426, rs3742021, rs144816007, rs117187186, rs8181674, rs10735096, rs11068917, rs12313458, rs117100591, rs117115039, rs73196708, rs1323111, rs9569398, rs2874284, rs61957601, rs4886140, rs7994730, rs9592470, rs118031126, rs4884708, rs1983949, rs61951475, rs9541684, rs12585860, rs117971229, rs10851231, rs3848071, rs79464195, rs187043870, rs9521987, rs56161910, rs1157341, rs77375323, rs17113119, rs11846002, rs4283139, rs242093, rs3784060, rs80265448, rs76955638, rs943702, rs150925976, rs4393510, rs2311466, rs72726942, rs13313465, rs8038072, rs1439320, rs602602, rs4363816, rs62021618, rs62007170, rs2864838, rs8035460, rs9708101, rs55645405, rs34691308, rs8027527, rs116905170, rs2044800, rs8030380, rs11865003, rs12935242, rs28690777, rs3785232, rs11645154, rs34020413, rs72789732, rs1364345, rs437468, rs2343039, rs10514518, rs78462015, rs35444818, rs8058234, rs9923536, rs12921383, rs55703708, rs12943691, rs11654099, rs437604, rs79895013, rs205024, rs141995849, rs34667596, rs2264352, rs2696292, rs1263902, rs7222118, rs62084693, rs7209581, rs992131, rs62097527, rs1941699, rs76858417, rs948537, rs4799959, rs78324365, rs10503002, rs4800994, rs60499646, rs12604483, rs113968122, rs9945649, rs2216270, rs11151303, rs72952921, rs56160345, rs9956410, rs2302057, rs11669516, rs186914149, rs1118924, rs7255223, rs12979249, rs58207261, rs55717480, rs143704363, rs10412446, rs266882, rs13042416, rs55987350, rs7353723, rs6079723, rs148036350, rs117893591, rs6060775, rs76883551, rs6030632, rs6073003, rs6073591, rs348263, rs73184841, rs112826532, rs6062359, rs150417632, rs11703116, rs78682278, rs370594955, rs1980455, rs188159412, rs185854302, rs16991642	-0.02191	0.040374	0.587273			0.005214	0.001406	0.000209	-0.42171	0.115	0.000245	580.756	505	0.010875	0.029898	0.016918	2.82e-14	TRUE
sociability	edge_pheno932	Inverse variance weighted correlated	509	rs75482054, rs2038008, rs11589728, rs74769873, rs78532246, rs201202595, rs12139330, rs150142259, rs2797623, rs548297138, rs77165959, rs78133842, rs12119865, rs12125018, rs78471608, rs74863406, rs56184181, rs79313833, rs6700658, rs2016475, rs75111719, rs1025651, rs3892709, rs115759053, rs7546012, rs7557731, rs7596182, rs189489583, rs12616649, rs1874449, rs142042740, rs6761048, rs9677290, rs34518976, rs10180695, rs114567309, rs143400888, rs7576091, rs2080216, rs6545746, rs13015877, rs1996974, rs1239074, rs4850921, rs1370624, rs17030555, rs147954241, rs1034816, rs296037, rs17325914, rs202220108, rs2937600, rs115254489, rs57601252, rs566017137, rs10168551, rs527877372, rs13004176, rs12622605, rs4666634, rs75613006, rs114635403, rs76018909, rs6718998, rs61372975, rs16837609, rs35556446, rs144035272, rs7425126, rs62188075, rs9842181, rs11714395, rs6550597, rs1347636, rs4533690, rs115887553, rs11129662, rs73082337, rs79257513, rs11130551, rs140877553, rs143741706, rs78660408, rs657813, rs704443, rs6549137, rs56198580, rs4465962, rs17785989, rs62269342, rs1515543, rs1282545, rs76517697, rs10934417, rs143183573, rs9860579, rs55646433, rs12637229, rs1850288, rs4585149, rs74808447, rs7651456, rs150031002, rs73184930, rs112989910, rs11248034, rs11729987, rs114057148, rs11932730, rs4696991, rs113128638, rs1119249, rs74778618, rs115811779, rs3934675, rs1605464, rs62312732, rs13140990, rs138540634, rs139468132, rs191804543, rs72728326, rs10016848, rs13146357, rs72736265, rs13132699, rs12511125, rs139010353, rs72707613, rs6851027, rs72704446, rs144708959, rs719086, rs352657, rs4554170, rs334293, rs115371176, rs13156497, rs55920904, rs59748652, rs2962259, rs6449586, rs34209731, rs62365541, rs115581520, rs34802929, rs184557598, rs245043, rs1103814, rs2173934, rs30266, rs4957752, rs62359999, rs4075651, rs11957350, rs114902271, rs4912709, rs141447016, rs193897, rs4705048, rs73292548, rs145990640, rs149947962, rs971238, rs7774296, rs72821167, rs10456089, rs12528610, rs2804921, rs13216869, rs10080639, rs62389390, rs2066295, rs55658856, rs9264744, rs1056429, rs2516470, rs3093993, rs2072633, rs3117026, rs452513, rs61034957, rs60005311, rs9469813, rs3793027, rs12213907, rs9352407, rs144670542, rs9361981, rs1493562, rs34979551, rs4839780, rs72944877, rs11758832, rs12198731, rs62418736, rs58321169, rs7758259, rs6912933, rs9497100, rs9322446, rs185302076, rs75192898, rs9356335, rs444210, rs62433129, rs868754, rs13241881, rs76339261, rs13242333, rs79221452, rs17346884, rs6956175, rs36200366, rs2362309, rs17614248, rs6966456, rs11563527, rs16869462, rs36064566, rs12538673, rs4144809, rs116049246, rs4730568, rs60234044, rs6976111, rs1419560, rs111987762, rs1345259, rs2283076, rs17409631, rs1541481, rs186952189, rs118043815, rs7801999, rs185053832, rs4726819, rs112174474, rs78811056, rs117361456, rs4841132, rs17151565, rs11250034, rs57407844, rs71513892, rs17088737, rs62502617, rs36121374, rs2439275, rs146410548, rs75277432, rs35085045, rs80218322, rs4737197, rs4735705, rs10106570, rs843093, rs17383914, rs3923789, rs28496103, rs117465823, rs1954714, rs1484015, rs4735155, rs2123493, rs2721940, rs976267, rs55861291, rs2737428, rs3816623, rs116949866, rs79517895, rs66671632, rs2978981, rs10974336, rs10974347, rs717605, rs12352933, rs10811961, rs3793577, rs2771046, rs72693573, rs11143208, rs13284943, rs10869412, rs56060234, rs11137843, rs140430693, rs10761244, rs60150206, rs552083661, rs7040294, rs579017, rs7025144, rs71507562, rs12351563, rs117300833, rs4838254, rs62581368, rs72762585, rs13302591, rs76602920, rs62583551, rs12764116, rs117597795, rs2807753, rs7069064, rs7908811, rs11000915, rs1188774, rs139663992, rs76240008, rs10882760, rs7096643, rs2487986, rs190580939, rs10749138, rs1860399, rs1278346, rs149623782, rs7927606, rs34045071, rs34588274, rs72867496, rs116897738, rs17535767, rs143825916, rs140043470, rs927456, rs7945203, rs836001, rs7117115, rs527528, rs3851121, rs10736688, rs12291333, rs1939775, rs4930591, rs35439357, rs3016203, rs4753214, rs116643630, rs3912582, rs17527717, rs11214589, rs4245154, rs12806446, rs680465, rs12794371, rs73039547, rs10841333, rs4762892, rs261940, rs4581549, rs78791818, rs73092956, rs145381937, rs150119302, rs147987378, rs11171250, rs61925050, rs10747968, rs7967341, rs10861629, rs34118426, rs3742021, rs144816007, rs117187186, rs8181674, rs10735096, rs11068917, rs12313458, rs117100591, rs117115039, rs73196708, rs1323111, rs9569398, rs2874284, rs61957601, rs4886140, rs7994730, rs9592470, rs118031126, rs4884708, rs1983949, rs61951475, rs9541684, rs12585860, rs117971229, rs10851231, rs3848071, rs79464195, rs187043870, rs9521987, rs56161910, rs1157341, rs77375323, rs17113119, rs11846002, rs4283139, rs242093, rs3784060, rs80265448, rs76955638, rs943702, rs150925976, rs4393510, rs2311466, rs72726942, rs13313465, rs8038072, rs1439320, rs602602, rs4363816, rs62021618, rs62007170, rs2864838, rs8035460, rs9708101, rs55645405, rs34691308, rs8027527, rs116905170, rs2044800, rs8030380, rs11865003, rs12935242, rs28690777, rs3785232, rs11645154, rs34020413, rs72789732, rs1364345, rs437468, rs2343039, rs10514518, rs78462015, rs35444818, rs8058234, rs9923536, rs12921383, rs55703708, rs12943691, rs11654099, rs437604, rs79895013, rs205024, rs141995849, rs34667596, rs2264352, rs2696292, rs1263902, rs7222118, rs62084693, rs7209581, rs992131, rs62097527, rs1941699, rs76858417, rs948537, rs4799959, rs78324365, rs10503002, rs4800994, rs60499646, rs12604483, rs113968122, rs9945649, rs2216270, rs11151303, rs72952921, rs56160345, rs9956410, rs2302057, rs11669516, rs186914149, rs1118924, rs7255223, rs12979249, rs58207261, rs55717480, rs143704363, rs10412446, rs266882, rs13042416, rs55987350, rs7353723, rs6079723, rs148036350, rs117893591, rs6060775, rs76883551, rs6030632, rs6073003, rs6073591, rs348263, rs73184841, rs112826532, rs6062359, rs150417632, rs11703116, rs78682278, rs370594955, rs1980455, rs188159412, rs185854302, rs16991642	0.023248	0.042927	0.588116			-0.00036	0.001515	0.814272	0.050546	0.123919	0.683354	611.882	505	0.000757	0.029898	0.018907	3.1e-10	TRUE
sociability	edge_pheno87	Inverse variance weighted correlated	509	rs75482054, rs2038008, rs11589728, rs74769873, rs78532246, rs201202595, rs12139330, rs150142259, rs2797623, rs548297138, rs77165959, rs78133842, rs12119865, rs12125018, rs78471608, rs74863406, rs56184181, rs79313833, rs6700658, rs2016475, rs75111719, rs1025651, rs3892709, rs115759053, rs7546012, rs7557731, rs7596182, rs189489583, rs12616649, rs1874449, rs142042740, rs6761048, rs9677290, rs34518976, rs10180695, rs114567309, rs143400888, rs7576091, rs2080216, rs6545746, rs13015877, rs1996974, rs1239074, rs4850921, rs1370624, rs17030555, rs147954241, rs1034816, rs296037, rs17325914, rs202220108, rs2937600, rs115254489, rs57601252, rs566017137, rs10168551, rs527877372, rs13004176, rs12622605, rs4666634, rs75613006, rs114635403, rs76018909, rs6718998, rs61372975, rs16837609, rs35556446, rs144035272, rs7425126, rs62188075, rs9842181, rs11714395, rs6550597, rs1347636, rs4533690, rs115887553, rs11129662, rs73082337, rs79257513, rs11130551, rs140877553, rs143741706, rs78660408, rs657813, rs704443, rs6549137, rs56198580, rs4465962, rs17785989, rs62269342, rs1515543, rs1282545, rs76517697, rs10934417, rs143183573, rs9860579, rs55646433, rs12637229, rs1850288, rs4585149, rs74808447, rs7651456, rs150031002, rs73184930, rs112989910, rs11248034, rs11729987, rs114057148, rs11932730, rs4696991, rs113128638, rs1119249, rs74778618, rs115811779, rs3934675, rs1605464, rs62312732, rs13140990, rs138540634, rs139468132, rs191804543, rs72728326, rs10016848, rs13146357, rs72736265, rs13132699, rs12511125, rs139010353, rs72707613, rs6851027, rs72704446, rs144708959, rs719086, rs352657, rs4554170, rs334293, rs115371176, rs13156497, rs55920904, rs59748652, rs2962259, rs6449586, rs34209731, rs62365541, rs115581520, rs34802929, rs184557598, rs245043, rs1103814, rs2173934, rs30266, rs4957752, rs62359999, rs4075651, rs11957350, rs114902271, rs4912709, rs141447016, rs193897, rs4705048, rs73292548, rs145990640, rs149947962, rs971238, rs7774296, rs72821167, rs10456089, rs12528610, rs2804921, rs13216869, rs10080639, rs62389390, rs2066295, rs55658856, rs9264744, rs1056429, rs2516470, rs3093993, rs2072633, rs3117026, rs452513, rs61034957, rs60005311, rs9469813, rs3793027, rs12213907, rs9352407, rs144670542, rs9361981, rs1493562, rs34979551, rs4839780, rs72944877, rs11758832, rs12198731, rs62418736, rs58321169, rs7758259, rs6912933, rs9497100, rs9322446, rs185302076, rs75192898, rs9356335, rs444210, rs62433129, rs868754, rs13241881, rs76339261, rs13242333, rs79221452, rs17346884, rs6956175, rs36200366, rs2362309, rs17614248, rs6966456, rs11563527, rs16869462, rs36064566, rs12538673, rs4144809, rs116049246, rs4730568, rs60234044, rs6976111, rs1419560, rs111987762, rs1345259, rs2283076, rs17409631, rs1541481, rs186952189, rs118043815, rs7801999, rs185053832, rs4726819, rs112174474, rs78811056, rs117361456, rs4841132, rs17151565, rs11250034, rs57407844, rs71513892, rs17088737, rs62502617, rs36121374, rs2439275, rs146410548, rs75277432, rs35085045, rs80218322, rs4737197, rs4735705, rs10106570, rs843093, rs17383914, rs3923789, rs28496103, rs117465823, rs1954714, rs1484015, rs4735155, rs2123493, rs2721940, rs976267, rs55861291, rs2737428, rs3816623, rs116949866, rs79517895, rs66671632, rs2978981, rs10974336, rs10974347, rs717605, rs12352933, rs10811961, rs3793577, rs2771046, rs72693573, rs11143208, rs13284943, rs10869412, rs56060234, rs11137843, rs140430693, rs10761244, rs60150206, rs552083661, rs7040294, rs579017, rs7025144, rs71507562, rs12351563, rs117300833, rs4838254, rs62581368, rs72762585, rs13302591, rs76602920, rs62583551, rs12764116, rs117597795, rs2807753, rs7069064, rs7908811, rs11000915, rs1188774, rs139663992, rs76240008, rs10882760, rs7096643, rs2487986, rs190580939, rs10749138, rs1860399, rs1278346, rs149623782, rs7927606, rs34045071, rs34588274, rs72867496, rs116897738, rs17535767, rs143825916, rs140043470, rs927456, rs7945203, rs836001, rs7117115, rs527528, rs3851121, rs10736688, rs12291333, rs1939775, rs4930591, rs35439357, rs3016203, rs4753214, rs116643630, rs3912582, rs17527717, rs11214589, rs4245154, rs12806446, rs680465, rs12794371, rs73039547, rs10841333, rs4762892, rs261940, rs4581549, rs78791818, rs73092956, rs145381937, rs150119302, rs147987378, rs11171250, rs61925050, rs10747968, rs7967341, rs10861629, rs34118426, rs3742021, rs144816007, rs117187186, rs8181674, rs10735096, rs11068917, rs12313458, rs117100591, rs117115039, rs73196708, rs1323111, rs9569398, rs2874284, rs61957601, rs4886140, rs7994730, rs9592470, rs118031126, rs4884708, rs1983949, rs61951475, rs9541684, rs12585860, rs117971229, rs10851231, rs3848071, rs79464195, rs187043870, rs9521987, rs56161910, rs1157341, rs77375323, rs17113119, rs11846002, rs4283139, rs242093, rs3784060, rs80265448, rs76955638, rs943702, rs150925976, rs4393510, rs2311466, rs72726942, rs13313465, rs8038072, rs1439320, rs602602, rs4363816, rs62021618, rs62007170, rs2864838, rs8035460, rs9708101, rs55645405, rs34691308, rs8027527, rs116905170, rs2044800, rs8030380, rs11865003, rs12935242, rs28690777, rs3785232, rs11645154, rs34020413, rs72789732, rs1364345, rs437468, rs2343039, rs10514518, rs78462015, rs35444818, rs8058234, rs9923536, rs12921383, rs55703708, rs12943691, rs11654099, rs437604, rs79895013, rs205024, rs141995849, rs34667596, rs2264352, rs2696292, rs1263902, rs7222118, rs62084693, rs7209581, rs992131, rs62097527, rs1941699, rs76858417, rs948537, rs4799959, rs78324365, rs10503002, rs4800994, rs60499646, rs12604483, rs113968122, rs9945649, rs2216270, rs11151303, rs72952921, rs56160345, rs9956410, rs2302057, rs11669516, rs186914149, rs1118924, rs7255223, rs12979249, rs58207261, rs55717480, rs143704363, rs10412446, rs266882, rs13042416, rs55987350, rs7353723, rs6079723, rs148036350, rs117893591, rs6060775, rs76883551, rs6030632, rs6073003, rs6073591, rs348263, rs73184841, rs112826532, rs6062359, rs150417632, rs11703116, rs78682278, rs370594955, rs1980455, rs188159412, rs185854302, rs16991642	0.01986	0.037638	0.597736			0.001626	0.001327	0.220345	-0.10483	0.108494	0.333936	558.938	505	0.048349	0.029898	0.016932	3.04e-14	TRUE
sociability	node_pheno21	Inverse variance weighted correlated	509	rs75482054, rs2038008, rs11589728, rs74769873, rs78532246, rs201202595, rs12139330, rs150142259, rs2797623, rs548297138, rs77165959, rs78133842, rs12119865, rs12125018, rs78471608, rs74863406, rs56184181, rs79313833, rs6700658, rs2016475, rs75111719, rs1025651, rs3892709, rs115759053, rs7546012, rs7557731, rs7596182, rs189489583, rs12616649, rs1874449, rs142042740, rs6761048, rs9677290, rs34518976, rs10180695, rs114567309, rs143400888, rs7576091, rs2080216, rs6545746, rs13015877, rs1996974, rs1239074, rs4850921, rs1370624, rs17030555, rs147954241, rs1034816, rs296037, rs17325914, rs202220108, rs2937600, rs115254489, rs57601252, rs566017137, rs10168551, rs527877372, rs13004176, rs12622605, rs4666634, rs75613006, rs114635403, rs76018909, rs6718998, rs61372975, rs16837609, rs35556446, rs144035272, rs7425126, rs62188075, rs9842181, rs11714395, rs6550597, rs1347636, rs4533690, rs115887553, rs11129662, rs73082337, rs79257513, rs11130551, rs140877553, rs143741706, rs78660408, rs657813, rs704443, rs6549137, rs56198580, rs4465962, rs17785989, rs62269342, rs1515543, rs1282545, rs76517697, rs10934417, rs143183573, rs9860579, rs55646433, rs12637229, rs1850288, rs4585149, rs74808447, rs7651456, rs150031002, rs73184930, rs112989910, rs11248034, rs11729987, rs114057148, rs11932730, rs4696991, rs113128638, rs1119249, rs74778618, rs115811779, rs3934675, rs1605464, rs62312732, rs13140990, rs138540634, rs139468132, rs191804543, rs72728326, rs10016848, rs13146357, rs72736265, rs13132699, rs12511125, rs139010353, rs72707613, rs6851027, rs72704446, rs144708959, rs719086, rs352657, rs4554170, rs334293, rs115371176, rs13156497, rs55920904, rs59748652, rs2962259, rs6449586, rs34209731, rs62365541, rs115581520, rs34802929, rs184557598, rs245043, rs1103814, rs2173934, rs30266, rs4957752, rs62359999, rs4075651, rs11957350, rs114902271, rs4912709, rs141447016, rs193897, rs4705048, rs73292548, rs145990640, rs149947962, rs971238, rs7774296, rs72821167, rs10456089, rs12528610, rs2804921, rs13216869, rs10080639, rs62389390, rs2066295, rs55658856, rs9264744, rs1056429, rs2516470, rs3093993, rs2072633, rs3117026, rs452513, rs61034957, rs60005311, rs9469813, rs3793027, rs12213907, rs9352407, rs144670542, rs9361981, rs1493562, rs34979551, rs4839780, rs72944877, rs11758832, rs12198731, rs62418736, rs58321169, rs7758259, rs6912933, rs9497100, rs9322446, rs185302076, rs75192898, rs9356335, rs444210, rs62433129, rs868754, rs13241881, rs76339261, rs13242333, rs79221452, rs17346884, rs6956175, rs36200366, rs2362309, rs17614248, rs6966456, rs11563527, rs16869462, rs36064566, rs12538673, rs4144809, rs116049246, rs4730568, rs60234044, rs6976111, rs1419560, rs111987762, rs1345259, rs2283076, rs17409631, rs1541481, rs186952189, rs118043815, rs7801999, rs185053832, rs4726819, rs112174474, rs78811056, rs117361456, rs4841132, rs17151565, rs11250034, rs57407844, rs71513892, rs17088737, rs62502617, rs36121374, rs2439275, rs146410548, rs75277432, rs35085045, rs80218322, rs4737197, rs4735705, rs10106570, rs843093, rs17383914, rs3923789, rs28496103, rs117465823, rs1954714, rs1484015, rs4735155, rs2123493, rs2721940, rs976267, rs55861291, rs2737428, rs3816623, rs116949866, rs79517895, rs66671632, rs2978981, rs10974336, rs10974347, rs717605, rs12352933, rs10811961, rs3793577, rs2771046, rs72693573, rs11143208, rs13284943, rs10869412, rs56060234, rs11137843, rs140430693, rs10761244, rs60150206, rs552083661, rs7040294, rs579017, rs7025144, rs71507562, rs12351563, rs117300833, rs4838254, rs62581368, rs72762585, rs13302591, rs76602920, rs62583551, rs12764116, rs117597795, rs2807753, rs7069064, rs7908811, rs11000915, rs1188774, rs139663992, rs76240008, rs10882760, rs7096643, rs2487986, rs190580939, rs10749138, rs1860399, rs1278346, rs149623782, rs7927606, rs34045071, rs34588274, rs72867496, rs116897738, rs17535767, rs143825916, rs140043470, rs927456, rs7945203, rs836001, rs7117115, rs527528, rs3851121, rs10736688, rs12291333, rs1939775, rs4930591, rs35439357, rs3016203, rs4753214, rs116643630, rs3912582, rs17527717, rs11214589, rs4245154, rs12806446, rs680465, rs12794371, rs73039547, rs10841333, rs4762892, rs261940, rs4581549, rs78791818, rs73092956, rs145381937, rs150119302, rs147987378, rs11171250, rs61925050, rs10747968, rs7967341, rs10861629, rs34118426, rs3742021, rs144816007, rs117187186, rs8181674, rs10735096, rs11068917, rs12313458, rs117100591, rs117115039, rs73196708, rs1323111, rs9569398, rs2874284, rs61957601, rs4886140, rs7994730, rs9592470, rs118031126, rs4884708, rs1983949, rs61951475, rs9541684, rs12585860, rs117971229, rs10851231, rs3848071, rs79464195, rs187043870, rs9521987, rs56161910, rs1157341, rs77375323, rs17113119, rs11846002, rs4283139, rs242093, rs3784060, rs80265448, rs76955638, rs943702, rs150925976, rs4393510, rs2311466, rs72726942, rs13313465, rs8038072, rs1439320, rs602602, rs4363816, rs62021618, rs62007170, rs2864838, rs8035460, rs9708101, rs55645405, rs34691308, rs8027527, rs116905170, rs2044800, rs8030380, rs11865003, rs12935242, rs28690777, rs3785232, rs11645154, rs34020413, rs72789732, rs1364345, rs437468, rs2343039, rs10514518, rs78462015, rs35444818, rs8058234, rs9923536, rs12921383, rs55703708, rs12943691, rs11654099, rs437604, rs79895013, rs205024, rs141995849, rs34667596, rs2264352, rs2696292, rs1263902, rs7222118, rs62084693, rs7209581, rs992131, rs62097527, rs1941699, rs76858417, rs948537, rs4799959, rs78324365, rs10503002, rs4800994, rs60499646, rs12604483, rs113968122, rs9945649, rs2216270, rs11151303, rs72952921, rs56160345, rs9956410, rs2302057, rs11669516, rs186914149, rs1118924, rs7255223, rs12979249, rs58207261, rs55717480, rs143704363, rs10412446, rs266882, rs13042416, rs55987350, rs7353723, rs6079723, rs148036350, rs117893591, rs6060775, rs76883551, rs6030632, rs6073003, rs6073591, rs348263, rs73184841, rs112826532, rs6062359, rs150417632, rs11703116, rs78682278, rs370594955, rs1980455, rs188159412, rs185854302, rs16991642	0.020703	0.039815	0.603078			0.004279	0.001393	0.002121	-0.30742	0.113879	0.006943	528.159	505	0.230028	0.029898	0.015844	7.14e-17	TRUE
sociability	edge_pheno1701	Inverse variance weighted	19	rs10180695, rs10456089, rs10761244, rs202220108, rs2216270, rs2516470, rs34588274, rs3742021, rs3784060, rs3793577, rs4075651, rs4245154, rs4465962, rs4839780, rs527528, rs57601252, rs62365541, rs6976111, rs71507562	-0.07112	0.137903	0.606044			1.66e-18	0.014143	1	1	1.03715	0.347733	1.24e-32	17	1	0.001962	0.000276	1.64e-06	TRUE
node_pheno5	sociability	Inverse variance weighted correlated	222	rs150809603, rs770701, rs61978614, rs9728140, rs61769198, rs1348170, rs7515848, rs10801766, rs1471629, rs60731642, rs12568280, rs76078771, rs74498838, rs113480990, rs72733374, rs4846778, rs149554149, rs76881198, rs116228420, rs76984581, rs151139995, rs575821637, rs113378684, rs149379428, rs13395831, rs74859199, rs115658012, rs7616509, rs17610943, rs6445715, rs58306044, rs7431570, rs138088104, rs11919662, rs115700676, rs28420513, rs7675225, rs115643943, rs12508654, rs349237, rs62303162, rs17002577, rs59747762, rs13135092, rs76267918, rs6895634, rs4699992, rs10052710, rs12524544, rs77013592, rs9468796, rs9379829, rs2842060, rs240725, rs9352229, rs60706485, rs115330823, rs201355270, rs200009049, rs2273622, rs58895415, rs12154009, rs73048380, rs3802141, rs2692467, rs4537213, rs55766546, rs217544, rs11977894, rs73083773, rs73138652, rs176560, rs181000465, rs118099721, rs74922210, rs149532389, rs73162085, rs117148903, rs11776497, rs73531166, rs72722617, rs4391381, rs3922678, rs145107718, rs12216881, rs13302409, rs72691562, rs76048275, rs12000088, rs11144471, rs77612166, rs1346212, rs7850243, rs71499482, rs518150, rs148123753, rs187706353, rs146419220, rs117345913, rs11202031, rs1935961, rs7082818, rs117451269, rs1858611, rs12248509, rs57866767, rs2077218, rs11187906, rs55858188, rs7905692, rs138056307, rs61886805, rs11188220, rs45458497, rs11190894, rs11598819, rs12765701, rs17092124, rs4752193, rs2101613, rs34147997, rs36075189, rs7909111, rs72863882, rs4880259, rs116896093, rs542326785, rs35253505, rs1133400, rs12780199, rs6421983, rs1425152, rs10219376, rs753002, rs958551, rs2237970, rs11024608, rs4644611, rs34417030, rs61905344, rs4930228, rs7935117, rs10751206, rs77015142, rs72933851, rs79412404, rs10898284, rs34199493, rs2515273, rs3781658, rs67472913, rs17207890, rs72972215, rs1939460, rs78412738, rs10895201, rs1601073, rs35885438, rs118121693, rs11218500, rs1784391, rs112388361, rs76976471, rs12424773, rs714323, rs79287494, rs118004290, rs951943, rs4771558, rs12891892, rs8013428, rs1595261, rs149065415, rs4899962, rs139009003, rs11850037, rs56223657, rs12148769, rs166702, rs111742896, rs74478299, rs140814604, rs34885706, rs73517061, rs1962817, rs4456500, rs7189819, rs8063629, rs79504021, rs9308343, rs11651829, rs76921635, rs138749087, rs78811519, rs9899649, rs916894, rs35674301, rs62084693, rs9897902, rs7243422, rs77134874, rs12966088, rs55854297, rs117437220, rs7408070, rs55880723, rs72934044, rs117927538, rs11672782, rs117555649, rs149601853, rs4803449, rs429358, rs708923, rs6133616, rs141134415, rs78170491, rs117351414, rs17808940, rs36141542	-0.00233	0.004531	0.607839			0.001144	0.000563	0.042114	-0.02195	0.010663	0.039508	310.403	218	3.89e-05	0.16762	0.000907	0	TRUE
sociability	node_pheno31	Inverse variance weighted	19	rs10180695, rs10456089, rs10761244, rs202220108, rs2216270, rs2516470, rs34588274, rs3742021, rs3784060, rs3793577, rs4075651, rs4245154, rs4465962, rs4839780, rs527528, rs57601252, rs62365541, rs6976111, rs71507562	-0.06868	0.14027	0.624383			-6.37e-18	0.013573	1	1	0.995367	0.328379	1.63e-32	17	1	0.001962	0.000652	0.001154	TRUE
sociability	node_pheno68	Inverse variance weighted	19	rs10180695, rs10456089, rs10761244, rs202220108, rs2216270, rs2516470, rs34588274, rs3742021, rs3784060, rs3793577, rs4075651, rs4245154, rs4465962, rs4839780, rs527528, rs57601252, rs62365541, rs6976111, rs71507562	0.076328	0.156221	0.625133			6.14e-18	0.013088	1	1	0.959829	0.311272	8.05e-31	17	1	0.001962	0.000879	0.011128	TRUE
node_pheno67	sociability	Inverse variance weighted correlated	213	rs6666534, rs12038474, rs34000926, rs11248967, rs150472504, rs17368073, rs78006197, rs4540651, rs1415991, rs771280, rs28643434, rs2888677, rs7583046, rs506134, rs75098493, rs4150450, rs298251, rs1026031, rs78308407, rs115694860, rs79303419, rs552127418, rs75528846, rs1478070, rs116250870, rs116266142, rs78824700, rs138440536, rs72872285, rs11708158, rs9881790, rs150725295, rs73194858, rs142408242, rs145639956, rs4686979, rs2724475, rs77232578, rs1002824, rs17773354, rs144333966, rs3775164, rs4133139, rs4693802, rs356177, rs74370632, rs13107325, rs147283752, rs7669672, rs72693292, rs62355202, rs112097281, rs10008081, rs12508879, rs4314370, rs72754870, rs140724574, rs13157128, rs1862130, rs59577747, rs12513773, rs72813395, rs55837514, rs79938083, rs78526117, rs140242571, rs7758198, rs3130968, rs4714039, rs9381118, rs533637, rs3777656, rs139319970, rs462628, rs201355270, rs200009049, rs11152952, rs9480770, rs62423613, rs11965388, rs199530751, rs2019566, rs798526, rs7777504, rs189777830, rs2191479, rs60142008, rs1620285, rs112434042, rs149416572, rs148660607, rs17134234, rs12111607, rs527955131, rs62464278, rs6953335, rs10232737, rs79156798, rs112353432, rs75283138, rs438028, rs117216148, rs7018402, rs1973227, rs183655940, rs79202935, rs4636219, rs73277117, rs138698528, rs13254096, rs77930209, rs145258183, rs4074901, rs117613498, rs10965450, rs79025389, rs1330847, rs9411327, rs139258943, rs189269936, rs7092106, rs11812136, rs1245553, rs10443918, rs2673824, rs10882382, rs1223635, rs2274224, rs2077218, rs11187907, rs117056102, rs61886805, rs11188517, rs10786256, rs188652128, rs34147997, rs7909111, rs75463090, rs11819412, rs1133400, rs10770136, rs958551, rs57189495, rs117699377, rs28630519, rs12295827, rs10793047, rs2509142, rs2509166, rs875107, rs151220241, rs10895191, rs12363310, rs72970237, rs1352903, rs77176213, rs11049367, rs10843115, rs142207205, rs76919525, rs4919748, rs2277339, rs117706974, rs650850, rs61926971, rs11612024, rs71454694, rs79888867, rs4885421, rs143682916, rs116885841, rs1959826, rs138809209, rs117462230, rs112766772, rs1470678, rs59687957, rs28464240, rs147525635, rs141294339, rs55719615, rs2601901, rs4777246, rs34775241, rs7496161, rs117990410, rs55813797, rs56030076, rs4788456, rs62049686, rs62050070, rs1424017, rs552739367, rs9899649, rs62070069, rs8088990, rs6507659, rs9946198, rs4483939, rs4804767, rs117064827, rs429358, rs73568703, rs6056006, rs61225721, rs117036975, rs2831415, rs146800216, rs1978060, rs137484, rs4821754, rs5758930	-0.00266	0.005491	0.62742			-0.00057	0.000669	0.396502	0.008443	0.014212	0.552433	294.984	210	9.86e-05	0.137368	0.000892	0	TRUE
node_pheno33	sociability	Inverse variance weighted	13	rs10735665, rs10743147, rs10895201, rs11143801, rs217550, rs2274224, rs34481144, rs3781658, rs3929357, rs429358, rs72932805, rs7766042, rs9899649	0.004632	0.009593	0.629153			0	0.002254	1	1	0.031859	6.89e-13	8.1e-30	11	1	0.027569	2.86e-05	8.05e-175	TRUE
sociability	edge_pheno1211	Inverse variance weighted correlated	509	rs75482054, rs2038008, rs11589728, rs74769873, rs78532246, rs201202595, rs12139330, rs150142259, rs2797623, rs548297138, rs77165959, rs78133842, rs12119865, rs12125018, rs78471608, rs74863406, rs56184181, rs79313833, rs6700658, rs2016475, rs75111719, rs1025651, rs3892709, rs115759053, rs7546012, rs7557731, rs7596182, rs189489583, rs12616649, rs1874449, rs142042740, rs6761048, rs9677290, rs34518976, rs10180695, rs114567309, rs143400888, rs7576091, rs2080216, rs6545746, rs13015877, rs1996974, rs1239074, rs4850921, rs1370624, rs17030555, rs147954241, rs1034816, rs296037, rs17325914, rs202220108, rs2937600, rs115254489, rs57601252, rs566017137, rs10168551, rs527877372, rs13004176, rs12622605, rs4666634, rs75613006, rs114635403, rs76018909, rs6718998, rs61372975, rs16837609, rs35556446, rs144035272, rs7425126, rs62188075, rs9842181, rs11714395, rs6550597, rs1347636, rs4533690, rs115887553, rs11129662, rs73082337, rs79257513, rs11130551, rs140877553, rs143741706, rs78660408, rs657813, rs704443, rs6549137, rs56198580, rs4465962, rs17785989, rs62269342, rs1515543, rs1282545, rs76517697, rs10934417, rs143183573, rs9860579, rs55646433, rs12637229, rs1850288, rs4585149, rs74808447, rs7651456, rs150031002, rs73184930, rs112989910, rs11248034, rs11729987, rs114057148, rs11932730, rs4696991, rs113128638, rs1119249, rs74778618, rs115811779, rs3934675, rs1605464, rs62312732, rs13140990, rs138540634, rs139468132, rs191804543, rs72728326, rs10016848, rs13146357, rs72736265, rs13132699, rs12511125, rs139010353, rs72707613, rs6851027, rs72704446, rs144708959, rs719086, rs352657, rs4554170, rs334293, rs115371176, rs13156497, rs55920904, rs59748652, rs2962259, rs6449586, rs34209731, rs62365541, rs115581520, rs34802929, rs184557598, rs245043, rs1103814, rs2173934, rs30266, rs4957752, rs62359999, rs4075651, rs11957350, rs114902271, rs4912709, rs141447016, rs193897, rs4705048, rs73292548, rs145990640, rs149947962, rs971238, rs7774296, rs72821167, rs10456089, rs12528610, rs2804921, rs13216869, rs10080639, rs62389390, rs2066295, rs55658856, rs9264744, rs1056429, rs2516470, rs3093993, rs2072633, rs3117026, rs452513, rs61034957, rs60005311, rs9469813, rs3793027, rs12213907, rs9352407, rs144670542, rs9361981, rs1493562, rs34979551, rs4839780, rs72944877, rs11758832, rs12198731, rs62418736, rs58321169, rs7758259, rs6912933, rs9497100, rs9322446, rs185302076, rs75192898, rs9356335, rs444210, rs62433129, rs868754, rs13241881, rs76339261, rs13242333, rs79221452, rs17346884, rs6956175, rs36200366, rs2362309, rs17614248, rs6966456, rs11563527, rs16869462, rs36064566, rs12538673, rs4144809, rs116049246, rs4730568, rs60234044, rs6976111, rs1419560, rs111987762, rs1345259, rs2283076, rs17409631, rs1541481, rs186952189, rs118043815, rs7801999, rs185053832, rs4726819, rs112174474, rs78811056, rs117361456, rs4841132, rs17151565, rs11250034, rs57407844, rs71513892, rs17088737, rs62502617, rs36121374, rs2439275, rs146410548, rs75277432, rs35085045, rs80218322, rs4737197, rs4735705, rs10106570, rs843093, rs17383914, rs3923789, rs28496103, rs117465823, rs1954714, rs1484015, rs4735155, rs2123493, rs2721940, rs976267, rs55861291, rs2737428, rs3816623, rs116949866, rs79517895, rs66671632, rs2978981, rs10974336, rs10974347, rs717605, rs12352933, rs10811961, rs3793577, rs2771046, rs72693573, rs11143208, rs13284943, rs10869412, rs56060234, rs11137843, rs140430693, rs10761244, rs60150206, rs552083661, rs7040294, rs579017, rs7025144, rs71507562, rs12351563, rs117300833, rs4838254, rs62581368, rs72762585, rs13302591, rs76602920, rs62583551, rs12764116, rs117597795, rs2807753, rs7069064, rs7908811, rs11000915, rs1188774, rs139663992, rs76240008, rs10882760, rs7096643, rs2487986, rs190580939, rs10749138, rs1860399, rs1278346, rs149623782, rs7927606, rs34045071, rs34588274, rs72867496, rs116897738, rs17535767, rs143825916, rs140043470, rs927456, rs7945203, rs836001, rs7117115, rs527528, rs3851121, rs10736688, rs12291333, rs1939775, rs4930591, rs35439357, rs3016203, rs4753214, rs116643630, rs3912582, rs17527717, rs11214589, rs4245154, rs12806446, rs680465, rs12794371, rs73039547, rs10841333, rs4762892, rs261940, rs4581549, rs78791818, rs73092956, rs145381937, rs150119302, rs147987378, rs11171250, rs61925050, rs10747968, rs7967341, rs10861629, rs34118426, rs3742021, rs144816007, rs117187186, rs8181674, rs10735096, rs11068917, rs12313458, rs117100591, rs117115039, rs73196708, rs1323111, rs9569398, rs2874284, rs61957601, rs4886140, rs7994730, rs9592470, rs118031126, rs4884708, rs1983949, rs61951475, rs9541684, rs12585860, rs117971229, rs10851231, rs3848071, rs79464195, rs187043870, rs9521987, rs56161910, rs1157341, rs77375323, rs17113119, rs11846002, rs4283139, rs242093, rs3784060, rs80265448, rs76955638, rs943702, rs150925976, rs4393510, rs2311466, rs72726942, rs13313465, rs8038072, rs1439320, rs602602, rs4363816, rs62021618, rs62007170, rs2864838, rs8035460, rs9708101, rs55645405, rs34691308, rs8027527, rs116905170, rs2044800, rs8030380, rs11865003, rs12935242, rs28690777, rs3785232, rs11645154, rs34020413, rs72789732, rs1364345, rs437468, rs2343039, rs10514518, rs78462015, rs35444818, rs8058234, rs9923536, rs12921383, rs55703708, rs12943691, rs11654099, rs437604, rs79895013, rs205024, rs141995849, rs34667596, rs2264352, rs2696292, rs1263902, rs7222118, rs62084693, rs7209581, rs992131, rs62097527, rs1941699, rs76858417, rs948537, rs4799959, rs78324365, rs10503002, rs4800994, rs60499646, rs12604483, rs113968122, rs9945649, rs2216270, rs11151303, rs72952921, rs56160345, rs9956410, rs2302057, rs11669516, rs186914149, rs1118924, rs7255223, rs12979249, rs58207261, rs55717480, rs143704363, rs10412446, rs266882, rs13042416, rs55987350, rs7353723, rs6079723, rs148036350, rs117893591, rs6060775, rs76883551, rs6030632, rs6073003, rs6073591, rs348263, rs73184841, rs112826532, rs6062359, rs150417632, rs11703116, rs78682278, rs370594955, rs1980455, rs188159412, rs185854302, rs16991642	-0.01818	0.037803	0.630641			-0.00258	0.00133	0.05193	0.179992	0.108726	0.097831	525.441	505	0.256037	0.029898	0.015851	7.35e-17	TRUE
node_pheno70	sociability	Inverse variance weighted	9	rs10743146, rs11587857, rs117431302, rs12190397, rs2274224, rs34199493, rs429358, rs7083220, rs9899649	0.006577	0.01368	0.630686			0	NA	NA	1	NA	NA	0	7	1	0.016675	2.83e-05	2.31e-104	TRUE
edge_pheno253	sociability	Inverse variance weighted correlated	142	rs59682960, rs927743, rs180805296, rs75262949, rs4409626, rs78142091, rs12404945, rs6683480, rs4845132, rs148478875, rs139966139, rs114573211, rs75324536, rs10195733, rs191776298, rs35674702, rs112156672, rs116285946, rs12624031, rs115113378, rs114454786, rs34057292, rs115885095, rs2075339, rs2244166, rs184776256, rs35994626, rs56412206, rs10433590, rs1949728, rs77253421, rs73063605, rs80205061, rs79947265, rs9850867, rs150021232, rs62275025, rs7633500, rs1036286, rs9830880, rs9681884, rs6783720, rs115480143, rs75270351, rs6444979, rs79423644, rs17198232, rs4618436, rs143913574, rs2173011, rs116566013, rs77593289, rs2179513, rs78336780, rs7759225, rs9358002, rs73757954, rs1228807, rs117953862, rs72934971, rs7758725, rs2030918, rs10252130, rs6965873, rs9691059, rs71530596, rs2534560, rs2877, rs368554180, rs62503453, rs142310788, rs117185654, rs113269111, rs7833568, rs117903427, rs149958038, rs1553791, rs10815352, rs80120503, rs76512234, rs74857507, rs146470320, rs11998946, rs10764031, rs7093771, rs1572429, rs1720285, rs111410226, rs10887799, rs183067326, rs813944, rs11195735, rs61867549, rs34071819, rs7101496, rs71475388, rs138111261, rs7115855, rs73573735, rs73072174, rs10506071, rs10878266, rs6581972, rs9738375, rs117795440, rs10848003, rs61963092, rs7983202, rs4773090, rs117254925, rs147207800, rs150190825, rs149676, rs717517, rs150232717, rs76954137, rs11624408, rs12913593, rs111750197, rs117618552, rs716508, rs368245228, rs11862326, rs4843552, rs141229463, rs8079362, rs59901840, rs9905170, rs7228173, rs192534531, rs141351837, rs7251858, rs150525047, rs28514579, rs146616313, rs6118797, rs13042846, rs2824291, rs34270681, rs11910634, rs2049949, rs141246763	-0.00265	0.005528	0.631347			-0.00056	0.00069	0.413531	0.007392	0.013473	0.583262	199.804	140	0.000683	0.081114	0.000584	0	TRUE
sociability	edge_pheno1167	Inverse variance weighted correlated	509	rs75482054, rs2038008, rs11589728, rs74769873, rs78532246, rs201202595, rs12139330, rs150142259, rs2797623, rs548297138, rs77165959, rs78133842, rs12119865, rs12125018, rs78471608, rs74863406, rs56184181, rs79313833, rs6700658, rs2016475, rs75111719, rs1025651, rs3892709, rs115759053, rs7546012, rs7557731, rs7596182, rs189489583, rs12616649, rs1874449, rs142042740, rs6761048, rs9677290, rs34518976, rs10180695, rs114567309, rs143400888, rs7576091, rs2080216, rs6545746, rs13015877, rs1996974, rs1239074, rs4850921, rs1370624, rs17030555, rs147954241, rs1034816, rs296037, rs17325914, rs202220108, rs2937600, rs115254489, rs57601252, rs566017137, rs10168551, rs527877372, rs13004176, rs12622605, rs4666634, rs75613006, rs114635403, rs76018909, rs6718998, rs61372975, rs16837609, rs35556446, rs144035272, rs7425126, rs62188075, rs9842181, rs11714395, rs6550597, rs1347636, rs4533690, rs115887553, rs11129662, rs73082337, rs79257513, rs11130551, rs140877553, rs143741706, rs78660408, rs657813, rs704443, rs6549137, rs56198580, rs4465962, rs17785989, rs62269342, rs1515543, rs1282545, rs76517697, rs10934417, rs143183573, rs9860579, rs55646433, rs12637229, rs1850288, rs4585149, rs74808447, rs7651456, rs150031002, rs73184930, rs112989910, rs11248034, rs11729987, rs114057148, rs11932730, rs4696991, rs113128638, rs1119249, rs74778618, rs115811779, rs3934675, rs1605464, rs62312732, rs13140990, rs138540634, rs139468132, rs191804543, rs72728326, rs10016848, rs13146357, rs72736265, rs13132699, rs12511125, rs139010353, rs72707613, rs6851027, rs72704446, rs144708959, rs719086, rs352657, rs4554170, rs334293, rs115371176, rs13156497, rs55920904, rs59748652, rs2962259, rs6449586, rs34209731, rs62365541, rs115581520, rs34802929, rs184557598, rs245043, rs1103814, rs2173934, rs30266, rs4957752, rs62359999, rs4075651, rs11957350, rs114902271, rs4912709, rs141447016, rs193897, rs4705048, rs73292548, rs145990640, rs149947962, rs971238, rs7774296, rs72821167, rs10456089, rs12528610, rs2804921, rs13216869, rs10080639, rs62389390, rs2066295, rs55658856, rs9264744, rs1056429, rs2516470, rs3093993, rs2072633, rs3117026, rs452513, rs61034957, rs60005311, rs9469813, rs3793027, rs12213907, rs9352407, rs144670542, rs9361981, rs1493562, rs34979551, rs4839780, rs72944877, rs11758832, rs12198731, rs62418736, rs58321169, rs7758259, rs6912933, rs9497100, rs9322446, rs185302076, rs75192898, rs9356335, rs444210, rs62433129, rs868754, rs13241881, rs76339261, rs13242333, rs79221452, rs17346884, rs6956175, rs36200366, rs2362309, rs17614248, rs6966456, rs11563527, rs16869462, rs36064566, rs12538673, rs4144809, rs116049246, rs4730568, rs60234044, rs6976111, rs1419560, rs111987762, rs1345259, rs2283076, rs17409631, rs1541481, rs186952189, rs118043815, rs7801999, rs185053832, rs4726819, rs112174474, rs78811056, rs117361456, rs4841132, rs17151565, rs11250034, rs57407844, rs71513892, rs17088737, rs62502617, rs36121374, rs2439275, rs146410548, rs75277432, rs35085045, rs80218322, rs4737197, rs4735705, rs10106570, rs843093, rs17383914, rs3923789, rs28496103, rs117465823, rs1954714, rs1484015, rs4735155, rs2123493, rs2721940, rs976267, rs55861291, rs2737428, rs3816623, rs116949866, rs79517895, rs66671632, rs2978981, rs10974336, rs10974347, rs717605, rs12352933, rs10811961, rs3793577, rs2771046, rs72693573, rs11143208, rs13284943, rs10869412, rs56060234, rs11137843, rs140430693, rs10761244, rs60150206, rs552083661, rs7040294, rs579017, rs7025144, rs71507562, rs12351563, rs117300833, rs4838254, rs62581368, rs72762585, rs13302591, rs76602920, rs62583551, rs12764116, rs117597795, rs2807753, rs7069064, rs7908811, rs11000915, rs1188774, rs139663992, rs76240008, rs10882760, rs7096643, rs2487986, rs190580939, rs10749138, rs1860399, rs1278346, rs149623782, rs7927606, rs34045071, rs34588274, rs72867496, rs116897738, rs17535767, rs143825916, rs140043470, rs927456, rs7945203, rs836001, rs7117115, rs527528, rs3851121, rs10736688, rs12291333, rs1939775, rs4930591, rs35439357, rs3016203, rs4753214, rs116643630, rs3912582, rs17527717, rs11214589, rs4245154, rs12806446, rs680465, rs12794371, rs73039547, rs10841333, rs4762892, rs261940, rs4581549, rs78791818, rs73092956, rs145381937, rs150119302, rs147987378, rs11171250, rs61925050, rs10747968, rs7967341, rs10861629, rs34118426, rs3742021, rs144816007, rs117187186, rs8181674, rs10735096, rs11068917, rs12313458, rs117100591, rs117115039, rs73196708, rs1323111, rs9569398, rs2874284, rs61957601, rs4886140, rs7994730, rs9592470, rs118031126, rs4884708, rs1983949, rs61951475, rs9541684, rs12585860, rs117971229, rs10851231, rs3848071, rs79464195, rs187043870, rs9521987, rs56161910, rs1157341, rs77375323, rs17113119, rs11846002, rs4283139, rs242093, rs3784060, rs80265448, rs76955638, rs943702, rs150925976, rs4393510, rs2311466, rs72726942, rs13313465, rs8038072, rs1439320, rs602602, rs4363816, rs62021618, rs62007170, rs2864838, rs8035460, rs9708101, rs55645405, rs34691308, rs8027527, rs116905170, rs2044800, rs8030380, rs11865003, rs12935242, rs28690777, rs3785232, rs11645154, rs34020413, rs72789732, rs1364345, rs437468, rs2343039, rs10514518, rs78462015, rs35444818, rs8058234, rs9923536, rs12921383, rs55703708, rs12943691, rs11654099, rs437604, rs79895013, rs205024, rs141995849, rs34667596, rs2264352, rs2696292, rs1263902, rs7222118, rs62084693, rs7209581, rs992131, rs62097527, rs1941699, rs76858417, rs948537, rs4799959, rs78324365, rs10503002, rs4800994, rs60499646, rs12604483, rs113968122, rs9945649, rs2216270, rs11151303, rs72952921, rs56160345, rs9956410, rs2302057, rs11669516, rs186914149, rs1118924, rs7255223, rs12979249, rs58207261, rs55717480, rs143704363, rs10412446, rs266882, rs13042416, rs55987350, rs7353723, rs6079723, rs148036350, rs117893591, rs6060775, rs76883551, rs6030632, rs6073003, rs6073591, rs348263, rs73184841, rs112826532, rs6062359, rs150417632, rs11703116, rs78682278, rs370594955, rs1980455, rs188159412, rs185854302, rs16991642	0.017727	0.037218	0.633851			-0.002	0.001311	0.127309	0.171	0.107197	0.110669	517.813	505	0.336971	0.029898	0.015769	4.51e-17	TRUE
sociability	node_pheno64	Inverse variance weighted correlated	509	rs75482054, rs2038008, rs11589728, rs74769873, rs78532246, rs201202595, rs12139330, rs150142259, rs2797623, rs548297138, rs77165959, rs78133842, rs12119865, rs12125018, rs78471608, rs74863406, rs56184181, rs79313833, rs6700658, rs2016475, rs75111719, rs1025651, rs3892709, rs115759053, rs7546012, rs7557731, rs7596182, rs189489583, rs12616649, rs1874449, rs142042740, rs6761048, rs9677290, rs34518976, rs10180695, rs114567309, rs143400888, rs7576091, rs2080216, rs6545746, rs13015877, rs1996974, rs1239074, rs4850921, rs1370624, rs17030555, rs147954241, rs1034816, rs296037, rs17325914, rs202220108, rs2937600, rs115254489, rs57601252, rs566017137, rs10168551, rs527877372, rs13004176, rs12622605, rs4666634, rs75613006, rs114635403, rs76018909, rs6718998, rs61372975, rs16837609, rs35556446, rs144035272, rs7425126, rs62188075, rs9842181, rs11714395, rs6550597, rs1347636, rs4533690, rs115887553, rs11129662, rs73082337, rs79257513, rs11130551, rs140877553, rs143741706, rs78660408, rs657813, rs704443, rs6549137, rs56198580, rs4465962, rs17785989, rs62269342, rs1515543, rs1282545, rs76517697, rs10934417, rs143183573, rs9860579, rs55646433, rs12637229, rs1850288, rs4585149, rs74808447, rs7651456, rs150031002, rs73184930, rs112989910, rs11248034, rs11729987, rs114057148, rs11932730, rs4696991, rs113128638, rs1119249, rs74778618, rs115811779, rs3934675, rs1605464, rs62312732, rs13140990, rs138540634, rs139468132, rs191804543, rs72728326, rs10016848, rs13146357, rs72736265, rs13132699, rs12511125, rs139010353, rs72707613, rs6851027, rs72704446, rs144708959, rs719086, rs352657, rs4554170, rs334293, rs115371176, rs13156497, rs55920904, rs59748652, rs2962259, rs6449586, rs34209731, rs62365541, rs115581520, rs34802929, rs184557598, rs245043, rs1103814, rs2173934, rs30266, rs4957752, rs62359999, rs4075651, rs11957350, rs114902271, rs4912709, rs141447016, rs193897, rs4705048, rs73292548, rs145990640, rs149947962, rs971238, rs7774296, rs72821167, rs10456089, rs12528610, rs2804921, rs13216869, rs10080639, rs62389390, rs2066295, rs55658856, rs9264744, rs1056429, rs2516470, rs3093993, rs2072633, rs3117026, rs452513, rs61034957, rs60005311, rs9469813, rs3793027, rs12213907, rs9352407, rs144670542, rs9361981, rs1493562, rs34979551, rs4839780, rs72944877, rs11758832, rs12198731, rs62418736, rs58321169, rs7758259, rs6912933, rs9497100, rs9322446, rs185302076, rs75192898, rs9356335, rs444210, rs62433129, rs868754, rs13241881, rs76339261, rs13242333, rs79221452, rs17346884, rs6956175, rs36200366, rs2362309, rs17614248, rs6966456, rs11563527, rs16869462, rs36064566, rs12538673, rs4144809, rs116049246, rs4730568, rs60234044, rs6976111, rs1419560, rs111987762, rs1345259, rs2283076, rs17409631, rs1541481, rs186952189, rs118043815, rs7801999, rs185053832, rs4726819, rs112174474, rs78811056, rs117361456, rs4841132, rs17151565, rs11250034, rs57407844, rs71513892, rs17088737, rs62502617, rs36121374, rs2439275, rs146410548, rs75277432, rs35085045, rs80218322, rs4737197, rs4735705, rs10106570, rs843093, rs17383914, rs3923789, rs28496103, rs117465823, rs1954714, rs1484015, rs4735155, rs2123493, rs2721940, rs976267, rs55861291, rs2737428, rs3816623, rs116949866, rs79517895, rs66671632, rs2978981, rs10974336, rs10974347, rs717605, rs12352933, rs10811961, rs3793577, rs2771046, rs72693573, rs11143208, rs13284943, rs10869412, rs56060234, rs11137843, rs140430693, rs10761244, rs60150206, rs552083661, rs7040294, rs579017, rs7025144, rs71507562, rs12351563, rs117300833, rs4838254, rs62581368, rs72762585, rs13302591, rs76602920, rs62583551, rs12764116, rs117597795, rs2807753, rs7069064, rs7908811, rs11000915, rs1188774, rs139663992, rs76240008, rs10882760, rs7096643, rs2487986, rs190580939, rs10749138, rs1860399, rs1278346, rs149623782, rs7927606, rs34045071, rs34588274, rs72867496, rs116897738, rs17535767, rs143825916, rs140043470, rs927456, rs7945203, rs836001, rs7117115, rs527528, rs3851121, rs10736688, rs12291333, rs1939775, rs4930591, rs35439357, rs3016203, rs4753214, rs116643630, rs3912582, rs17527717, rs11214589, rs4245154, rs12806446, rs680465, rs12794371, rs73039547, rs10841333, rs4762892, rs261940, rs4581549, rs78791818, rs73092956, rs145381937, rs150119302, rs147987378, rs11171250, rs61925050, rs10747968, rs7967341, rs10861629, rs34118426, rs3742021, rs144816007, rs117187186, rs8181674, rs10735096, rs11068917, rs12313458, rs117100591, rs117115039, rs73196708, rs1323111, rs9569398, rs2874284, rs61957601, rs4886140, rs7994730, rs9592470, rs118031126, rs4884708, rs1983949, rs61951475, rs9541684, rs12585860, rs117971229, rs10851231, rs3848071, rs79464195, rs187043870, rs9521987, rs56161910, rs1157341, rs77375323, rs17113119, rs11846002, rs4283139, rs242093, rs3784060, rs80265448, rs76955638, rs943702, rs150925976, rs4393510, rs2311466, rs72726942, rs13313465, rs8038072, rs1439320, rs602602, rs4363816, rs62021618, rs62007170, rs2864838, rs8035460, rs9708101, rs55645405, rs34691308, rs8027527, rs116905170, rs2044800, rs8030380, rs11865003, rs12935242, rs28690777, rs3785232, rs11645154, rs34020413, rs72789732, rs1364345, rs437468, rs2343039, rs10514518, rs78462015, rs35444818, rs8058234, rs9923536, rs12921383, rs55703708, rs12943691, rs11654099, rs437604, rs79895013, rs205024, rs141995849, rs34667596, rs2264352, rs2696292, rs1263902, rs7222118, rs62084693, rs7209581, rs992131, rs62097527, rs1941699, rs76858417, rs948537, rs4799959, rs78324365, rs10503002, rs4800994, rs60499646, rs12604483, rs113968122, rs9945649, rs2216270, rs11151303, rs72952921, rs56160345, rs9956410, rs2302057, rs11669516, rs186914149, rs1118924, rs7255223, rs12979249, rs58207261, rs55717480, rs143704363, rs10412446, rs266882, rs13042416, rs55987350, rs7353723, rs6079723, rs148036350, rs117893591, rs6060775, rs76883551, rs6030632, rs6073003, rs6073591, rs348263, rs73184841, rs112826532, rs6062359, rs150417632, rs11703116, rs78682278, rs370594955, rs1980455, rs188159412, rs185854302, rs16991642	0.018098	0.038039	0.634245			-0.00127	0.001342	0.345645	0.115121	0.109715	0.294053	547.839	505	0.091354	0.029898	0.016709	9.59e-15	TRUE
sociability	edge_pheno1256	Inverse variance weighted	19	rs10180695, rs10456089, rs10761244, rs202220108, rs2216270, rs2516470, rs34588274, rs3742021, rs3784060, rs3793577, rs4075651, rs4245154, rs4465962, rs4839780, rs527528, rs57601252, rs62365541, rs6976111, rs71507562	-0.06718	0.142613	0.637578			3.35e-18	0.014258	1	1	1.04559	0.351543	2.15e-32	17	1	0.001962	0.000618	0.00076	TRUE
edge_pheno824	sociability	Inverse variance weighted correlated	171	rs12143832, rs77205967, rs17479891, rs11165496, rs7541993, rs1416150, rs114983615, rs111717370, rs143492748, rs114761479, rs12615919, rs11689157, rs72801145, rs2683628, rs80005173, rs72621528, rs4672269, rs6543322, rs13396130, rs115176389, rs7574234, rs55748762, rs115537394, rs115053792, rs72979347, rs141417612, rs189921198, rs66801186, rs141676301, rs1973022, rs1858241, rs73096500, rs4684007, rs56027863, rs7633500, rs3895901, rs7613188, rs77326985, rs13071522, rs1001674, rs11716956, rs146580445, rs554505470, rs35523126, rs74540770, rs4371565, rs114786330, rs115241465, rs74468477, rs143943907, rs1971198, rs149115991, rs78631262, rs62328468, rs187632, rs150033237, rs16901277, rs111604841, rs10856786, rs193901, rs4957741, rs34662628, rs138833113, rs149046936, rs115814737, rs62372803, rs10051594, rs11959450, rs78882748, rs113892814, rs373177651, rs76305964, rs9394691, rs67631262, rs76630667, rs4314513, rs2782533, rs62430524, rs2024378, rs141734594, rs144824779, rs7003745, rs7816942, rs1964356, rs12676995, rs17121214, rs149648796, rs17058952, rs13264574, rs60737537, rs13270853, rs74729620, rs12675187, rs2673568, rs7859695, rs41280725, rs10732359, rs72762662, rs4978598, rs35354374, rs7893735, rs142459696, rs113903057, rs4934633, rs977096, rs59542644, rs79417580, rs17109869, rs2105106, rs11191548, rs1351977, rs543542881, rs35336339, rs10768602, rs117083529, rs7936044, rs76736235, rs11020418, rs35146332, rs78142580, rs12798090, rs76026404, rs114671494, rs117139065, rs7970244, rs67279017, rs1415276, rs9518780, rs11069673, rs760017, rs225885, rs1599585, rs73313052, rs79218546, rs148461037, rs140975672, rs79397814, rs111308457, rs77299093, rs117907651, rs941474, rs139246005, rs1587706, rs12438269, rs143675147, rs62029421, rs1468871, rs28478013, rs3214654, rs142924036, rs113397064, rs4843560, rs34584763, rs228750, rs867640, rs138478165, rs6507930, rs138670771, rs17262690, rs11874719, rs116941001, rs12982843, rs117033192, rs146404490, rs583953, rs2154592, rs9624611, rs76674664, rs11703732, rs76935916, rs877160	-0.00263	0.005628	0.640014			-0.00021	0.000609	0.725861	0.001216	0.012339	0.921505	224.579	169	0.002727	0.100175	0.000657	0	TRUE
node_pheno9	sociability	Inverse variance weighted	15	rs10407349, rs10791521, rs11042933, rs11152951, rs118134017, rs35263482, rs3781658, rs429358, rs55766546, rs57866767, rs61448692, rs62552130, rs76110445, rs7948543, rs9899649	0.00507	0.01089	0.641504			0	0.002117	1	1	0.02836	4.47e-15	2.37e-30	13	1	0.031812	7.18e-05	2.1e-196	TRUE
node_pheno28	sociability	Inverse variance weighted correlated	192	rs2480708, rs3815792, rs74913983, rs6661141, rs77027633, rs1148942, rs149091128, rs115886205, rs17405718, rs569571, rs12728319, rs2888677, rs10179753, rs1214118, rs148067467, rs11892232, rs1840119, rs746863, rs1860172, rs111692555, rs139535810, rs71417750, rs7646598, rs62273562, rs6438258, rs6802275, rs11916639, rs55686439, rs6784754, rs1354054, rs772904, rs78976332, rs62290256, rs62286152, rs7670494, rs6827734, rs138525833, rs486795, rs10010973, rs146440548, rs78616133, rs1542636, rs1882387, rs79374460, rs55894236, rs11722226, rs13124853, rs139224443, rs11724476, rs62340367, rs7682576, rs35971733, rs116215437, rs7702911, rs143181931, rs10939994, rs7717906, rs7719840, rs72810562, rs189201115, rs76110445, rs2328097, rs75580845, rs9448558, rs1507152, rs201355270, rs200009049, rs117810929, rs11153071, rs117022068, rs9321502, rs225644, rs1946390, rs12531537, rs76933136, rs2041234, rs4537213, rs55766546, rs4721379, rs6980413, rs77775434, rs117575318, rs744768, rs12707106, rs76901317, rs7801300, rs2975681, rs4607615, rs4455790, rs113527215, rs79305407, rs117210870, rs13299072, rs146086213, rs4744712, rs71503649, rs143589005, rs558584891, rs2890387, rs10993282, rs10979566, rs477037, rs17147892, rs11593126, rs79958663, rs11187838, rs7078844, rs11187906, rs74725297, rs117027690, rs11188059, rs12571421, rs9702183, rs764223, rs78425398, rs146874234, rs6560697, rs7909111, rs72863882, rs61865629, rs10735665, rs112108340, rs80226362, rs2803995, rs1058900, rs10832843, rs10840478, rs4148601, rs11029945, rs118135991, rs2238003, rs12360667, rs78764407, rs72933851, rs11826192, rs2509142, rs3781658, rs72973454, rs72972215, rs10895201, rs740897, rs3867477, rs61923464, rs73104710, rs79426606, rs73415875, rs73436883, rs144440282, rs73165017, rs57415683, rs6561025, rs2066192, rs930268, rs143175672, rs8012246, rs149065415, rs113864331, rs68148732, rs8024512, rs117324669, rs56307230, rs140764894, rs111564920, rs34852333, rs4785216, rs4356504, rs17235210, rs2320553, rs76921635, rs111811667, rs78811519, rs9899649, rs2285657, rs372780926, rs12449426, rs3785847, rs75125285, rs189485883, rs34741950, rs8075325, rs78207495, rs72634361, rs769449, rs12481118, rs708924, rs77883004, rs79666505, rs857989, rs2105917, rs5755610, rs5750768	0.002245	0.004825	0.641711			-0.00111	0.000574	0.05359	0.023057	0.011804	0.050785	260.75	189	0.000421	0.132764	0.000764	0	TRUE
edge_pheno1273	sociability	Inverse variance weighted	5	rs2678904, rs34522, rs3806927, rs4434258, rs72794538	-0.02233	0.048056	0.64213			-1.49e-17	0.012302	1	1	0.229709	0.012125	1.94e-28	3	1	0.006074	8.17e-05	4.9e-33	TRUE
sociability	node_pheno21	Inverse variance weighted	19	rs10180695, rs10456089, rs10761244, rs202220108, rs2216270, rs2516470, rs34588274, rs3742021, rs3784060, rs3793577, rs4075651, rs4245154, rs4465962, rs4839780, rs527528, rs57601252, rs62365541, rs6976111, rs71507562	0.069385	0.151412	0.646771			9.96e-18	0.014146	1	1	1.03742	0.347852	7.84e-31	17	1	0.001962	0.000704	0.002079	TRUE
node_pheno40	sociability	Inverse variance weighted	16	rs1035694, rs11187838, rs11605956, rs12360667, rs12602286, rs1412987, rs17853847, rs34199493, rs35263482, rs35760498, rs429358, rs4479056, rs59739823, rs7071784, rs72932805, rs7766042	-0.00427	0.009371	0.648432			3.44e-17	0.002342	1	1	0.035981	2.57e-14	1.22e-28	14	1	0.030864	4.04e-05	5.93e-194	TRUE
edge_pheno1296	sociability	Inverse variance weighted	4	rs1014444, rs113469011, rs73006822, rs9991797	-0.01503	0.033125	0.649989			1.01e-17	0.003738	1	1	0.05423	0.000348	1.58e-30	2	1	0.005378	2.48e-05	9.8e-33	TRUE
sociability	edge_pheno1302	Inverse variance weighted correlated	509	rs75482054, rs2038008, rs11589728, rs74769873, rs78532246, rs201202595, rs12139330, rs150142259, rs2797623, rs548297138, rs77165959, rs78133842, rs12119865, rs12125018, rs78471608, rs74863406, rs56184181, rs79313833, rs6700658, rs2016475, rs75111719, rs1025651, rs3892709, rs115759053, rs7546012, rs7557731, rs7596182, rs189489583, rs12616649, rs1874449, rs142042740, rs6761048, rs9677290, rs34518976, rs10180695, rs114567309, rs143400888, rs7576091, rs2080216, rs6545746, rs13015877, rs1996974, rs1239074, rs4850921, rs1370624, rs17030555, rs147954241, rs1034816, rs296037, rs17325914, rs202220108, rs2937600, rs115254489, rs57601252, rs566017137, rs10168551, rs527877372, rs13004176, rs12622605, rs4666634, rs75613006, rs114635403, rs76018909, rs6718998, rs61372975, rs16837609, rs35556446, rs144035272, rs7425126, rs62188075, rs9842181, rs11714395, rs6550597, rs1347636, rs4533690, rs115887553, rs11129662, rs73082337, rs79257513, rs11130551, rs140877553, rs143741706, rs78660408, rs657813, rs704443, rs6549137, rs56198580, rs4465962, rs17785989, rs62269342, rs1515543, rs1282545, rs76517697, rs10934417, rs143183573, rs9860579, rs55646433, rs12637229, rs1850288, rs4585149, rs74808447, rs7651456, rs150031002, rs73184930, rs112989910, rs11248034, rs11729987, rs114057148, rs11932730, rs4696991, rs113128638, rs1119249, rs74778618, rs115811779, rs3934675, rs1605464, rs62312732, rs13140990, rs138540634, rs139468132, rs191804543, rs72728326, rs10016848, rs13146357, rs72736265, rs13132699, rs12511125, rs139010353, rs72707613, rs6851027, rs72704446, rs144708959, rs719086, rs352657, rs4554170, rs334293, rs115371176, rs13156497, rs55920904, rs59748652, rs2962259, rs6449586, rs34209731, rs62365541, rs115581520, rs34802929, rs184557598, rs245043, rs1103814, rs2173934, rs30266, rs4957752, rs62359999, rs4075651, rs11957350, rs114902271, rs4912709, rs141447016, rs193897, rs4705048, rs73292548, rs145990640, rs149947962, rs971238, rs7774296, rs72821167, rs10456089, rs12528610, rs2804921, rs13216869, rs10080639, rs62389390, rs2066295, rs55658856, rs9264744, rs1056429, rs2516470, rs3093993, rs2072633, rs3117026, rs452513, rs61034957, rs60005311, rs9469813, rs3793027, rs12213907, rs9352407, rs144670542, rs9361981, rs1493562, rs34979551, rs4839780, rs72944877, rs11758832, rs12198731, rs62418736, rs58321169, rs7758259, rs6912933, rs9497100, rs9322446, rs185302076, rs75192898, rs9356335, rs444210, rs62433129, rs868754, rs13241881, rs76339261, rs13242333, rs79221452, rs17346884, rs6956175, rs36200366, rs2362309, rs17614248, rs6966456, rs11563527, rs16869462, rs36064566, rs12538673, rs4144809, rs116049246, rs4730568, rs60234044, rs6976111, rs1419560, rs111987762, rs1345259, rs2283076, rs17409631, rs1541481, rs186952189, rs118043815, rs7801999, rs185053832, rs4726819, rs112174474, rs78811056, rs117361456, rs4841132, rs17151565, rs11250034, rs57407844, rs71513892, rs17088737, rs62502617, rs36121374, rs2439275, rs146410548, rs75277432, rs35085045, rs80218322, rs4737197, rs4735705, rs10106570, rs843093, rs17383914, rs3923789, rs28496103, rs117465823, rs1954714, rs1484015, rs4735155, rs2123493, rs2721940, rs976267, rs55861291, rs2737428, rs3816623, rs116949866, rs79517895, rs66671632, rs2978981, rs10974336, rs10974347, rs717605, rs12352933, rs10811961, rs3793577, rs2771046, rs72693573, rs11143208, rs13284943, rs10869412, rs56060234, rs11137843, rs140430693, rs10761244, rs60150206, rs552083661, rs7040294, rs579017, rs7025144, rs71507562, rs12351563, rs117300833, rs4838254, rs62581368, rs72762585, rs13302591, rs76602920, rs62583551, rs12764116, rs117597795, rs2807753, rs7069064, rs7908811, rs11000915, rs1188774, rs139663992, rs76240008, rs10882760, rs7096643, rs2487986, rs190580939, rs10749138, rs1860399, rs1278346, rs149623782, rs7927606, rs34045071, rs34588274, rs72867496, rs116897738, rs17535767, rs143825916, rs140043470, rs927456, rs7945203, rs836001, rs7117115, rs527528, rs3851121, rs10736688, rs12291333, rs1939775, rs4930591, rs35439357, rs3016203, rs4753214, rs116643630, rs3912582, rs17527717, rs11214589, rs4245154, rs12806446, rs680465, rs12794371, rs73039547, rs10841333, rs4762892, rs261940, rs4581549, rs78791818, rs73092956, rs145381937, rs150119302, rs147987378, rs11171250, rs61925050, rs10747968, rs7967341, rs10861629, rs34118426, rs3742021, rs144816007, rs117187186, rs8181674, rs10735096, rs11068917, rs12313458, rs117100591, rs117115039, rs73196708, rs1323111, rs9569398, rs2874284, rs61957601, rs4886140, rs7994730, rs9592470, rs118031126, rs4884708, rs1983949, rs61951475, rs9541684, rs12585860, rs117971229, rs10851231, rs3848071, rs79464195, rs187043870, rs9521987, rs56161910, rs1157341, rs77375323, rs17113119, rs11846002, rs4283139, rs242093, rs3784060, rs80265448, rs76955638, rs943702, rs150925976, rs4393510, rs2311466, rs72726942, rs13313465, rs8038072, rs1439320, rs602602, rs4363816, rs62021618, rs62007170, rs2864838, rs8035460, rs9708101, rs55645405, rs34691308, rs8027527, rs116905170, rs2044800, rs8030380, rs11865003, rs12935242, rs28690777, rs3785232, rs11645154, rs34020413, rs72789732, rs1364345, rs437468, rs2343039, rs10514518, rs78462015, rs35444818, rs8058234, rs9923536, rs12921383, rs55703708, rs12943691, rs11654099, rs437604, rs79895013, rs205024, rs141995849, rs34667596, rs2264352, rs2696292, rs1263902, rs7222118, rs62084693, rs7209581, rs992131, rs62097527, rs1941699, rs76858417, rs948537, rs4799959, rs78324365, rs10503002, rs4800994, rs60499646, rs12604483, rs113968122, rs9945649, rs2216270, rs11151303, rs72952921, rs56160345, rs9956410, rs2302057, rs11669516, rs186914149, rs1118924, rs7255223, rs12979249, rs58207261, rs55717480, rs143704363, rs10412446, rs266882, rs13042416, rs55987350, rs7353723, rs6079723, rs148036350, rs117893591, rs6060775, rs76883551, rs6030632, rs6073003, rs6073591, rs348263, rs73184841, rs112826532, rs6062359, rs150417632, rs11703116, rs78682278, rs370594955, rs1980455, rs188159412, rs185854302, rs16991642	0.020097	0.045365	0.657758			5.9e-06	0.001601	0.997061	0.019645	0.130962	0.880762	586.311	505	0.007073	0.029898	0.017741	1.74e-12	TRUE
edge_pheno1171	sociability	Inverse variance weighted	6	rs2036963, rs2424, rs2717004, rs34522, rs62369925, rs73119451	0.016701	0.037804	0.658644			2.37e-17	0.006024	1	1	0.097189	0.000149	4.93e-30	4	1	0.007315	7.75e-05	1.69e-40	TRUE
sociability	edge_pheno1317	Inverse variance weighted correlated	509	rs75482054, rs2038008, rs11589728, rs74769873, rs78532246, rs201202595, rs12139330, rs150142259, rs2797623, rs548297138, rs77165959, rs78133842, rs12119865, rs12125018, rs78471608, rs74863406, rs56184181, rs79313833, rs6700658, rs2016475, rs75111719, rs1025651, rs3892709, rs115759053, rs7546012, rs7557731, rs7596182, rs189489583, rs12616649, rs1874449, rs142042740, rs6761048, rs9677290, rs34518976, rs10180695, rs114567309, rs143400888, rs7576091, rs2080216, rs6545746, rs13015877, rs1996974, rs1239074, rs4850921, rs1370624, rs17030555, rs147954241, rs1034816, rs296037, rs17325914, rs202220108, rs2937600, rs115254489, rs57601252, rs566017137, rs10168551, rs527877372, rs13004176, rs12622605, rs4666634, rs75613006, rs114635403, rs76018909, rs6718998, rs61372975, rs16837609, rs35556446, rs144035272, rs7425126, rs62188075, rs9842181, rs11714395, rs6550597, rs1347636, rs4533690, rs115887553, rs11129662, rs73082337, rs79257513, rs11130551, rs140877553, rs143741706, rs78660408, rs657813, rs704443, rs6549137, rs56198580, rs4465962, rs17785989, rs62269342, rs1515543, rs1282545, rs76517697, rs10934417, rs143183573, rs9860579, rs55646433, rs12637229, rs1850288, rs4585149, rs74808447, rs7651456, rs150031002, rs73184930, rs112989910, rs11248034, rs11729987, rs114057148, rs11932730, rs4696991, rs113128638, rs1119249, rs74778618, rs115811779, rs3934675, rs1605464, rs62312732, rs13140990, rs138540634, rs139468132, rs191804543, rs72728326, rs10016848, rs13146357, rs72736265, rs13132699, rs12511125, rs139010353, rs72707613, rs6851027, rs72704446, rs144708959, rs719086, rs352657, rs4554170, rs334293, rs115371176, rs13156497, rs55920904, rs59748652, rs2962259, rs6449586, rs34209731, rs62365541, rs115581520, rs34802929, rs184557598, rs245043, rs1103814, rs2173934, rs30266, rs4957752, rs62359999, rs4075651, rs11957350, rs114902271, rs4912709, rs141447016, rs193897, rs4705048, rs73292548, rs145990640, rs149947962, rs971238, rs7774296, rs72821167, rs10456089, rs12528610, rs2804921, rs13216869, rs10080639, rs62389390, rs2066295, rs55658856, rs9264744, rs1056429, rs2516470, rs3093993, rs2072633, rs3117026, rs452513, rs61034957, rs60005311, rs9469813, rs3793027, rs12213907, rs9352407, rs144670542, rs9361981, rs1493562, rs34979551, rs4839780, rs72944877, rs11758832, rs12198731, rs62418736, rs58321169, rs7758259, rs6912933, rs9497100, rs9322446, rs185302076, rs75192898, rs9356335, rs444210, rs62433129, rs868754, rs13241881, rs76339261, rs13242333, rs79221452, rs17346884, rs6956175, rs36200366, rs2362309, rs17614248, rs6966456, rs11563527, rs16869462, rs36064566, rs12538673, rs4144809, rs116049246, rs4730568, rs60234044, rs6976111, rs1419560, rs111987762, rs1345259, rs2283076, rs17409631, rs1541481, rs186952189, rs118043815, rs7801999, rs185053832, rs4726819, rs112174474, rs78811056, rs117361456, rs4841132, rs17151565, rs11250034, rs57407844, rs71513892, rs17088737, rs62502617, rs36121374, rs2439275, rs146410548, rs75277432, rs35085045, rs80218322, rs4737197, rs4735705, rs10106570, rs843093, rs17383914, rs3923789, rs28496103, rs117465823, rs1954714, rs1484015, rs4735155, rs2123493, rs2721940, rs976267, rs55861291, rs2737428, rs3816623, rs116949866, rs79517895, rs66671632, rs2978981, rs10974336, rs10974347, rs717605, rs12352933, rs10811961, rs3793577, rs2771046, rs72693573, rs11143208, rs13284943, rs10869412, rs56060234, rs11137843, rs140430693, rs10761244, rs60150206, rs552083661, rs7040294, rs579017, rs7025144, rs71507562, rs12351563, rs117300833, rs4838254, rs62581368, rs72762585, rs13302591, rs76602920, rs62583551, rs12764116, rs117597795, rs2807753, rs7069064, rs7908811, rs11000915, rs1188774, rs139663992, rs76240008, rs10882760, rs7096643, rs2487986, rs190580939, rs10749138, rs1860399, rs1278346, rs149623782, rs7927606, rs34045071, rs34588274, rs72867496, rs116897738, rs17535767, rs143825916, rs140043470, rs927456, rs7945203, rs836001, rs7117115, rs527528, rs3851121, rs10736688, rs12291333, rs1939775, rs4930591, rs35439357, rs3016203, rs4753214, rs116643630, rs3912582, rs17527717, rs11214589, rs4245154, rs12806446, rs680465, rs12794371, rs73039547, rs10841333, rs4762892, rs261940, rs4581549, rs78791818, rs73092956, rs145381937, rs150119302, rs147987378, rs11171250, rs61925050, rs10747968, rs7967341, rs10861629, rs34118426, rs3742021, rs144816007, rs117187186, rs8181674, rs10735096, rs11068917, rs12313458, rs117100591, rs117115039, rs73196708, rs1323111, rs9569398, rs2874284, rs61957601, rs4886140, rs7994730, rs9592470, rs118031126, rs4884708, rs1983949, rs61951475, rs9541684, rs12585860, rs117971229, rs10851231, rs3848071, rs79464195, rs187043870, rs9521987, rs56161910, rs1157341, rs77375323, rs17113119, rs11846002, rs4283139, rs242093, rs3784060, rs80265448, rs76955638, rs943702, rs150925976, rs4393510, rs2311466, rs72726942, rs13313465, rs8038072, rs1439320, rs602602, rs4363816, rs62021618, rs62007170, rs2864838, rs8035460, rs9708101, rs55645405, rs34691308, rs8027527, rs116905170, rs2044800, rs8030380, rs11865003, rs12935242, rs28690777, rs3785232, rs11645154, rs34020413, rs72789732, rs1364345, rs437468, rs2343039, rs10514518, rs78462015, rs35444818, rs8058234, rs9923536, rs12921383, rs55703708, rs12943691, rs11654099, rs437604, rs79895013, rs205024, rs141995849, rs34667596, rs2264352, rs2696292, rs1263902, rs7222118, rs62084693, rs7209581, rs992131, rs62097527, rs1941699, rs76858417, rs948537, rs4799959, rs78324365, rs10503002, rs4800994, rs60499646, rs12604483, rs113968122, rs9945649, rs2216270, rs11151303, rs72952921, rs56160345, rs9956410, rs2302057, rs11669516, rs186914149, rs1118924, rs7255223, rs12979249, rs58207261, rs55717480, rs143704363, rs10412446, rs266882, rs13042416, rs55987350, rs7353723, rs6079723, rs148036350, rs117893591, rs6060775, rs76883551, rs6030632, rs6073003, rs6073591, rs348263, rs73184841, rs112826532, rs6062359, rs150417632, rs11703116, rs78682278, rs370594955, rs1980455, rs188159412, rs185854302, rs16991642	-0.0192	0.043513	0.659015			0.001811	0.001534	0.237775	-0.15807	0.125443	0.207636	577.033	505	0.014345	0.029898	0.017529	6.24e-13	TRUE
edge_pheno1184	sociability	Inverse variance weighted correlated	150	rs77467763, rs16861021, rs2982466, rs72742233, rs2001712, rs72758082, rs4403617, rs1934566, rs12117389, rs72794538, rs2114658, rs2539667, rs972535, rs11897411, rs13416800, rs116689858, rs542365719, rs114393447, rs77624374, rs78725567, rs73126186, rs189131471, rs6794303, rs9869248, rs142262531, rs79286940, rs184190559, rs76061304, rs7614459, rs75063673, rs12317, rs34281413, rs7645816, rs1195368, rs55919586, rs78007983, rs143673177, rs2376094, rs28361325, rs4591574, rs114632015, rs1444961, rs6843563, rs62326761, rs189274937, rs2874064, rs79156629, rs111701220, rs140445922, rs34522, rs115877304, rs17370695, rs2434364, rs145781603, rs2304080, rs384323, rs1047014, rs2770102, rs2857212, rs151115763, rs117053536, rs117955662, rs12199394, rs141179831, rs6916326, rs7811959, rs76620205, rs1733874, rs117908752, rs3779836, rs890032, rs445678, rs7014235, rs10965813, rs16909964, rs3818689, rs12342832, rs10986009, rs11787743, rs6602079, rs138369249, rs34164469, rs35561731, rs146444644, rs72833612, rs566468632, rs148868569, rs12805508, rs146494007, rs7116526, rs6589200, rs61905307, rs529623, rs7937420, rs57125493, rs17222677, rs117544460, rs74893574, rs73119451, rs1113599, rs10859874, rs73216931, rs142757178, rs61949230, rs4473092, rs117203432, rs783033, rs7164188, rs190552941, rs443394, rs4932427, rs976560, rs2117214, rs3211995, rs8050728, rs79741406, rs13333182, rs12923331, rs184836145, rs144128271, rs183717, rs72827565, rs9907439, rs111878933, rs111689007, rs1029464, rs371996525, rs71375338, rs62076463, rs4969259, rs7226622, rs7237500, rs11664296, rs17708576, rs12959977, rs8094792, rs59384167, rs17750998, rs117191961, rs117675776, rs12481717, rs6073738, rs138344224, rs2065621, rs117813739, rs145237770, rs12627028, rs76661497, rs9637167	-0.00267	0.006082	0.661246			-0.0004	0.000665	0.549206	0.004557	0.01352	0.736093	208.748	147	0.000617	0.086163	0.00062	0	TRUE
edge_pheno1225	sociability	Inverse variance weighted correlated	104	rs12744433, rs114665857, rs884288, rs77382266, rs10783019, rs499531, rs12132869, rs140665530, rs4920213, rs76989376, rs828848, rs12470076, rs4508604, rs71421042, rs116524515, rs17641876, rs113201891, rs74413568, rs465492, rs690632, rs6800757, rs141160959, rs150021232, rs1036286, rs55747880, rs9842908, rs73004625, rs13090097, rs73801035, rs111825627, rs74427710, rs78908390, rs138474735, rs6848769, rs74980942, rs139762933, rs28524000, rs113118198, rs930708, rs112875641, rs55980700, rs11135489, rs116011797, rs17567331, rs80008243, rs78330631, rs2505265, rs6938317, rs9343875, rs6899572, rs288950, rs116923788, rs4566970, rs117830768, rs62464051, rs117349497, rs72673133, rs35381362, rs785833, rs16925298, rs6475825, rs144616974, rs10973627, rs10869205, rs10868344, rs7849410, rs61240130, rs935431, rs4757995, rs1871249, rs10767651, rs80023925, rs73015856, rs629882, rs4766125, rs76703517, rs118010909, rs7319139, rs9555341, rs77358038, rs9972311, rs11639059, rs4924346, rs2860073, rs6495530, rs4533265, rs72774497, rs4786871, rs41278162, rs17415319, rs113464975, rs12452579, rs147023990, rs886249, rs142306860, rs117363807, rs8083638, rs529300, rs150413686, rs118090244, rs138350404, rs2823589, rs995078, rs857970	-0.00289	0.006662	0.664741			-0.00164	0.000763	0.031363	0.025063	0.014543	0.08481	101.275	102	0.501645	0.059909	0.000308	0	TRUE
node_pheno31	sociability	Inverse variance weighted	13	rs10898268, rs11187838, rs112906602, rs11587857, rs11601570, rs3781658, rs429358, rs4744712, rs7093232, rs72988441, rs74911020, rs753002, rs9899649	0.006319	0.014699	0.667275			0	0.002242	1	1	0.0362	3.13e-12	6.62e-30	11	1	0.021027	6.9e-05	1.46e-126	TRUE
sociability	edge_pheno1134	Inverse variance weighted	19	rs10180695, rs10456089, rs10761244, rs202220108, rs2216270, rs2516470, rs34588274, rs3742021, rs3784060, rs3793577, rs4075651, rs4245154, rs4465962, rs4839780, rs527528, rs57601252, rs62365541, rs6976111, rs71507562	0.060399	0.140537	0.66736			1.66e-18	0.014188	1	1	1.04048	0.349236	1.18e-32	17	1	0.001962	0.000613	0.00071	TRUE
edge_pheno810	sociability	Inverse variance weighted correlated	134	rs12022444, rs2982505, rs644591, rs2057596, rs952094, rs3767451, rs58512663, rs10922324, rs17551536, rs112838182, rs11693600, rs74987571, rs751371, rs4591362, rs112711947, rs62236934, rs13098214, rs74444706, rs7633500, rs62268160, rs72626375, rs12637012, rs56219405, rs12512185, rs75422524, rs6840873, rs7654186, rs144883505, rs76416080, rs140759071, rs7663027, rs17507328, rs116213982, rs17083079, rs6873189, rs4340949, rs148423446, rs12515698, rs1923027, rs186640535, rs1577636, rs74571842, rs55642181, rs149621040, rs80001896, rs9388136, rs540085278, rs569462915, rs185522560, rs141422799, rs2727764, rs39746, rs149598288, rs1731880, rs1825178, rs76689347, rs144051634, rs147973881, rs117183157, rs10875467, rs1885927, rs7873843, rs73445165, rs3808862, rs138793067, rs62571272, rs118033375, rs75699707, rs2061071, rs10765918, rs185128368, rs56139792, rs79949412, rs17478946, rs11047909, rs117132536, rs12821005, rs140435033, rs11180138, rs1504143, rs11108511, rs2059596, rs4319588, rs79472869, rs4886160, rs4555001, rs61966054, rs117648644, rs10139050, rs10131836, rs28673301, rs78586726, rs147735926, rs151182640, rs6576062, rs7178180, rs117185372, rs17204454, rs12898420, rs1036673, rs34124486, rs80284604, rs746224, rs72765838, rs62030834, rs117269580, rs1362550, rs138856939, rs12598268, rs12597165, rs76923901, rs62067085, rs516884, rs34113594, rs371862143, rs79366720, rs41444548, rs72844030, rs9906003, rs34886967, rs34587622, rs12945203, rs141824097, rs17723766, rs167699, rs28414057, rs142017083, rs1368443, rs1548026, rs2485700, rs16995137, rs2031149, rs743392, rs2838685	-0.00236	0.005625	0.674354			-0.00014	0.000664	0.838068	0.000205	0.013777	0.988144	156.486	132	0.071705	0.076827	0.000459	0	TRUE
edge_pheno601	sociability	Inverse variance weighted	5	rs2279829, rs62086903, rs7608798, rs7633500, rs7949611	-0.0167	0.039802	0.674706			-1.48e-17	0.010947	1	1	0.206759	0.008421	9.98e-31	3	1	0.006059	6.13e-05	4.21e-34	TRUE
sociability	edge_pheno1167	Inverse variance weighted	19	rs10180695, rs10456089, rs10761244, rs202220108, rs2216270, rs2516470, rs34588274, rs3742021, rs3784060, rs3793577, rs4075651, rs4245154, rs4465962, rs4839780, rs527528, rs57601252, rs62365541, rs6976111, rs71507562	-0.06441	0.154573	0.676898			-3.39e-18	0.014466	1	1	1.06086	0.35835	2.31e-33	17	1	0.001962	0.000698	0.001954	TRUE
node_pheno30	sociability	Inverse variance weighted correlated	195	rs3121554, rs10753382, rs11120841, rs114851469, rs148606477, rs648333, rs688498, rs12049266, rs147513776, rs7585046, rs2339414, rs17007524, rs114810261, rs7369328, rs13030929, rs529962001, rs72983376, rs1975223, rs150582235, rs13091525, rs1866265, rs9835323, rs116416290, rs4686925, rs4698469, rs61790785, rs138127472, rs60799464, rs2880381, rs181885893, rs4693108, rs11930189, rs35901586, rs532288169, rs142201536, rs11100483, rs10018879, rs76165128, rs1691144, rs139627190, rs12655371, rs115733896, rs35153199, rs853160, rs13184845, rs6899218, rs12524544, rs11756659, rs184505088, rs59537009, rs213785, rs201355270, rs200009049, rs3798293, rs9480770, rs2527521, rs12540942, rs2058519, rs4537213, rs55766546, rs706038, rs11771282, rs117092965, rs4727302, rs1790049, rs73168935, rs118180219, rs55817265, rs13266916, rs140922370, rs13254021, rs12548228, rs34228216, rs2395828, rs117323407, rs991772, rs7812822, rs4735313, rs2514757, rs112237837, rs4909631, rs139006365, rs2104339, rs7046174, rs6476232, rs1889150, rs73651606, rs72737058, rs13298363, rs10987284, rs7851694, rs4747500, rs143613201, rs146379016, rs114922715, rs74477392, rs1223635, rs12248509, rs2274224, rs2077218, rs61886343, rs117209742, rs11187906, rs7893282, rs76680226, rs11188203, rs10882874, rs150787616, rs72848984, rs75528050, rs876415, rs7912110, rs12768660, rs36075189, rs7909111, rs4880379, rs75463090, rs4880259, rs143795431, rs183672356, rs12780199, rs11146503, rs1058935, rs11042933, rs2030291, rs16924899, rs757511, rs72872722, rs116942541, rs143475384, rs12360667, rs77015142, rs10897800, rs2509142, rs2276068, rs10830239, rs732086, rs11225026, rs35885438, rs11218557, rs73036133, rs10858917, rs11105429, rs73180825, rs919092, rs9590686, rs12861586, rs35426640, rs192700548, rs7990233, rs75789459, rs1958040, rs6574250, rs72685764, rs139009003, rs4906787, rs143509399, rs117464955, rs7174028, rs78370681, rs8034374, rs150224592, rs77980424, rs72772057, rs12102660, rs28854893, rs77303550, rs56402720, rs4480845, rs9899649, rs11656470, rs181298223, rs1074637, rs76279072, rs77361064, rs1965665, rs72976497, rs72903066, rs76485498, rs3810155, rs184481082, rs12983339, rs429358, rs182016718, rs75363927, rs73081941, rs11698833, rs4243978, rs4530425, rs139660145, rs2426987, rs17695325, rs457584, rs145502540, rs3859858	-0.00231	0.005614	0.681335			-3.02e-05	0.000711	0.966173	-0.00175	0.014339	0.903093	337.783	193	5.47e-10	0.132349	0.000982	0	TRUE
edge_pheno1276	sociability	Inverse variance weighted	4	rs1113879, rs11747135, rs2279829, rs73135321	-0.01252	0.030994	0.68624			2.84e-17	0.007014	1	1	0.122926	0.003884	2.56e-30	2	1	0.004464	1.64e-05	6.33e-28	TRUE
sociability	edge_pheno1273	Inverse variance weighted correlated	509	rs75482054, rs2038008, rs11589728, rs74769873, rs78532246, rs201202595, rs12139330, rs150142259, rs2797623, rs548297138, rs77165959, rs78133842, rs12119865, rs12125018, rs78471608, rs74863406, rs56184181, rs79313833, rs6700658, rs2016475, rs75111719, rs1025651, rs3892709, rs115759053, rs7546012, rs7557731, rs7596182, rs189489583, rs12616649, rs1874449, rs142042740, rs6761048, rs9677290, rs34518976, rs10180695, rs114567309, rs143400888, rs7576091, rs2080216, rs6545746, rs13015877, rs1996974, rs1239074, rs4850921, rs1370624, rs17030555, rs147954241, rs1034816, rs296037, rs17325914, rs202220108, rs2937600, rs115254489, rs57601252, rs566017137, rs10168551, rs527877372, rs13004176, rs12622605, rs4666634, rs75613006, rs114635403, rs76018909, rs6718998, rs61372975, rs16837609, rs35556446, rs144035272, rs7425126, rs62188075, rs9842181, rs11714395, rs6550597, rs1347636, rs4533690, rs115887553, rs11129662, rs73082337, rs79257513, rs11130551, rs140877553, rs143741706, rs78660408, rs657813, rs704443, rs6549137, rs56198580, rs4465962, rs17785989, rs62269342, rs1515543, rs1282545, rs76517697, rs10934417, rs143183573, rs9860579, rs55646433, rs12637229, rs1850288, rs4585149, rs74808447, rs7651456, rs150031002, rs73184930, rs112989910, rs11248034, rs11729987, rs114057148, rs11932730, rs4696991, rs113128638, rs1119249, rs74778618, rs115811779, rs3934675, rs1605464, rs62312732, rs13140990, rs138540634, rs139468132, rs191804543, rs72728326, rs10016848, rs13146357, rs72736265, rs13132699, rs12511125, rs139010353, rs72707613, rs6851027, rs72704446, rs144708959, rs719086, rs352657, rs4554170, rs334293, rs115371176, rs13156497, rs55920904, rs59748652, rs2962259, rs6449586, rs34209731, rs62365541, rs115581520, rs34802929, rs184557598, rs245043, rs1103814, rs2173934, rs30266, rs4957752, rs62359999, rs4075651, rs11957350, rs114902271, rs4912709, rs141447016, rs193897, rs4705048, rs73292548, rs145990640, rs149947962, rs971238, rs7774296, rs72821167, rs10456089, rs12528610, rs2804921, rs13216869, rs10080639, rs62389390, rs2066295, rs55658856, rs9264744, rs1056429, rs2516470, rs3093993, rs2072633, rs3117026, rs452513, rs61034957, rs60005311, rs9469813, rs3793027, rs12213907, rs9352407, rs144670542, rs9361981, rs1493562, rs34979551, rs4839780, rs72944877, rs11758832, rs12198731, rs62418736, rs58321169, rs7758259, rs6912933, rs9497100, rs9322446, rs185302076, rs75192898, rs9356335, rs444210, rs62433129, rs868754, rs13241881, rs76339261, rs13242333, rs79221452, rs17346884, rs6956175, rs36200366, rs2362309, rs17614248, rs6966456, rs11563527, rs16869462, rs36064566, rs12538673, rs4144809, rs116049246, rs4730568, rs60234044, rs6976111, rs1419560, rs111987762, rs1345259, rs2283076, rs17409631, rs1541481, rs186952189, rs118043815, rs7801999, rs185053832, rs4726819, rs112174474, rs78811056, rs117361456, rs4841132, rs17151565, rs11250034, rs57407844, rs71513892, rs17088737, rs62502617, rs36121374, rs2439275, rs146410548, rs75277432, rs35085045, rs80218322, rs4737197, rs4735705, rs10106570, rs843093, rs17383914, rs3923789, rs28496103, rs117465823, rs1954714, rs1484015, rs4735155, rs2123493, rs2721940, rs976267, rs55861291, rs2737428, rs3816623, rs116949866, rs79517895, rs66671632, rs2978981, rs10974336, rs10974347, rs717605, rs12352933, rs10811961, rs3793577, rs2771046, rs72693573, rs11143208, rs13284943, rs10869412, rs56060234, rs11137843, rs140430693, rs10761244, rs60150206, rs552083661, rs7040294, rs579017, rs7025144, rs71507562, rs12351563, rs117300833, rs4838254, rs62581368, rs72762585, rs13302591, rs76602920, rs62583551, rs12764116, rs117597795, rs2807753, rs7069064, rs7908811, rs11000915, rs1188774, rs139663992, rs76240008, rs10882760, rs7096643, rs2487986, rs190580939, rs10749138, rs1860399, rs1278346, rs149623782, rs7927606, rs34045071, rs34588274, rs72867496, rs116897738, rs17535767, rs143825916, rs140043470, rs927456, rs7945203, rs836001, rs7117115, rs527528, rs3851121, rs10736688, rs12291333, rs1939775, rs4930591, rs35439357, rs3016203, rs4753214, rs116643630, rs3912582, rs17527717, rs11214589, rs4245154, rs12806446, rs680465, rs12794371, rs73039547, rs10841333, rs4762892, rs261940, rs4581549, rs78791818, rs73092956, rs145381937, rs150119302, rs147987378, rs11171250, rs61925050, rs10747968, rs7967341, rs10861629, rs34118426, rs3742021, rs144816007, rs117187186, rs8181674, rs10735096, rs11068917, rs12313458, rs117100591, rs117115039, rs73196708, rs1323111, rs9569398, rs2874284, rs61957601, rs4886140, rs7994730, rs9592470, rs118031126, rs4884708, rs1983949, rs61951475, rs9541684, rs12585860, rs117971229, rs10851231, rs3848071, rs79464195, rs187043870, rs9521987, rs56161910, rs1157341, rs77375323, rs17113119, rs11846002, rs4283139, rs242093, rs3784060, rs80265448, rs76955638, rs943702, rs150925976, rs4393510, rs2311466, rs72726942, rs13313465, rs8038072, rs1439320, rs602602, rs4363816, rs62021618, rs62007170, rs2864838, rs8035460, rs9708101, rs55645405, rs34691308, rs8027527, rs116905170, rs2044800, rs8030380, rs11865003, rs12935242, rs28690777, rs3785232, rs11645154, rs34020413, rs72789732, rs1364345, rs437468, rs2343039, rs10514518, rs78462015, rs35444818, rs8058234, rs9923536, rs12921383, rs55703708, rs12943691, rs11654099, rs437604, rs79895013, rs205024, rs141995849, rs34667596, rs2264352, rs2696292, rs1263902, rs7222118, rs62084693, rs7209581, rs992131, rs62097527, rs1941699, rs76858417, rs948537, rs4799959, rs78324365, rs10503002, rs4800994, rs60499646, rs12604483, rs113968122, rs9945649, rs2216270, rs11151303, rs72952921, rs56160345, rs9956410, rs2302057, rs11669516, rs186914149, rs1118924, rs7255223, rs12979249, rs58207261, rs55717480, rs143704363, rs10412446, rs266882, rs13042416, rs55987350, rs7353723, rs6079723, rs148036350, rs117893591, rs6060775, rs76883551, rs6030632, rs6073003, rs6073591, rs348263, rs73184841, rs112826532, rs6062359, rs150417632, rs11703116, rs78682278, rs370594955, rs1980455, rs188159412, rs185854302, rs16991642	0.016939	0.042065	0.687178			-0.00349	0.001477	0.018256	0.284253	0.120773	0.018592	569.925	505	0.02373	0.029898	0.017251	1.57e-13	TRUE
sociability	edge_pheno824	Inverse variance weighted correlated	509	rs75482054, rs2038008, rs11589728, rs74769873, rs78532246, rs201202595, rs12139330, rs150142259, rs2797623, rs548297138, rs77165959, rs78133842, rs12119865, rs12125018, rs78471608, rs74863406, rs56184181, rs79313833, rs6700658, rs2016475, rs75111719, rs1025651, rs3892709, rs115759053, rs7546012, rs7557731, rs7596182, rs189489583, rs12616649, rs1874449, rs142042740, rs6761048, rs9677290, rs34518976, rs10180695, rs114567309, rs143400888, rs7576091, rs2080216, rs6545746, rs13015877, rs1996974, rs1239074, rs4850921, rs1370624, rs17030555, rs147954241, rs1034816, rs296037, rs17325914, rs202220108, rs2937600, rs115254489, rs57601252, rs566017137, rs10168551, rs527877372, rs13004176, rs12622605, rs4666634, rs75613006, rs114635403, rs76018909, rs6718998, rs61372975, rs16837609, rs35556446, rs144035272, rs7425126, rs62188075, rs9842181, rs11714395, rs6550597, rs1347636, rs4533690, rs115887553, rs11129662, rs73082337, rs79257513, rs11130551, rs140877553, rs143741706, rs78660408, rs657813, rs704443, rs6549137, rs56198580, rs4465962, rs17785989, rs62269342, rs1515543, rs1282545, rs76517697, rs10934417, rs143183573, rs9860579, rs55646433, rs12637229, rs1850288, rs4585149, rs74808447, rs7651456, rs150031002, rs73184930, rs112989910, rs11248034, rs11729987, rs114057148, rs11932730, rs4696991, rs113128638, rs1119249, rs74778618, rs115811779, rs3934675, rs1605464, rs62312732, rs13140990, rs138540634, rs139468132, rs191804543, rs72728326, rs10016848, rs13146357, rs72736265, rs13132699, rs12511125, rs139010353, rs72707613, rs6851027, rs72704446, rs144708959, rs719086, rs352657, rs4554170, rs334293, rs115371176, rs13156497, rs55920904, rs59748652, rs2962259, rs6449586, rs34209731, rs62365541, rs115581520, rs34802929, rs184557598, rs245043, rs1103814, rs2173934, rs30266, rs4957752, rs62359999, rs4075651, rs11957350, rs114902271, rs4912709, rs141447016, rs193897, rs4705048, rs73292548, rs145990640, rs149947962, rs971238, rs7774296, rs72821167, rs10456089, rs12528610, rs2804921, rs13216869, rs10080639, rs62389390, rs2066295, rs55658856, rs9264744, rs1056429, rs2516470, rs3093993, rs2072633, rs3117026, rs452513, rs61034957, rs60005311, rs9469813, rs3793027, rs12213907, rs9352407, rs144670542, rs9361981, rs1493562, rs34979551, rs4839780, rs72944877, rs11758832, rs12198731, rs62418736, rs58321169, rs7758259, rs6912933, rs9497100, rs9322446, rs185302076, rs75192898, rs9356335, rs444210, rs62433129, rs868754, rs13241881, rs76339261, rs13242333, rs79221452, rs17346884, rs6956175, rs36200366, rs2362309, rs17614248, rs6966456, rs11563527, rs16869462, rs36064566, rs12538673, rs4144809, rs116049246, rs4730568, rs60234044, rs6976111, rs1419560, rs111987762, rs1345259, rs2283076, rs17409631, rs1541481, rs186952189, rs118043815, rs7801999, rs185053832, rs4726819, rs112174474, rs78811056, rs117361456, rs4841132, rs17151565, rs11250034, rs57407844, rs71513892, rs17088737, rs62502617, rs36121374, rs2439275, rs146410548, rs75277432, rs35085045, rs80218322, rs4737197, rs4735705, rs10106570, rs843093, rs17383914, rs3923789, rs28496103, rs117465823, rs1954714, rs1484015, rs4735155, rs2123493, rs2721940, rs976267, rs55861291, rs2737428, rs3816623, rs116949866, rs79517895, rs66671632, rs2978981, rs10974336, rs10974347, rs717605, rs12352933, rs10811961, rs3793577, rs2771046, rs72693573, rs11143208, rs13284943, rs10869412, rs56060234, rs11137843, rs140430693, rs10761244, rs60150206, rs552083661, rs7040294, rs579017, rs7025144, rs71507562, rs12351563, rs117300833, rs4838254, rs62581368, rs72762585, rs13302591, rs76602920, rs62583551, rs12764116, rs117597795, rs2807753, rs7069064, rs7908811, rs11000915, rs1188774, rs139663992, rs76240008, rs10882760, rs7096643, rs2487986, rs190580939, rs10749138, rs1860399, rs1278346, rs149623782, rs7927606, rs34045071, rs34588274, rs72867496, rs116897738, rs17535767, rs143825916, rs140043470, rs927456, rs7945203, rs836001, rs7117115, rs527528, rs3851121, rs10736688, rs12291333, rs1939775, rs4930591, rs35439357, rs3016203, rs4753214, rs116643630, rs3912582, rs17527717, rs11214589, rs4245154, rs12806446, rs680465, rs12794371, rs73039547, rs10841333, rs4762892, rs261940, rs4581549, rs78791818, rs73092956, rs145381937, rs150119302, rs147987378, rs11171250, rs61925050, rs10747968, rs7967341, rs10861629, rs34118426, rs3742021, rs144816007, rs117187186, rs8181674, rs10735096, rs11068917, rs12313458, rs117100591, rs117115039, rs73196708, rs1323111, rs9569398, rs2874284, rs61957601, rs4886140, rs7994730, rs9592470, rs118031126, rs4884708, rs1983949, rs61951475, rs9541684, rs12585860, rs117971229, rs10851231, rs3848071, rs79464195, rs187043870, rs9521987, rs56161910, rs1157341, rs77375323, rs17113119, rs11846002, rs4283139, rs242093, rs3784060, rs80265448, rs76955638, rs943702, rs150925976, rs4393510, rs2311466, rs72726942, rs13313465, rs8038072, rs1439320, rs602602, rs4363816, rs62021618, rs62007170, rs2864838, rs8035460, rs9708101, rs55645405, rs34691308, rs8027527, rs116905170, rs2044800, rs8030380, rs11865003, rs12935242, rs28690777, rs3785232, rs11645154, rs34020413, rs72789732, rs1364345, rs437468, rs2343039, rs10514518, rs78462015, rs35444818, rs8058234, rs9923536, rs12921383, rs55703708, rs12943691, rs11654099, rs437604, rs79895013, rs205024, rs141995849, rs34667596, rs2264352, rs2696292, rs1263902, rs7222118, rs62084693, rs7209581, rs992131, rs62097527, rs1941699, rs76858417, rs948537, rs4799959, rs78324365, rs10503002, rs4800994, rs60499646, rs12604483, rs113968122, rs9945649, rs2216270, rs11151303, rs72952921, rs56160345, rs9956410, rs2302057, rs11669516, rs186914149, rs1118924, rs7255223, rs12979249, rs58207261, rs55717480, rs143704363, rs10412446, rs266882, rs13042416, rs55987350, rs7353723, rs6079723, rs148036350, rs117893591, rs6060775, rs76883551, rs6030632, rs6073003, rs6073591, rs348263, rs73184841, rs112826532, rs6062359, rs150417632, rs11703116, rs78682278, rs370594955, rs1980455, rs188159412, rs185854302, rs16991642	-0.01634	0.041974	0.697134			0.006944	0.001449	1.65e-06	-0.54882	0.118509	3.64e-06	653.763	505	8.25e-06	0.029898	0.01905	5.59e-10	TRUE
edge_pheno1257	sociability	Inverse variance weighted correlated	132	rs113685929, rs12737806, rs533036558, rs111519543, rs12046510, rs78401791, rs9433754, rs4258224, rs112179983, rs112187991, rs12565997, rs2787973, rs72629196, rs115142881, rs2424, rs730440, rs17050389, rs145132407, rs147187197, rs192091095, rs6710462, rs908784, rs34297269, rs4972885, rs142658767, rs4298024, rs4683184, rs78691006, rs17235841, rs76748324, rs78644137, rs2279829, rs61799592, rs4443225, rs149171041, rs62291153, rs3774861, rs116750580, rs116171705, rs4428289, rs76947725, rs17678877, rs115323200, rs61160187, rs75886205, rs34509, rs114220463, rs7722718, rs31465, rs114468556, rs17370695, rs62369948, rs115751571, rs10482623, rs144574469, rs6877224, rs6892620, rs13199627, rs2842355, rs115885903, rs78244690, rs6455203, rs117835564, rs7770344, rs62435921, rs76263423, rs149721630, rs28645291, rs3929282, rs10248416, rs72603543, rs77966212, rs10500120, rs117596558, rs146697415, rs4428652, rs28376251, rs10810648, rs10982496, rs35626899, rs12252669, rs75289791, rs2384487, rs4948443, rs181130148, rs113937366, rs2803592, rs12792340, rs138894506, rs693885, rs12304032, rs7965590, rs2053947, rs11169982, rs1818722, rs12146884, rs10459209, rs73192811, rs117076788, rs790538, rs7317261, rs77792947, rs79064068, rs7177724, rs11639014, rs1863758, rs670920, rs55719615, rs138418880, rs10851878, rs4321166, rs117216330, rs35216338, rs71395333, rs3826522, rs188181203, rs186481508, rs12947741, rs9894704, rs7234485, rs45578340, rs2847415, rs117770211, rs62090611, rs4940621, rs74878250, rs73006822, rs76569820, rs112320937, rs13041479, rs2824099, rs113758381	-0.00244	0.00633	0.699994			0.000366	0.000758	0.629215	-0.00858	0.014219	0.546123	176.966	130	0.00389	0.077725	0.000517	0	TRUE
sociability	edge_pheno1319	Inverse variance weighted correlated	509	rs75482054, rs2038008, rs11589728, rs74769873, rs78532246, rs201202595, rs12139330, rs150142259, rs2797623, rs548297138, rs77165959, rs78133842, rs12119865, rs12125018, rs78471608, rs74863406, rs56184181, rs79313833, rs6700658, rs2016475, rs75111719, rs1025651, rs3892709, rs115759053, rs7546012, rs7557731, rs7596182, rs189489583, rs12616649, rs1874449, rs142042740, rs6761048, rs9677290, rs34518976, rs10180695, rs114567309, rs143400888, rs7576091, rs2080216, rs6545746, rs13015877, rs1996974, rs1239074, rs4850921, rs1370624, rs17030555, rs147954241, rs1034816, rs296037, rs17325914, rs202220108, rs2937600, rs115254489, rs57601252, rs566017137, rs10168551, rs527877372, rs13004176, rs12622605, rs4666634, rs75613006, rs114635403, rs76018909, rs6718998, rs61372975, rs16837609, rs35556446, rs144035272, rs7425126, rs62188075, rs9842181, rs11714395, rs6550597, rs1347636, rs4533690, rs115887553, rs11129662, rs73082337, rs79257513, rs11130551, rs140877553, rs143741706, rs78660408, rs657813, rs704443, rs6549137, rs56198580, rs4465962, rs17785989, rs62269342, rs1515543, rs1282545, rs76517697, rs10934417, rs143183573, rs9860579, rs55646433, rs12637229, rs1850288, rs4585149, rs74808447, rs7651456, rs150031002, rs73184930, rs112989910, rs11248034, rs11729987, rs114057148, rs11932730, rs4696991, rs113128638, rs1119249, rs74778618, rs115811779, rs3934675, rs1605464, rs62312732, rs13140990, rs138540634, rs139468132, rs191804543, rs72728326, rs10016848, rs13146357, rs72736265, rs13132699, rs12511125, rs139010353, rs72707613, rs6851027, rs72704446, rs144708959, rs719086, rs352657, rs4554170, rs334293, rs115371176, rs13156497, rs55920904, rs59748652, rs2962259, rs6449586, rs34209731, rs62365541, rs115581520, rs34802929, rs184557598, rs245043, rs1103814, rs2173934, rs30266, rs4957752, rs62359999, rs4075651, rs11957350, rs114902271, rs4912709, rs141447016, rs193897, rs4705048, rs73292548, rs145990640, rs149947962, rs971238, rs7774296, rs72821167, rs10456089, rs12528610, rs2804921, rs13216869, rs10080639, rs62389390, rs2066295, rs55658856, rs9264744, rs1056429, rs2516470, rs3093993, rs2072633, rs3117026, rs452513, rs61034957, rs60005311, rs9469813, rs3793027, rs12213907, rs9352407, rs144670542, rs9361981, rs1493562, rs34979551, rs4839780, rs72944877, rs11758832, rs12198731, rs62418736, rs58321169, rs7758259, rs6912933, rs9497100, rs9322446, rs185302076, rs75192898, rs9356335, rs444210, rs62433129, rs868754, rs13241881, rs76339261, rs13242333, rs79221452, rs17346884, rs6956175, rs36200366, rs2362309, rs17614248, rs6966456, rs11563527, rs16869462, rs36064566, rs12538673, rs4144809, rs116049246, rs4730568, rs60234044, rs6976111, rs1419560, rs111987762, rs1345259, rs2283076, rs17409631, rs1541481, rs186952189, rs118043815, rs7801999, rs185053832, rs4726819, rs112174474, rs78811056, rs117361456, rs4841132, rs17151565, rs11250034, rs57407844, rs71513892, rs17088737, rs62502617, rs36121374, rs2439275, rs146410548, rs75277432, rs35085045, rs80218322, rs4737197, rs4735705, rs10106570, rs843093, rs17383914, rs3923789, rs28496103, rs117465823, rs1954714, rs1484015, rs4735155, rs2123493, rs2721940, rs976267, rs55861291, rs2737428, rs3816623, rs116949866, rs79517895, rs66671632, rs2978981, rs10974336, rs10974347, rs717605, rs12352933, rs10811961, rs3793577, rs2771046, rs72693573, rs11143208, rs13284943, rs10869412, rs56060234, rs11137843, rs140430693, rs10761244, rs60150206, rs552083661, rs7040294, rs579017, rs7025144, rs71507562, rs12351563, rs117300833, rs4838254, rs62581368, rs72762585, rs13302591, rs76602920, rs62583551, rs12764116, rs117597795, rs2807753, rs7069064, rs7908811, rs11000915, rs1188774, rs139663992, rs76240008, rs10882760, rs7096643, rs2487986, rs190580939, rs10749138, rs1860399, rs1278346, rs149623782, rs7927606, rs34045071, rs34588274, rs72867496, rs116897738, rs17535767, rs143825916, rs140043470, rs927456, rs7945203, rs836001, rs7117115, rs527528, rs3851121, rs10736688, rs12291333, rs1939775, rs4930591, rs35439357, rs3016203, rs4753214, rs116643630, rs3912582, rs17527717, rs11214589, rs4245154, rs12806446, rs680465, rs12794371, rs73039547, rs10841333, rs4762892, rs261940, rs4581549, rs78791818, rs73092956, rs145381937, rs150119302, rs147987378, rs11171250, rs61925050, rs10747968, rs7967341, rs10861629, rs34118426, rs3742021, rs144816007, rs117187186, rs8181674, rs10735096, rs11068917, rs12313458, rs117100591, rs117115039, rs73196708, rs1323111, rs9569398, rs2874284, rs61957601, rs4886140, rs7994730, rs9592470, rs118031126, rs4884708, rs1983949, rs61951475, rs9541684, rs12585860, rs117971229, rs10851231, rs3848071, rs79464195, rs187043870, rs9521987, rs56161910, rs1157341, rs77375323, rs17113119, rs11846002, rs4283139, rs242093, rs3784060, rs80265448, rs76955638, rs943702, rs150925976, rs4393510, rs2311466, rs72726942, rs13313465, rs8038072, rs1439320, rs602602, rs4363816, rs62021618, rs62007170, rs2864838, rs8035460, rs9708101, rs55645405, rs34691308, rs8027527, rs116905170, rs2044800, rs8030380, rs11865003, rs12935242, rs28690777, rs3785232, rs11645154, rs34020413, rs72789732, rs1364345, rs437468, rs2343039, rs10514518, rs78462015, rs35444818, rs8058234, rs9923536, rs12921383, rs55703708, rs12943691, rs11654099, rs437604, rs79895013, rs205024, rs141995849, rs34667596, rs2264352, rs2696292, rs1263902, rs7222118, rs62084693, rs7209581, rs992131, rs62097527, rs1941699, rs76858417, rs948537, rs4799959, rs78324365, rs10503002, rs4800994, rs60499646, rs12604483, rs113968122, rs9945649, rs2216270, rs11151303, rs72952921, rs56160345, rs9956410, rs2302057, rs11669516, rs186914149, rs1118924, rs7255223, rs12979249, rs58207261, rs55717480, rs143704363, rs10412446, rs266882, rs13042416, rs55987350, rs7353723, rs6079723, rs148036350, rs117893591, rs6060775, rs76883551, rs6030632, rs6073003, rs6073591, rs348263, rs73184841, rs112826532, rs6062359, rs150417632, rs11703116, rs78682278, rs370594955, rs1980455, rs188159412, rs185854302, rs16991642	-0.01394	0.036422	0.701857			0.001086	0.001285	0.397997	-0.09722	0.105072	0.354833	499.296	505	0.563232	0.029898	0.015116	7.91e-19	TRUE
sociability	node_pheno40	Inverse variance weighted	19	rs10180695, rs10456089, rs10761244, rs202220108, rs2216270, rs2516470, rs34588274, rs3742021, rs3784060, rs3793577, rs4075651, rs4245154, rs4465962, rs4839780, rs527528, rs57601252, rs62365541, rs6976111, rs71507562	0.050064	0.130979	0.702293			-3.15e-18	0.013423	1	1	0.984355	0.323141	6.3e-31	17	1	0.001962	0.00031	3.75e-06	TRUE
sociability	node_pheno20	Inverse variance weighted	19	rs10180695, rs10456089, rs10761244, rs202220108, rs2216270, rs2516470, rs34588274, rs3742021, rs3784060, rs3793577, rs4075651, rs4245154, rs4465962, rs4839780, rs527528, rs57601252, rs62365541, rs6976111, rs71507562	-0.05211	0.136348	0.702316			6.55e-18	0.013951	1	1	1.02308	0.341308	2.93e-30	17	1	0.001962	0.000377	1.64e-05	TRUE
sociability	node_pheno17	Inverse variance weighted	19	rs10180695, rs10456089, rs10761244, rs202220108, rs2216270, rs2516470, rs34588274, rs3742021, rs3784060, rs3793577, rs4075651, rs4245154, rs4465962, rs4839780, rs527528, rs57601252, rs62365541, rs6976111, rs71507562	0.071777	0.189558	0.704945			3.3e-18	0.014057	1	1	1.03088	0.344879	3.53e-33	17	1	0.001962	0.001155	0.07434	Unknown
sociability	edge_pheno918	Inverse variance weighted	19	rs10180695, rs10456089, rs10761244, rs202220108, rs2216270, rs2516470, rs34588274, rs3742021, rs3784060, rs3793577, rs4075651, rs4245154, rs4465962, rs4839780, rs527528, rs57601252, rs62365541, rs6976111, rs71507562	0.051148	0.1391	0.713091			-3.33e-18	NA	NA	1	NA	NA	0	17	1	0.001962	0.000476	9.77e-05	TRUE
edge_pheno1211	sociability	Inverse variance weighted	2	rs10272752, rs7633500	0.010643	0.029244	0.715898			0	NA	NA	1	NA	NA	NA	0	NA	0.003298	4.04e-06	4.79e-22	TRUE
sociability	edge_pheno1250	Inverse variance weighted correlated	509	rs75482054, rs2038008, rs11589728, rs74769873, rs78532246, rs201202595, rs12139330, rs150142259, rs2797623, rs548297138, rs77165959, rs78133842, rs12119865, rs12125018, rs78471608, rs74863406, rs56184181, rs79313833, rs6700658, rs2016475, rs75111719, rs1025651, rs3892709, rs115759053, rs7546012, rs7557731, rs7596182, rs189489583, rs12616649, rs1874449, rs142042740, rs6761048, rs9677290, rs34518976, rs10180695, rs114567309, rs143400888, rs7576091, rs2080216, rs6545746, rs13015877, rs1996974, rs1239074, rs4850921, rs1370624, rs17030555, rs147954241, rs1034816, rs296037, rs17325914, rs202220108, rs2937600, rs115254489, rs57601252, rs566017137, rs10168551, rs527877372, rs13004176, rs12622605, rs4666634, rs75613006, rs114635403, rs76018909, rs6718998, rs61372975, rs16837609, rs35556446, rs144035272, rs7425126, rs62188075, rs9842181, rs11714395, rs6550597, rs1347636, rs4533690, rs115887553, rs11129662, rs73082337, rs79257513, rs11130551, rs140877553, rs143741706, rs78660408, rs657813, rs704443, rs6549137, rs56198580, rs4465962, rs17785989, rs62269342, rs1515543, rs1282545, rs76517697, rs10934417, rs143183573, rs9860579, rs55646433, rs12637229, rs1850288, rs4585149, rs74808447, rs7651456, rs150031002, rs73184930, rs112989910, rs11248034, rs11729987, rs114057148, rs11932730, rs4696991, rs113128638, rs1119249, rs74778618, rs115811779, rs3934675, rs1605464, rs62312732, rs13140990, rs138540634, rs139468132, rs191804543, rs72728326, rs10016848, rs13146357, rs72736265, rs13132699, rs12511125, rs139010353, rs72707613, rs6851027, rs72704446, rs144708959, rs719086, rs352657, rs4554170, rs334293, rs115371176, rs13156497, rs55920904, rs59748652, rs2962259, rs6449586, rs34209731, rs62365541, rs115581520, rs34802929, rs184557598, rs245043, rs1103814, rs2173934, rs30266, rs4957752, rs62359999, rs4075651, rs11957350, rs114902271, rs4912709, rs141447016, rs193897, rs4705048, rs73292548, rs145990640, rs149947962, rs971238, rs7774296, rs72821167, rs10456089, rs12528610, rs2804921, rs13216869, rs10080639, rs62389390, rs2066295, rs55658856, rs9264744, rs1056429, rs2516470, rs3093993, rs2072633, rs3117026, rs452513, rs61034957, rs60005311, rs9469813, rs3793027, rs12213907, rs9352407, rs144670542, rs9361981, rs1493562, rs34979551, rs4839780, rs72944877, rs11758832, rs12198731, rs62418736, rs58321169, rs7758259, rs6912933, rs9497100, rs9322446, rs185302076, rs75192898, rs9356335, rs444210, rs62433129, rs868754, rs13241881, rs76339261, rs13242333, rs79221452, rs17346884, rs6956175, rs36200366, rs2362309, rs17614248, rs6966456, rs11563527, rs16869462, rs36064566, rs12538673, rs4144809, rs116049246, rs4730568, rs60234044, rs6976111, rs1419560, rs111987762, rs1345259, rs2283076, rs17409631, rs1541481, rs186952189, rs118043815, rs7801999, rs185053832, rs4726819, rs112174474, rs78811056, rs117361456, rs4841132, rs17151565, rs11250034, rs57407844, rs71513892, rs17088737, rs62502617, rs36121374, rs2439275, rs146410548, rs75277432, rs35085045, rs80218322, rs4737197, rs4735705, rs10106570, rs843093, rs17383914, rs3923789, rs28496103, rs117465823, rs1954714, rs1484015, rs4735155, rs2123493, rs2721940, rs976267, rs55861291, rs2737428, rs3816623, rs116949866, rs79517895, rs66671632, rs2978981, rs10974336, rs10974347, rs717605, rs12352933, rs10811961, rs3793577, rs2771046, rs72693573, rs11143208, rs13284943, rs10869412, rs56060234, rs11137843, rs140430693, rs10761244, rs60150206, rs552083661, rs7040294, rs579017, rs7025144, rs71507562, rs12351563, rs117300833, rs4838254, rs62581368, rs72762585, rs13302591, rs76602920, rs62583551, rs12764116, rs117597795, rs2807753, rs7069064, rs7908811, rs11000915, rs1188774, rs139663992, rs76240008, rs10882760, rs7096643, rs2487986, rs190580939, rs10749138, rs1860399, rs1278346, rs149623782, rs7927606, rs34045071, rs34588274, rs72867496, rs116897738, rs17535767, rs143825916, rs140043470, rs927456, rs7945203, rs836001, rs7117115, rs527528, rs3851121, rs10736688, rs12291333, rs1939775, rs4930591, rs35439357, rs3016203, rs4753214, rs116643630, rs3912582, rs17527717, rs11214589, rs4245154, rs12806446, rs680465, rs12794371, rs73039547, rs10841333, rs4762892, rs261940, rs4581549, rs78791818, rs73092956, rs145381937, rs150119302, rs147987378, rs11171250, rs61925050, rs10747968, rs7967341, rs10861629, rs34118426, rs3742021, rs144816007, rs117187186, rs8181674, rs10735096, rs11068917, rs12313458, rs117100591, rs117115039, rs73196708, rs1323111, rs9569398, rs2874284, rs61957601, rs4886140, rs7994730, rs9592470, rs118031126, rs4884708, rs1983949, rs61951475, rs9541684, rs12585860, rs117971229, rs10851231, rs3848071, rs79464195, rs187043870, rs9521987, rs56161910, rs1157341, rs77375323, rs17113119, rs11846002, rs4283139, rs242093, rs3784060, rs80265448, rs76955638, rs943702, rs150925976, rs4393510, rs2311466, rs72726942, rs13313465, rs8038072, rs1439320, rs602602, rs4363816, rs62021618, rs62007170, rs2864838, rs8035460, rs9708101, rs55645405, rs34691308, rs8027527, rs116905170, rs2044800, rs8030380, rs11865003, rs12935242, rs28690777, rs3785232, rs11645154, rs34020413, rs72789732, rs1364345, rs437468, rs2343039, rs10514518, rs78462015, rs35444818, rs8058234, rs9923536, rs12921383, rs55703708, rs12943691, rs11654099, rs437604, rs79895013, rs205024, rs141995849, rs34667596, rs2264352, rs2696292, rs1263902, rs7222118, rs62084693, rs7209581, rs992131, rs62097527, rs1941699, rs76858417, rs948537, rs4799959, rs78324365, rs10503002, rs4800994, rs60499646, rs12604483, rs113968122, rs9945649, rs2216270, rs11151303, rs72952921, rs56160345, rs9956410, rs2302057, rs11669516, rs186914149, rs1118924, rs7255223, rs12979249, rs58207261, rs55717480, rs143704363, rs10412446, rs266882, rs13042416, rs55987350, rs7353723, rs6079723, rs148036350, rs117893591, rs6060775, rs76883551, rs6030632, rs6073003, rs6073591, rs348263, rs73184841, rs112826532, rs6062359, rs150417632, rs11703116, rs78682278, rs370594955, rs1980455, rs188159412, rs185854302, rs16991642	0.013174	0.036223	0.716077			0.000103	0.001279	0.935762	0.005271	0.10457	0.959796	573.639	505	0.018319	0.029898	0.017408	3.43e-13	TRUE
edge_pheno1126	sociability	Inverse variance weighted	4	rs1349490, rs4258526, rs7234875, rs75650068	0.010302	0.028552	0.718243			-8.8e-18	NA	NA	1	NA	NA	0	2	1	0.00419	1.37e-05	1.76e-26	TRUE
edge_pheno1328	sociability	Inverse variance weighted	5	rs2279473, rs2279829, rs6432706, rs74826997, rs7633500	-0.00691	0.019241	0.719452			0	0.011335	1	1	0.181669	0.005312	3.67e-29	3	1	0.006569	1.31e-05	1.49e-41	TRUE
sociability	node_pheno65	Inverse variance weighted	19	rs10180695, rs10456089, rs10761244, rs202220108, rs2216270, rs2516470, rs34588274, rs3742021, rs3784060, rs3793577, rs4075651, rs4245154, rs4465962, rs4839780, rs527528, rs57601252, rs62365541, rs6976111, rs71507562	0.063126	0.180201	0.726105			6.27e-18	0.013358	1	1	0.979607	0.320866	1.47e-32	17	1	0.001962	0.001171	0.080725	Unknown
sociability	node_pheno36	Inverse variance weighted	19	rs10180695, rs10456089, rs10761244, rs202220108, rs2216270, rs2516470, rs34588274, rs3742021, rs3784060, rs3793577, rs4075651, rs4245154, rs4465962, rs4839780, rs527528, rs57601252, rs62365541, rs6976111, rs71507562	0.05095	0.147446	0.729679			0	0.013229	1	1	0.970142	0.316298	1.96e-34	17	1	0.001962	0.000758	0.003688	TRUE
edge_pheno1161	sociability	Inverse variance weighted	11	rs10878269, rs12651660, rs2424, rs2867610, rs34522, rs369272402, rs4425377, rs62369948, rs72658939, rs72731930, rs9783783	-0.00488	0.014399	0.734577			1.11e-17	0.002336	1	1	0.036951	1.1e-10	2.45e-29	9	1	0.015737	4.27e-05	3.58e-96	TRUE
edge_pheno593	sociability	Inverse variance weighted	3	rs10897595, rs2029670, rs7633500	-0.01236	0.03682	0.737036			-1.79e-17	0.004235	1	1	0.066651	0.004413	3.16e-30	1	1	0.005882	2.21e-05	7.29e-36	TRUE
sociability	edge_pheno1302	Inverse variance weighted	19	rs10180695, rs10456089, rs10761244, rs202220108, rs2216270, rs2516470, rs34588274, rs3742021, rs3784060, rs3793577, rs4075651, rs4245154, rs4465962, rs4839780, rs527528, rs57601252, rs62365541, rs6976111, rs71507562	0.053327	0.159738	0.738501			3.37e-18	0.014361	1	1	1.05319	0.354941	7.01e-33	17	1	0.001962	0.000776	0.004379	TRUE
sociability	edge_pheno1273	Inverse variance weighted	19	rs10180695, rs10456089, rs10761244, rs202220108, rs2216270, rs2516470, rs34588274, rs3742021, rs3784060, rs3793577, rs4075651, rs4245154, rs4465962, rs4839780, rs527528, rs57601252, rs62365541, rs6976111, rs71507562	-0.04754	0.142621	0.738863			0	0.014404	1	1	1.05633	0.356341	7.7e-34	17	1	0.001962	0.000595	0.000568	TRUE
edge_pheno824	sociability	Inverse variance weighted	2	rs2683628, rs73313052	-0.02366	0.071818	0.74183			0	NA	NA	1	NA	NA	NA	0	NA	0.003129	2.43e-05	6.18e-19	TRUE
sociability	edge_pheno1301	Inverse variance weighted	19	rs10180695, rs10456089, rs10761244, rs202220108, rs2216270, rs2516470, rs34588274, rs3742021, rs3784060, rs3793577, rs4075651, rs4245154, rs4465962, rs4839780, rs527528, rs57601252, rs62365541, rs6976111, rs71507562	-0.04621	0.142961	0.746514			1.02e-17	0.014561	1	1	1.0678	0.361408	3.22e-30	17	1	0.001962	0.000574	0.000425	TRUE
edge_pheno1205	sociability	Inverse variance weighted correlated	137	rs35894032, rs78213623, rs112545282, rs146380617, rs3009394, rs12027179, rs140979200, rs4653477, rs147442355, rs77871688, rs147480502, rs6738399, rs75178388, rs115932558, rs35193061, rs16846085, rs2268889, rs144839183, rs6730787, rs2971857, rs189141800, rs145143038, rs11715513, rs11916295, rs7646968, rs150021232, rs6803870, rs7633500, rs150183288, rs11710997, rs9878202, rs6440970, rs144547221, rs6778086, rs2222146, rs1568194, rs3103082, rs190022559, rs4833569, rs145905686, rs143203722, rs9999951, rs75667055, rs62338243, rs10057907, rs687636, rs34918713, rs73759031, rs78250038, rs10043347, rs17144510, rs10052998, rs6871451, rs11743963, rs36074023, rs143962520, rs148204579, rs73405681, rs1200428, rs80076816, rs72992734, rs9498316, rs62426060, rs2275926, rs77355448, rs916843, rs17425178, rs11766277, rs10247647, rs62482210, rs11982657, rs60985722, rs2976407, rs77091634, rs72668866, rs34031987, rs13288410, rs3853269, rs35626402, rs116948085, rs1330847, rs72757062, rs7047016, rs72790263, rs17348224, rs72816763, rs80254417, rs12783302, rs66554588, rs115613990, rs112478159, rs148823719, rs6485307, rs2131161, rs7978501, rs148991777, rs11829699, rs76538861, rs861124, rs10861684, rs117588219, rs56665961, rs193211096, rs113785233, rs60381223, rs2153747, rs2258847, rs146509929, rs117825410, rs117059364, rs78913081, rs12903776, rs146015565, rs36068203, rs62040696, rs11074846, rs4514692, rs28625347, rs76258948, rs12944687, rs80254237, rs2227273, rs56048830, rs2941858, rs57466064, rs62113428, rs117623407, rs11665903, rs116944603, rs118110133, rs59586387, rs73545042, rs2167416, rs2822753, rs75130052, rs76834294	-0.00175	0.005419	0.746755			-0.00162	0.000712	0.022536	0.025996	0.01329	0.050457	151.896	134	0.138236	0.081127	0.000463	0	TRUE
node_pheno31	sociability	Inverse variance weighted correlated	175	rs11587857, rs2491274, rs11165059, rs140621199, rs11204664, rs72752536, rs13472, rs12052585, rs17026033, rs76900622, rs72886084, rs76224926, rs62159365, rs115066993, rs74859199, rs79762283, rs77993505, rs6765154, rs73147837, rs62265660, rs2651315, rs7640775, rs67107359, rs7619993, rs4696708, rs7667641, rs11733662, rs1869947, rs34329662, rs141923047, rs6895634, rs12516705, rs6595121, rs17715065, rs62390560, rs7766042, rs12207915, rs11964854, rs2842060, rs9447540, rs7775100, rs546488034, rs145630819, rs6939383, rs201355270, rs200009049, rs4098006, rs570628466, rs6456141, rs73050466, rs150804674, rs150021181, rs112906602, rs217549, rs151057105, rs74911020, rs117397802, rs113162257, rs56324790, rs1525521, rs192887894, rs118008774, rs141345429, rs144261774, rs79156798, rs6459831, rs78827767, rs1455797, rs7833201, rs149460423, rs78936994, rs56318727, rs79259734, rs1456959, rs34555425, rs141977969, rs4744712, rs111820018, rs12351832, rs13302199, rs116970886, rs35551956, rs4837527, rs11539209, rs28551530, rs79708052, rs693965, rs2778660, rs10999244, rs7082818, rs12248509, rs11187838, rs2077218, rs11187906, rs12570771, rs2984310, rs113937366, rs7897727, rs11196799, rs11597723, rs7912932, rs7909111, rs138004790, rs7093232, rs78272063, rs4394754, rs1133400, rs3829132, rs753002, rs67530239, rs4644611, rs11601570, rs145821539, rs12270739, rs117728190, rs3741260, rs9326418, rs7951108, rs77015142, rs2509140, rs10898701, rs12792811, rs3781658, rs139626428, rs79122111, rs117426316, rs72988441, rs10845016, rs118017001, rs537762953, rs1031477, rs12815682, rs12300955, rs112104951, rs73168691, rs148639042, rs45626242, rs9545005, rs41279106, rs72681126, rs117234125, rs17666689, rs190157497, rs183161195, rs1043547, rs77558673, rs183770451, rs77194747, rs2697658, rs76395689, rs4456500, rs235115, rs117594286, rs145324361, rs56083509, rs11654026, rs11655029, rs9899649, rs17819079, rs9900613, rs8092399, rs148324751, rs62081344, rs67264270, rs11085013, rs184545813, rs115017227, rs157580, rs429358, rs144773963, rs6096731, rs111673643, rs112996281, rs9615639, rs12157672	-0.00167	0.005412	0.758117			-0.00072	0.000671	0.280637	0.01099	0.012919	0.394917	233.494	173	0.001487	0.121381	0.000682	0	TRUE
node_pheno20	sociability	Inverse variance weighted	16	rs10791541, rs11114197, rs11143801, rs11187838, rs12360667, rs17853847, rs34199493, rs3781660, rs429358, rs4497325, rs55766546, rs72872722, rs72932805, rs753002, rs7766042, rs9899649	-0.00325	0.010635	0.759564			4.31e-17	0.002241	1	1	0.032091	4.74e-15	5.63e-28	14	1	0.032817	7.27e-05	4.56e-201	TRUE
edge_pheno1250	sociability	Inverse variance weighted	7	rs10035673, rs13016665, rs2279829, rs3818279, rs4744783, rs72794541, rs73135313	0.009425	0.030901	0.76036			4.04e-17	0.004167	1	1	0.073123	9.5e-06	1.66e-28	5	1	0.008653	6.49e-05	1.76e-49	TRUE
sociability	edge_pheno1211	Inverse variance weighted	19	rs10180695, rs10456089, rs10761244, rs202220108, rs2216270, rs2516470, rs34588274, rs3742021, rs3784060, rs3793577, rs4075651, rs4245154, rs4465962, rs4839780, rs527528, rs57601252, rs62365541, rs6976111, rs71507562	-0.04277	0.141926	0.763169			-3.4e-18	0.014477	1	1	1.06164	0.358696	1.64e-32	17	1	0.001962	0.000512	0.000175	TRUE
sociability	edge_pheno1175	Inverse variance weighted	19	rs10180695, rs10456089, rs10761244, rs202220108, rs2216270, rs2516470, rs34588274, rs3742021, rs3784060, rs3793577, rs4075651, rs4245154, rs4465962, rs4839780, rs527528, rs57601252, rs62365541, rs6976111, rs71507562	0.044878	0.152922	0.769164			-3.42e-18	0.014576	1	1	1.0689	0.361893	8.31e-34	17	1	0.001962	0.00068	0.001597	TRUE
edge_pheno1300	sociability	Inverse variance weighted correlated	141	rs76958756, rs11249186, rs10914678, rs6428632, rs143541354, rs12143357, rs570359350, rs6691053, rs112471903, rs7349120, rs11118237, rs78760261, rs11691276, rs62143038, rs56330240, rs144239935, rs1402398, rs1796434, rs6713914, rs7599224, rs4143008, rs493034, rs72955264, rs7570543, rs1913808, rs72869833, rs16866554, rs115356572, rs10803648, rs78980784, rs116340314, rs1496518, rs1496505, rs150021232, rs7633500, rs150475522, rs12494609, rs4682472, rs73210622, rs35617152, rs28634101, rs114401994, rs115663045, rs116107401, rs144572814, rs77532739, rs182846984, rs28586899, rs78344613, rs141318554, rs6890499, rs59442300, rs1004941, rs140083818, rs192540706, rs12188805, rs157334, rs62391570, rs6899218, rs9348394, rs34391493, rs9266639, rs9267367, rs4513843, rs141688057, rs9354069, rs9377477, rs9485246, rs7775245, rs1873731, rs76496287, rs75485011, rs73173966, rs76227339, rs2109764, rs17692624, rs7829396, rs2251590, rs10105977, rs17092886, rs73228244, rs62501195, rs35257889, rs62515454, rs57951167, rs35293743, rs1509189, rs10977006, rs7848019, rs6474821, rs78462233, rs10961671, rs74890158, rs200009987, rs116847756, rs1331255, rs11000639, rs147135459, rs11245171, rs11232167, rs10830951, rs76969670, rs151247034, rs140495873, rs36008080, rs4931484, rs17124176, rs4451799, rs2700068, rs9576394, rs9600669, rs1924102, rs72726303, rs2882037, rs1752435, rs147503125, rs12902725, rs147217884, rs77747467, rs61530211, rs8078259, rs117344720, rs758185, rs145195258, rs7225959, rs11653739, rs28655938, rs11876683, rs62130981, rs73018894, rs117513958, rs398111, rs28485889, rs73159764, rs76470396, rs2142720, rs738971, rs4820378, rs5769417	-0.00173	0.005929	0.770515			0.000989	0.000702	0.158995	-0.01934	0.013847	0.162513	191.975	137	0.00136	0.083802	0.000569	0	TRUE
edge_pheno1699	sociability	Inverse variance weighted	8	rs13347255, rs2506134, rs28673301, rs7036038, rs72816437, rs73104091, rs73154904, rs7442779	-0.00738	0.02554	0.772682			1.28e-17	0.001951	1	1	0.033014	1.1e-08	6.72e-29	6	1	0.012168	6.52e-05	1.89e-71	TRUE
sociability	edge_pheno1205	Inverse variance weighted	19	rs10180695, rs10456089, rs10761244, rs202220108, rs2216270, rs2516470, rs34588274, rs3742021, rs3784060, rs3793577, rs4075651, rs4245154, rs4465962, rs4839780, rs527528, rs57601252, rs62365541, rs6976111, rs71507562	0.051634	0.18315	0.778005			1.67e-18	0.0142	1	1	1.04133	0.349623	7.52e-37	17	1	0.001962	0.001035	0.035606	TRUE
node_pheno34	sociability	Inverse variance weighted	13	rs10751206, rs10791521, rs11152952, rs11187838, rs745338, rs747041, rs769449, rs7871676, rs7897053, rs7905353, rs875107, rs9728140, rs9899649	0.002843	0.010138	0.779134			9.26e-18	0.0021	1	1	0.03246	8.59e-13	2.37e-29	11	1	0.026289	3.44e-05	7.27e-166	TRUE
sociability	edge_pheno262	Inverse variance weighted	19	rs10180695, rs10456089, rs10761244, rs202220108, rs2216270, rs2516470, rs34588274, rs3742021, rs3784060, rs3793577, rs4075651, rs4245154, rs4465962, rs4839780, rs527528, rs57601252, rs62365541, rs6976111, rs71507562	-0.04517	0.16158	0.77981			1.69e-18	0.014423	1	1	1.05774	0.35697	2.7e-33	17	1	0.001962	0.00079	0.005005	TRUE
edge_pheno1300	sociability	Inverse variance weighted	3	rs12188805, rs1913808, rs7633500	-0.00924	0.033094	0.780009			-1.04e-17	0.007443	1	1	0.114541	0.012867	1.97e-31	1	1	0.004445	1.36e-05	5.27e-28	TRUE
sociability	edge_pheno288	Inverse variance weighted	19	rs10180695, rs10456089, rs10761244, rs202220108, rs2216270, rs2516470, rs34588274, rs3742021, rs3784060, rs3793577, rs4075651, rs4245154, rs4465962, rs4839780, rs527528, rs57601252, rs62365541, rs6976111, rs71507562	-0.05121	0.1877	0.785			-6.84e-18	0.014576	1	1	1.0689	0.361893	1.1e-32	17	1	0.001962	0.001039	0.03665	TRUE
sociability	edge_pheno1697	Inverse variance weighted correlated	509	rs75482054, rs2038008, rs11589728, rs74769873, rs78532246, rs201202595, rs12139330, rs150142259, rs2797623, rs548297138, rs77165959, rs78133842, rs12119865, rs12125018, rs78471608, rs74863406, rs56184181, rs79313833, rs6700658, rs2016475, rs75111719, rs1025651, rs3892709, rs115759053, rs7546012, rs7557731, rs7596182, rs189489583, rs12616649, rs1874449, rs142042740, rs6761048, rs9677290, rs34518976, rs10180695, rs114567309, rs143400888, rs7576091, rs2080216, rs6545746, rs13015877, rs1996974, rs1239074, rs4850921, rs1370624, rs17030555, rs147954241, rs1034816, rs296037, rs17325914, rs202220108, rs2937600, rs115254489, rs57601252, rs566017137, rs10168551, rs527877372, rs13004176, rs12622605, rs4666634, rs75613006, rs114635403, rs76018909, rs6718998, rs61372975, rs16837609, rs35556446, rs144035272, rs7425126, rs62188075, rs9842181, rs11714395, rs6550597, rs1347636, rs4533690, rs115887553, rs11129662, rs73082337, rs79257513, rs11130551, rs140877553, rs143741706, rs78660408, rs657813, rs704443, rs6549137, rs56198580, rs4465962, rs17785989, rs62269342, rs1515543, rs1282545, rs76517697, rs10934417, rs143183573, rs9860579, rs55646433, rs12637229, rs1850288, rs4585149, rs74808447, rs7651456, rs150031002, rs73184930, rs112989910, rs11248034, rs11729987, rs114057148, rs11932730, rs4696991, rs113128638, rs1119249, rs74778618, rs115811779, rs3934675, rs1605464, rs62312732, rs13140990, rs138540634, rs139468132, rs191804543, rs72728326, rs10016848, rs13146357, rs72736265, rs13132699, rs12511125, rs139010353, rs72707613, rs6851027, rs72704446, rs144708959, rs719086, rs352657, rs4554170, rs334293, rs115371176, rs13156497, rs55920904, rs59748652, rs2962259, rs6449586, rs34209731, rs62365541, rs115581520, rs34802929, rs184557598, rs245043, rs1103814, rs2173934, rs30266, rs4957752, rs62359999, rs4075651, rs11957350, rs114902271, rs4912709, rs141447016, rs193897, rs4705048, rs73292548, rs145990640, rs149947962, rs971238, rs7774296, rs72821167, rs10456089, rs12528610, rs2804921, rs13216869, rs10080639, rs62389390, rs2066295, rs55658856, rs9264744, rs1056429, rs2516470, rs3093993, rs2072633, rs3117026, rs452513, rs61034957, rs60005311, rs9469813, rs3793027, rs12213907, rs9352407, rs144670542, rs9361981, rs1493562, rs34979551, rs4839780, rs72944877, rs11758832, rs12198731, rs62418736, rs58321169, rs7758259, rs6912933, rs9497100, rs9322446, rs185302076, rs75192898, rs9356335, rs444210, rs62433129, rs868754, rs13241881, rs76339261, rs13242333, rs79221452, rs17346884, rs6956175, rs36200366, rs2362309, rs17614248, rs6966456, rs11563527, rs16869462, rs36064566, rs12538673, rs4144809, rs116049246, rs4730568, rs60234044, rs6976111, rs1419560, rs111987762, rs1345259, rs2283076, rs17409631, rs1541481, rs186952189, rs118043815, rs7801999, rs185053832, rs4726819, rs112174474, rs78811056, rs117361456, rs4841132, rs17151565, rs11250034, rs57407844, rs71513892, rs17088737, rs62502617, rs36121374, rs2439275, rs146410548, rs75277432, rs35085045, rs80218322, rs4737197, rs4735705, rs10106570, rs843093, rs17383914, rs3923789, rs28496103, rs117465823, rs1954714, rs1484015, rs4735155, rs2123493, rs2721940, rs976267, rs55861291, rs2737428, rs3816623, rs116949866, rs79517895, rs66671632, rs2978981, rs10974336, rs10974347, rs717605, rs12352933, rs10811961, rs3793577, rs2771046, rs72693573, rs11143208, rs13284943, rs10869412, rs56060234, rs11137843, rs140430693, rs10761244, rs60150206, rs552083661, rs7040294, rs579017, rs7025144, rs71507562, rs12351563, rs117300833, rs4838254, rs62581368, rs72762585, rs13302591, rs76602920, rs62583551, rs12764116, rs117597795, rs2807753, rs7069064, rs7908811, rs11000915, rs1188774, rs139663992, rs76240008, rs10882760, rs7096643, rs2487986, rs190580939, rs10749138, rs1860399, rs1278346, rs149623782, rs7927606, rs34045071, rs34588274, rs72867496, rs116897738, rs17535767, rs143825916, rs140043470, rs927456, rs7945203, rs836001, rs7117115, rs527528, rs3851121, rs10736688, rs12291333, rs1939775, rs4930591, rs35439357, rs3016203, rs4753214, rs116643630, rs3912582, rs17527717, rs11214589, rs4245154, rs12806446, rs680465, rs12794371, rs73039547, rs10841333, rs4762892, rs261940, rs4581549, rs78791818, rs73092956, rs145381937, rs150119302, rs147987378, rs11171250, rs61925050, rs10747968, rs7967341, rs10861629, rs34118426, rs3742021, rs144816007, rs117187186, rs8181674, rs10735096, rs11068917, rs12313458, rs117100591, rs117115039, rs73196708, rs1323111, rs9569398, rs2874284, rs61957601, rs4886140, rs7994730, rs9592470, rs118031126, rs4884708, rs1983949, rs61951475, rs9541684, rs12585860, rs117971229, rs10851231, rs3848071, rs79464195, rs187043870, rs9521987, rs56161910, rs1157341, rs77375323, rs17113119, rs11846002, rs4283139, rs242093, rs3784060, rs80265448, rs76955638, rs943702, rs150925976, rs4393510, rs2311466, rs72726942, rs13313465, rs8038072, rs1439320, rs602602, rs4363816, rs62021618, rs62007170, rs2864838, rs8035460, rs9708101, rs55645405, rs34691308, rs8027527, rs116905170, rs2044800, rs8030380, rs11865003, rs12935242, rs28690777, rs3785232, rs11645154, rs34020413, rs72789732, rs1364345, rs437468, rs2343039, rs10514518, rs78462015, rs35444818, rs8058234, rs9923536, rs12921383, rs55703708, rs12943691, rs11654099, rs437604, rs79895013, rs205024, rs141995849, rs34667596, rs2264352, rs2696292, rs1263902, rs7222118, rs62084693, rs7209581, rs992131, rs62097527, rs1941699, rs76858417, rs948537, rs4799959, rs78324365, rs10503002, rs4800994, rs60499646, rs12604483, rs113968122, rs9945649, rs2216270, rs11151303, rs72952921, rs56160345, rs9956410, rs2302057, rs11669516, rs186914149, rs1118924, rs7255223, rs12979249, rs58207261, rs55717480, rs143704363, rs10412446, rs266882, rs13042416, rs55987350, rs7353723, rs6079723, rs148036350, rs117893591, rs6060775, rs76883551, rs6030632, rs6073003, rs6073591, rs348263, rs73184841, rs112826532, rs6062359, rs150417632, rs11703116, rs78682278, rs370594955, rs1980455, rs188159412, rs185854302, rs16991642	-0.01171	0.043191	0.786233			0.000729	0.001524	0.632482	-0.06762	0.12466	0.587535	621.823	505	0.000284	0.029898	0.018874	2.71e-10	TRUE
sociability	edge_pheno1300	Inverse variance weighted correlated	509	rs75482054, rs2038008, rs11589728, rs74769873, rs78532246, rs201202595, rs12139330, rs150142259, rs2797623, rs548297138, rs77165959, rs78133842, rs12119865, rs12125018, rs78471608, rs74863406, rs56184181, rs79313833, rs6700658, rs2016475, rs75111719, rs1025651, rs3892709, rs115759053, rs7546012, rs7557731, rs7596182, rs189489583, rs12616649, rs1874449, rs142042740, rs6761048, rs9677290, rs34518976, rs10180695, rs114567309, rs143400888, rs7576091, rs2080216, rs6545746, rs13015877, rs1996974, rs1239074, rs4850921, rs1370624, rs17030555, rs147954241, rs1034816, rs296037, rs17325914, rs202220108, rs2937600, rs115254489, rs57601252, rs566017137, rs10168551, rs527877372, rs13004176, rs12622605, rs4666634, rs75613006, rs114635403, rs76018909, rs6718998, rs61372975, rs16837609, rs35556446, rs144035272, rs7425126, rs62188075, rs9842181, rs11714395, rs6550597, rs1347636, rs4533690, rs115887553, rs11129662, rs73082337, rs79257513, rs11130551, rs140877553, rs143741706, rs78660408, rs657813, rs704443, rs6549137, rs56198580, rs4465962, rs17785989, rs62269342, rs1515543, rs1282545, rs76517697, rs10934417, rs143183573, rs9860579, rs55646433, rs12637229, rs1850288, rs4585149, rs74808447, rs7651456, rs150031002, rs73184930, rs112989910, rs11248034, rs11729987, rs114057148, rs11932730, rs4696991, rs113128638, rs1119249, rs74778618, rs115811779, rs3934675, rs1605464, rs62312732, rs13140990, rs138540634, rs139468132, rs191804543, rs72728326, rs10016848, rs13146357, rs72736265, rs13132699, rs12511125, rs139010353, rs72707613, rs6851027, rs72704446, rs144708959, rs719086, rs352657, rs4554170, rs334293, rs115371176, rs13156497, rs55920904, rs59748652, rs2962259, rs6449586, rs34209731, rs62365541, rs115581520, rs34802929, rs184557598, rs245043, rs1103814, rs2173934, rs30266, rs4957752, rs62359999, rs4075651, rs11957350, rs114902271, rs4912709, rs141447016, rs193897, rs4705048, rs73292548, rs145990640, rs149947962, rs971238, rs7774296, rs72821167, rs10456089, rs12528610, rs2804921, rs13216869, rs10080639, rs62389390, rs2066295, rs55658856, rs9264744, rs1056429, rs2516470, rs3093993, rs2072633, rs3117026, rs452513, rs61034957, rs60005311, rs9469813, rs3793027, rs12213907, rs9352407, rs144670542, rs9361981, rs1493562, rs34979551, rs4839780, rs72944877, rs11758832, rs12198731, rs62418736, rs58321169, rs7758259, rs6912933, rs9497100, rs9322446, rs185302076, rs75192898, rs9356335, rs444210, rs62433129, rs868754, rs13241881, rs76339261, rs13242333, rs79221452, rs17346884, rs6956175, rs36200366, rs2362309, rs17614248, rs6966456, rs11563527, rs16869462, rs36064566, rs12538673, rs4144809, rs116049246, rs4730568, rs60234044, rs6976111, rs1419560, rs111987762, rs1345259, rs2283076, rs17409631, rs1541481, rs186952189, rs118043815, rs7801999, rs185053832, rs4726819, rs112174474, rs78811056, rs117361456, rs4841132, rs17151565, rs11250034, rs57407844, rs71513892, rs17088737, rs62502617, rs36121374, rs2439275, rs146410548, rs75277432, rs35085045, rs80218322, rs4737197, rs4735705, rs10106570, rs843093, rs17383914, rs3923789, rs28496103, rs117465823, rs1954714, rs1484015, rs4735155, rs2123493, rs2721940, rs976267, rs55861291, rs2737428, rs3816623, rs116949866, rs79517895, rs66671632, rs2978981, rs10974336, rs10974347, rs717605, rs12352933, rs10811961, rs3793577, rs2771046, rs72693573, rs11143208, rs13284943, rs10869412, rs56060234, rs11137843, rs140430693, rs10761244, rs60150206, rs552083661, rs7040294, rs579017, rs7025144, rs71507562, rs12351563, rs117300833, rs4838254, rs62581368, rs72762585, rs13302591, rs76602920, rs62583551, rs12764116, rs117597795, rs2807753, rs7069064, rs7908811, rs11000915, rs1188774, rs139663992, rs76240008, rs10882760, rs7096643, rs2487986, rs190580939, rs10749138, rs1860399, rs1278346, rs149623782, rs7927606, rs34045071, rs34588274, rs72867496, rs116897738, rs17535767, rs143825916, rs140043470, rs927456, rs7945203, rs836001, rs7117115, rs527528, rs3851121, rs10736688, rs12291333, rs1939775, rs4930591, rs35439357, rs3016203, rs4753214, rs116643630, rs3912582, rs17527717, rs11214589, rs4245154, rs12806446, rs680465, rs12794371, rs73039547, rs10841333, rs4762892, rs261940, rs4581549, rs78791818, rs73092956, rs145381937, rs150119302, rs147987378, rs11171250, rs61925050, rs10747968, rs7967341, rs10861629, rs34118426, rs3742021, rs144816007, rs117187186, rs8181674, rs10735096, rs11068917, rs12313458, rs117100591, rs117115039, rs73196708, rs1323111, rs9569398, rs2874284, rs61957601, rs4886140, rs7994730, rs9592470, rs118031126, rs4884708, rs1983949, rs61951475, rs9541684, rs12585860, rs117971229, rs10851231, rs3848071, rs79464195, rs187043870, rs9521987, rs56161910, rs1157341, rs77375323, rs17113119, rs11846002, rs4283139, rs242093, rs3784060, rs80265448, rs76955638, rs943702, rs150925976, rs4393510, rs2311466, rs72726942, rs13313465, rs8038072, rs1439320, rs602602, rs4363816, rs62021618, rs62007170, rs2864838, rs8035460, rs9708101, rs55645405, rs34691308, rs8027527, rs116905170, rs2044800, rs8030380, rs11865003, rs12935242, rs28690777, rs3785232, rs11645154, rs34020413, rs72789732, rs1364345, rs437468, rs2343039, rs10514518, rs78462015, rs35444818, rs8058234, rs9923536, rs12921383, rs55703708, rs12943691, rs11654099, rs437604, rs79895013, rs205024, rs141995849, rs34667596, rs2264352, rs2696292, rs1263902, rs7222118, rs62084693, rs7209581, rs992131, rs62097527, rs1941699, rs76858417, rs948537, rs4799959, rs78324365, rs10503002, rs4800994, rs60499646, rs12604483, rs113968122, rs9945649, rs2216270, rs11151303, rs72952921, rs56160345, rs9956410, rs2302057, rs11669516, rs186914149, rs1118924, rs7255223, rs12979249, rs58207261, rs55717480, rs143704363, rs10412446, rs266882, rs13042416, rs55987350, rs7353723, rs6079723, rs148036350, rs117893591, rs6060775, rs76883551, rs6030632, rs6073003, rs6073591, rs348263, rs73184841, rs112826532, rs6062359, rs150417632, rs11703116, rs78682278, rs370594955, rs1980455, rs188159412, rs185854302, rs16991642	0.011965	0.044772	0.789288			-0.00352	0.001573	0.025163	0.281982	0.128614	0.028346	609.499	505	0.000948	0.029898	0.018409	3.73e-11	TRUE
sociability	edge_pheno574	Inverse variance weighted	19	rs10180695, rs10456089, rs10761244, rs202220108, rs2216270, rs2516470, rs34588274, rs3742021, rs3784060, rs3793577, rs4075651, rs4245154, rs4465962, rs4839780, rs527528, rs57601252, rs62365541, rs6976111, rs71507562	0.040807	0.155534	0.793039			0	0.014203	1	1	1.04157	0.34973	6.99e-33	17	1	0.001962	0.000733	0.002832	TRUE
sociability	node_pheno36	Inverse variance weighted correlated	509	rs75482054, rs2038008, rs11589728, rs74769873, rs78532246, rs201202595, rs12139330, rs150142259, rs2797623, rs548297138, rs77165959, rs78133842, rs12119865, rs12125018, rs78471608, rs74863406, rs56184181, rs79313833, rs6700658, rs2016475, rs75111719, rs1025651, rs3892709, rs115759053, rs7546012, rs7557731, rs7596182, rs189489583, rs12616649, rs1874449, rs142042740, rs6761048, rs9677290, rs34518976, rs10180695, rs114567309, rs143400888, rs7576091, rs2080216, rs6545746, rs13015877, rs1996974, rs1239074, rs4850921, rs1370624, rs17030555, rs147954241, rs1034816, rs296037, rs17325914, rs202220108, rs2937600, rs115254489, rs57601252, rs566017137, rs10168551, rs527877372, rs13004176, rs12622605, rs4666634, rs75613006, rs114635403, rs76018909, rs6718998, rs61372975, rs16837609, rs35556446, rs144035272, rs7425126, rs62188075, rs9842181, rs11714395, rs6550597, rs1347636, rs4533690, rs115887553, rs11129662, rs73082337, rs79257513, rs11130551, rs140877553, rs143741706, rs78660408, rs657813, rs704443, rs6549137, rs56198580, rs4465962, rs17785989, rs62269342, rs1515543, rs1282545, rs76517697, rs10934417, rs143183573, rs9860579, rs55646433, rs12637229, rs1850288, rs4585149, rs74808447, rs7651456, rs150031002, rs73184930, rs112989910, rs11248034, rs11729987, rs114057148, rs11932730, rs4696991, rs113128638, rs1119249, rs74778618, rs115811779, rs3934675, rs1605464, rs62312732, rs13140990, rs138540634, rs139468132, rs191804543, rs72728326, rs10016848, rs13146357, rs72736265, rs13132699, rs12511125, rs139010353, rs72707613, rs6851027, rs72704446, rs144708959, rs719086, rs352657, rs4554170, rs334293, rs115371176, rs13156497, rs55920904, rs59748652, rs2962259, rs6449586, rs34209731, rs62365541, rs115581520, rs34802929, rs184557598, rs245043, rs1103814, rs2173934, rs30266, rs4957752, rs62359999, rs4075651, rs11957350, rs114902271, rs4912709, rs141447016, rs193897, rs4705048, rs73292548, rs145990640, rs149947962, rs971238, rs7774296, rs72821167, rs10456089, rs12528610, rs2804921, rs13216869, rs10080639, rs62389390, rs2066295, rs55658856, rs9264744, rs1056429, rs2516470, rs3093993, rs2072633, rs3117026, rs452513, rs61034957, rs60005311, rs9469813, rs3793027, rs12213907, rs9352407, rs144670542, rs9361981, rs1493562, rs34979551, rs4839780, rs72944877, rs11758832, rs12198731, rs62418736, rs58321169, rs7758259, rs6912933, rs9497100, rs9322446, rs185302076, rs75192898, rs9356335, rs444210, rs62433129, rs868754, rs13241881, rs76339261, rs13242333, rs79221452, rs17346884, rs6956175, rs36200366, rs2362309, rs17614248, rs6966456, rs11563527, rs16869462, rs36064566, rs12538673, rs4144809, rs116049246, rs4730568, rs60234044, rs6976111, rs1419560, rs111987762, rs1345259, rs2283076, rs17409631, rs1541481, rs186952189, rs118043815, rs7801999, rs185053832, rs4726819, rs112174474, rs78811056, rs117361456, rs4841132, rs17151565, rs11250034, rs57407844, rs71513892, rs17088737, rs62502617, rs36121374, rs2439275, rs146410548, rs75277432, rs35085045, rs80218322, rs4737197, rs4735705, rs10106570, rs843093, rs17383914, rs3923789, rs28496103, rs117465823, rs1954714, rs1484015, rs4735155, rs2123493, rs2721940, rs976267, rs55861291, rs2737428, rs3816623, rs116949866, rs79517895, rs66671632, rs2978981, rs10974336, rs10974347, rs717605, rs12352933, rs10811961, rs3793577, rs2771046, rs72693573, rs11143208, rs13284943, rs10869412, rs56060234, rs11137843, rs140430693, rs10761244, rs60150206, rs552083661, rs7040294, rs579017, rs7025144, rs71507562, rs12351563, rs117300833, rs4838254, rs62581368, rs72762585, rs13302591, rs76602920, rs62583551, rs12764116, rs117597795, rs2807753, rs7069064, rs7908811, rs11000915, rs1188774, rs139663992, rs76240008, rs10882760, rs7096643, rs2487986, rs190580939, rs10749138, rs1860399, rs1278346, rs149623782, rs7927606, rs34045071, rs34588274, rs72867496, rs116897738, rs17535767, rs143825916, rs140043470, rs927456, rs7945203, rs836001, rs7117115, rs527528, rs3851121, rs10736688, rs12291333, rs1939775, rs4930591, rs35439357, rs3016203, rs4753214, rs116643630, rs3912582, rs17527717, rs11214589, rs4245154, rs12806446, rs680465, rs12794371, rs73039547, rs10841333, rs4762892, rs261940, rs4581549, rs78791818, rs73092956, rs145381937, rs150119302, rs147987378, rs11171250, rs61925050, rs10747968, rs7967341, rs10861629, rs34118426, rs3742021, rs144816007, rs117187186, rs8181674, rs10735096, rs11068917, rs12313458, rs117100591, rs117115039, rs73196708, rs1323111, rs9569398, rs2874284, rs61957601, rs4886140, rs7994730, rs9592470, rs118031126, rs4884708, rs1983949, rs61951475, rs9541684, rs12585860, rs117971229, rs10851231, rs3848071, rs79464195, rs187043870, rs9521987, rs56161910, rs1157341, rs77375323, rs17113119, rs11846002, rs4283139, rs242093, rs3784060, rs80265448, rs76955638, rs943702, rs150925976, rs4393510, rs2311466, rs72726942, rs13313465, rs8038072, rs1439320, rs602602, rs4363816, rs62021618, rs62007170, rs2864838, rs8035460, rs9708101, rs55645405, rs34691308, rs8027527, rs116905170, rs2044800, rs8030380, rs11865003, rs12935242, rs28690777, rs3785232, rs11645154, rs34020413, rs72789732, rs1364345, rs437468, rs2343039, rs10514518, rs78462015, rs35444818, rs8058234, rs9923536, rs12921383, rs55703708, rs12943691, rs11654099, rs437604, rs79895013, rs205024, rs141995849, rs34667596, rs2264352, rs2696292, rs1263902, rs7222118, rs62084693, rs7209581, rs992131, rs62097527, rs1941699, rs76858417, rs948537, rs4799959, rs78324365, rs10503002, rs4800994, rs60499646, rs12604483, rs113968122, rs9945649, rs2216270, rs11151303, rs72952921, rs56160345, rs9956410, rs2302057, rs11669516, rs186914149, rs1118924, rs7255223, rs12979249, rs58207261, rs55717480, rs143704363, rs10412446, rs266882, rs13042416, rs55987350, rs7353723, rs6079723, rs148036350, rs117893591, rs6060775, rs76883551, rs6030632, rs6073003, rs6073591, rs348263, rs73184841, rs112826532, rs6062359, rs150417632, rs11703116, rs78682278, rs370594955, rs1980455, rs188159412, rs185854302, rs16991642	-0.01011	0.040441	0.802659			0.005073	0.00141	0.00032	-0.39914	0.115278	0.000535	578.054	505	0.013308	0.029898	0.017473	4.77e-13	TRUE
node_pheno32	sociability	Inverse variance weighted correlated	202	rs111642750, rs75608403, rs112033906, rs147989095, rs61773120, rs726335, rs76130620, rs78265616, rs61833807, rs145761358, rs62106252, rs115871876, rs876998, rs112459667, rs1870921, rs2888677, rs10179753, rs35760550, rs17034496, rs2466452, rs2108813, rs62174364, rs3771300, rs62199207, rs12491620, rs114931662, rs2673052, rs115926470, rs17225749, rs2121799, rs75815329, rs2137554, rs77594385, rs3749221, rs899490, rs77481334, rs11733801, rs2903945, rs3017676, rs114800680, rs56339737, rs13118691, rs1846789, rs2062611, rs4560556, rs35123756, rs35778133, rs113283897, rs76833679, rs17462154, rs7730341, rs34953047, rs2895862, rs185759284, rs7766042, rs2760990, rs35874654, rs55643835, rs76143010, rs148864987, rs77978370, rs35790774, rs201355270, rs200009049, rs11152951, rs9386776, rs35269313, rs113381091, rs13224208, rs4537213, rs55766546, rs73055219, rs34561304, rs1294947, rs11765408, rs148284202, rs10488001, rs77253610, rs111417199, rs2956232, rs7461595, rs183856930, rs59060370, rs55987806, rs13302409, rs7852450, rs76048275, rs11143801, rs111820018, rs7901515, rs10795984, rs1571771, rs3910620, rs117587819, rs142428399, rs78846613, rs10749551, rs1223635, rs1858611, rs57866767, rs61886343, rs7078844, rs11187906, rs74725297, rs12773527, rs192055874, rs75807493, rs61866466, rs6585285, rs17092124, rs113085551, rs7896546, rs7908405, rs117148158, rs117974416, rs12243075, rs6560697, rs7909111, rs75463090, rs7917077, rs143795431, rs80226362, rs76301846, rs2803995, rs12780199, rs34481144, rs4910168, rs7130306, rs10734232, rs2237971, rs9787783, rs4644611, rs11605379, rs7103042, rs117152017, rs3929357, rs77995358, rs72933851, rs79412404, rs2509140, rs12417704, rs72963441, rs12801835, rs145516699, rs72972215, rs72988441, rs11225115, rs17097475, rs114905492, rs77549606, rs35885438, rs627185, rs10458995, rs1260057, rs12817442, rs12816390, rs10770674, rs146742800, rs112221609, rs11105377, rs61926785, rs76724017, rs75460907, rs61951132, rs9581982, rs4112340, rs380396, rs3742543, rs4287470, rs75610743, rs72693367, rs74080960, rs140414743, rs118191528, rs764472, rs144035959, rs142620075, rs1968165, rs4785216, rs56026414, rs77549649, rs8049236, rs7209048, rs9899649, rs67128415, rs4795731, rs55865255, rs9967562, rs7228441, rs113336833, rs72957726, rs17079154, rs429358, rs62132599, rs804391, rs7275145, rs6096022, rs569559058, rs9305227, rs9917541, rs5995300	-0.00117	0.004761	0.805483			-0.00059	0.000541	0.273096	0.00912	0.010533	0.38661	246.717	199	0.012022	0.141566	0.000729	0	TRUE
edge_pheno1269	sociability	Inverse variance weighted	2	rs2279829, rs57866767	0.013293	0.054277	0.806521			0	NA	NA	1	NA	NA	NA	0	NA	0.002703	1.05e-05	1.87e-17	TRUE
edge_pheno812	sociability	Wald ratio	1	rs4962694	0.008829	0.036228	0.807451	G	T	NA	NA	NA	NA	NA	NA	NA	NA	NA	0.001752	1.74e-07	5.12e-13	TRUE
sociability	node_pheno7	Inverse variance weighted	19	rs10180695, rs10456089, rs10761244, rs202220108, rs2216270, rs2516470, rs34588274, rs3742021, rs3784060, rs3793577, rs4075651, rs4245154, rs4465962, rs4839780, rs527528, rs57601252, rs62365541, rs6976111, rs71507562	-0.0342	0.151543	0.821428			1.67e-18	0.014248	1	1	1.04489	0.351224	2.18e-33	17	1	0.001962	0.000693	0.001846	TRUE
edge_pheno1256	sociability	Inverse variance weighted correlated	176	rs41269173, rs149417369, rs140192272, rs11164417, rs2209453, rs7526460, rs10799321, rs61834624, rs60592061, rs7532849, rs191942098, rs34862954, rs12464184, rs6734502, rs114541333, rs72794538, rs2678892, rs2024412, rs2019198, rs17407696, rs113028923, rs114239098, rs17581869, rs116677408, rs149530959, rs1549387, rs145666596, rs11678856, rs10930040, rs56098433, rs77961470, rs62240456, rs62256979, rs17235841, rs2374789, rs13091977, rs2122042, rs55747880, rs59235930, rs6439657, rs116821991, rs139874828, rs1500867, rs2279829, rs76844714, rs111684667, rs11715620, rs76409915, rs6825886, rs116749252, rs188404577, rs58518660, rs62329587, rs72666277, rs12501512, rs75148147, rs2609568, rs12644629, rs814791, rs12523622, rs7442779, rs6556826, rs10064431, rs71639287, rs10041262, rs191916608, rs2214349, rs149432916, rs436308, rs2950845, rs12055246, rs6887323, rs62394880, rs4701140, rs2242212, rs9465115, rs8214, rs9366379, rs139999693, rs12203242, rs13211035, rs142560573, rs143082290, rs73038452, rs3735100, rs17473004, rs60877766, rs6460364, rs11486955, rs2966472, rs34800156, rs11972920, rs185876341, rs148056359, rs3176292, rs2585459, rs145144624, rs66971147, rs59529822, rs117496103, rs13256056, rs117119483, rs17243536, rs6470121, rs10964085, rs515913, rs145167319, rs7041764, rs10813237, rs75789603, rs71506651, rs73557843, rs11591800, rs668498, rs11596561, rs116915140, rs68174012, rs11244519, rs146918451, rs180934195, rs55709406, rs4647709, rs72961662, rs537538, rs12230602, rs75507123, rs10744146, rs11050215, rs79870864, rs4769315, rs73201167, rs790323, rs142553106, rs9598624, rs17576397, rs9516176, rs9300597, rs118164595, rs180687048, rs1698529, rs77529104, rs3818279, rs112124037, rs4459505, rs1912640, rs12898878, rs75791299, rs379031, rs17515533, rs7162227, rs12448015, rs60665673, rs7200363, rs77860187, rs7202094, rs2955617, rs111262094, rs9899649, rs80122007, rs78862468, rs147242815, rs894858, rs213100, rs17802267, rs4808669, rs73009454, rs4343394, rs77470318, rs77080188, rs144264654, rs2424248, rs11698816, rs77901523, rs6070239, rs5992680, rs132703	-0.00144	0.006386	0.82169			0.000286	0.000756	0.704993	-0.00665	0.015176	0.661317	286.183	174	1.75e-07	0.104049	0.000835	0	TRUE
sociability	edge_pheno812	Inverse variance weighted correlated	509	rs75482054, rs2038008, rs11589728, rs74769873, rs78532246, rs201202595, rs12139330, rs150142259, rs2797623, rs548297138, rs77165959, rs78133842, rs12119865, rs12125018, rs78471608, rs74863406, rs56184181, rs79313833, rs6700658, rs2016475, rs75111719, rs1025651, rs3892709, rs115759053, rs7546012, rs7557731, rs7596182, rs189489583, rs12616649, rs1874449, rs142042740, rs6761048, rs9677290, rs34518976, rs10180695, rs114567309, rs143400888, rs7576091, rs2080216, rs6545746, rs13015877, rs1996974, rs1239074, rs4850921, rs1370624, rs17030555, rs147954241, rs1034816, rs296037, rs17325914, rs202220108, rs2937600, rs115254489, rs57601252, rs566017137, rs10168551, rs527877372, rs13004176, rs12622605, rs4666634, rs75613006, rs114635403, rs76018909, rs6718998, rs61372975, rs16837609, rs35556446, rs144035272, rs7425126, rs62188075, rs9842181, rs11714395, rs6550597, rs1347636, rs4533690, rs115887553, rs11129662, rs73082337, rs79257513, rs11130551, rs140877553, rs143741706, rs78660408, rs657813, rs704443, rs6549137, rs56198580, rs4465962, rs17785989, rs62269342, rs1515543, rs1282545, rs76517697, rs10934417, rs143183573, rs9860579, rs55646433, rs12637229, rs1850288, rs4585149, rs74808447, rs7651456, rs150031002, rs73184930, rs112989910, rs11248034, rs11729987, rs114057148, rs11932730, rs4696991, rs113128638, rs1119249, rs74778618, rs115811779, rs3934675, rs1605464, rs62312732, rs13140990, rs138540634, rs139468132, rs191804543, rs72728326, rs10016848, rs13146357, rs72736265, rs13132699, rs12511125, rs139010353, rs72707613, rs6851027, rs72704446, rs144708959, rs719086, rs352657, rs4554170, rs334293, rs115371176, rs13156497, rs55920904, rs59748652, rs2962259, rs6449586, rs34209731, rs62365541, rs115581520, rs34802929, rs184557598, rs245043, rs1103814, rs2173934, rs30266, rs4957752, rs62359999, rs4075651, rs11957350, rs114902271, rs4912709, rs141447016, rs193897, rs4705048, rs73292548, rs145990640, rs149947962, rs971238, rs7774296, rs72821167, rs10456089, rs12528610, rs2804921, rs13216869, rs10080639, rs62389390, rs2066295, rs55658856, rs9264744, rs1056429, rs2516470, rs3093993, rs2072633, rs3117026, rs452513, rs61034957, rs60005311, rs9469813, rs3793027, rs12213907, rs9352407, rs144670542, rs9361981, rs1493562, rs34979551, rs4839780, rs72944877, rs11758832, rs12198731, rs62418736, rs58321169, rs7758259, rs6912933, rs9497100, rs9322446, rs185302076, rs75192898, rs9356335, rs444210, rs62433129, rs868754, rs13241881, rs76339261, rs13242333, rs79221452, rs17346884, rs6956175, rs36200366, rs2362309, rs17614248, rs6966456, rs11563527, rs16869462, rs36064566, rs12538673, rs4144809, rs116049246, rs4730568, rs60234044, rs6976111, rs1419560, rs111987762, rs1345259, rs2283076, rs17409631, rs1541481, rs186952189, rs118043815, rs7801999, rs185053832, rs4726819, rs112174474, rs78811056, rs117361456, rs4841132, rs17151565, rs11250034, rs57407844, rs71513892, rs17088737, rs62502617, rs36121374, rs2439275, rs146410548, rs75277432, rs35085045, rs80218322, rs4737197, rs4735705, rs10106570, rs843093, rs17383914, rs3923789, rs28496103, rs117465823, rs1954714, rs1484015, rs4735155, rs2123493, rs2721940, rs976267, rs55861291, rs2737428, rs3816623, rs116949866, rs79517895, rs66671632, rs2978981, rs10974336, rs10974347, rs717605, rs12352933, rs10811961, rs3793577, rs2771046, rs72693573, rs11143208, rs13284943, rs10869412, rs56060234, rs11137843, rs140430693, rs10761244, rs60150206, rs552083661, rs7040294, rs579017, rs7025144, rs71507562, rs12351563, rs117300833, rs4838254, rs62581368, rs72762585, rs13302591, rs76602920, rs62583551, rs12764116, rs117597795, rs2807753, rs7069064, rs7908811, rs11000915, rs1188774, rs139663992, rs76240008, rs10882760, rs7096643, rs2487986, rs190580939, rs10749138, rs1860399, rs1278346, rs149623782, rs7927606, rs34045071, rs34588274, rs72867496, rs116897738, rs17535767, rs143825916, rs140043470, rs927456, rs7945203, rs836001, rs7117115, rs527528, rs3851121, rs10736688, rs12291333, rs1939775, rs4930591, rs35439357, rs3016203, rs4753214, rs116643630, rs3912582, rs17527717, rs11214589, rs4245154, rs12806446, rs680465, rs12794371, rs73039547, rs10841333, rs4762892, rs261940, rs4581549, rs78791818, rs73092956, rs145381937, rs150119302, rs147987378, rs11171250, rs61925050, rs10747968, rs7967341, rs10861629, rs34118426, rs3742021, rs144816007, rs117187186, rs8181674, rs10735096, rs11068917, rs12313458, rs117100591, rs117115039, rs73196708, rs1323111, rs9569398, rs2874284, rs61957601, rs4886140, rs7994730, rs9592470, rs118031126, rs4884708, rs1983949, rs61951475, rs9541684, rs12585860, rs117971229, rs10851231, rs3848071, rs79464195, rs187043870, rs9521987, rs56161910, rs1157341, rs77375323, rs17113119, rs11846002, rs4283139, rs242093, rs3784060, rs80265448, rs76955638, rs943702, rs150925976, rs4393510, rs2311466, rs72726942, rs13313465, rs8038072, rs1439320, rs602602, rs4363816, rs62021618, rs62007170, rs2864838, rs8035460, rs9708101, rs55645405, rs34691308, rs8027527, rs116905170, rs2044800, rs8030380, rs11865003, rs12935242, rs28690777, rs3785232, rs11645154, rs34020413, rs72789732, rs1364345, rs437468, rs2343039, rs10514518, rs78462015, rs35444818, rs8058234, rs9923536, rs12921383, rs55703708, rs12943691, rs11654099, rs437604, rs79895013, rs205024, rs141995849, rs34667596, rs2264352, rs2696292, rs1263902, rs7222118, rs62084693, rs7209581, rs992131, rs62097527, rs1941699, rs76858417, rs948537, rs4799959, rs78324365, rs10503002, rs4800994, rs60499646, rs12604483, rs113968122, rs9945649, rs2216270, rs11151303, rs72952921, rs56160345, rs9956410, rs2302057, rs11669516, rs186914149, rs1118924, rs7255223, rs12979249, rs58207261, rs55717480, rs143704363, rs10412446, rs266882, rs13042416, rs55987350, rs7353723, rs6079723, rs148036350, rs117893591, rs6060775, rs76883551, rs6030632, rs6073003, rs6073591, rs348263, rs73184841, rs112826532, rs6062359, rs150417632, rs11703116, rs78682278, rs370594955, rs1980455, rs188159412, rs185854302, rs16991642	0.009127	0.040768	0.822861			0.001802	0.001437	0.209887	-0.12904	0.117509	0.272158	559.736	505	0.046039	0.029898	0.016926	2.94e-14	TRUE
sociability	edge_pheno1184	Inverse variance weighted	19	rs10180695, rs10456089, rs10761244, rs202220108, rs2216270, rs2516470, rs34588274, rs3742021, rs3784060, rs3793577, rs4075651, rs4245154, rs4465962, rs4839780, rs527528, rs57601252, rs62365541, rs6976111, rs71507562	0.035531	0.158766	0.822914			5.14e-18	0.014599	1	1	1.07059	0.362633	3.15e-32	17	1	0.001962	0.000718	0.002417	TRUE
edge_pheno1250	sociability	Inverse variance weighted correlated	191	rs1932057, rs181987351, rs6659844, rs6537742, rs75114996, rs6662194, rs77726353, rs2487285, rs34185174, rs2644480, rs61670424, rs12749004, rs72759884, rs150112315, rs56271369, rs78279852, rs34296691, rs76192397, rs72794541, rs114912224, rs79306352, rs138870941, rs145327873, rs13016665, rs4349335, rs6714756, rs72813929, rs11885317, rs2860383, rs77372313, rs55677366, rs116167881, rs114693875, rs2371001, rs55651636, rs4629148, rs34915597, rs76369626, rs138829006, rs3872707, rs115243466, rs17235841, rs7619096, rs2122042, rs145912963, rs76251660, rs144474247, rs78696395, rs79248174, rs112502118, rs35252780, rs71302447, rs2279829, rs13081470, rs113133986, rs77475165, rs147076058, rs1523469, rs74467110, rs11941841, rs114938127, rs10007948, rs2892665, rs13144267, rs13144252, rs186079455, rs149102025, rs10038223, rs163951, rs10463179, rs149420761, rs73135313, rs10064431, rs10041262, rs34023048, rs72794377, rs10040658, rs10035673, rs10516089, rs11743658, rs72494560, rs3749927, rs139319425, rs12191298, rs35188975, rs41271629, rs144642662, rs12194062, rs113852683, rs12526446, rs62429413, rs7777888, rs117691373, rs726372, rs2521311, rs626593, rs61743574, rs565013642, rs189851290, rs75013371, rs35892365, rs11990271, rs61562995, rs1350059, rs79122596, rs78596234, rs67745429, rs62543611, rs10963072, rs12552555, rs4744783, rs10818267, rs1780468, rs34850728, rs6560712, rs138467253, rs11201346, rs1418052, rs72817038, rs17541509, rs77652035, rs10767885, rs12793509, rs11229555, rs78960254, rs6592440, rs1564012, rs10891065, rs1698148, rs191424312, rs76053496, rs79407417, rs80197700, rs4761232, rs704085, rs12827173, rs12305190, rs184310899, rs4964737, rs61943491, rs61943994, rs6562654, rs73525430, rs3906777, rs9318674, rs9545353, rs72659617, rs151183566, rs79064068, rs4467007, rs139230764, rs3818279, rs10851640, rs768128, rs16953690, rs34798853, rs3784648, rs2354420, rs4465620, rs4782524, rs34019730, rs11076650, rs1048149, rs6598837, rs72827565, rs145192537, rs6502576, rs3809789, rs4968316, rs11652510, rs11079798, rs9900584, rs1568448, rs7222531, rs894858, rs17516223, rs608406, rs9319654, rs8102744, rs11775, rs8108399, rs140835740, rs76649320, rs55720922, rs72626592, rs117432808, rs117480847, rs990529, rs9976971, rs55885215, rs4823499	-0.0012	0.005429	0.825645			0.000332	0.000706	0.638744	-0.00736	0.014218	0.604565	288.258	189	4.36e-06	0.115206	0.000843	0	TRUE
sociability	edge_pheno1189	Inverse variance weighted correlated	509	rs75482054, rs2038008, rs11589728, rs74769873, rs78532246, rs201202595, rs12139330, rs150142259, rs2797623, rs548297138, rs77165959, rs78133842, rs12119865, rs12125018, rs78471608, rs74863406, rs56184181, rs79313833, rs6700658, rs2016475, rs75111719, rs1025651, rs3892709, rs115759053, rs7546012, rs7557731, rs7596182, rs189489583, rs12616649, rs1874449, rs142042740, rs6761048, rs9677290, rs34518976, rs10180695, rs114567309, rs143400888, rs7576091, rs2080216, rs6545746, rs13015877, rs1996974, rs1239074, rs4850921, rs1370624, rs17030555, rs147954241, rs1034816, rs296037, rs17325914, rs202220108, rs2937600, rs115254489, rs57601252, rs566017137, rs10168551, rs527877372, rs13004176, rs12622605, rs4666634, rs75613006, rs114635403, rs76018909, rs6718998, rs61372975, rs16837609, rs35556446, rs144035272, rs7425126, rs62188075, rs9842181, rs11714395, rs6550597, rs1347636, rs4533690, rs115887553, rs11129662, rs73082337, rs79257513, rs11130551, rs140877553, rs143741706, rs78660408, rs657813, rs704443, rs6549137, rs56198580, rs4465962, rs17785989, rs62269342, rs1515543, rs1282545, rs76517697, rs10934417, rs143183573, rs9860579, rs55646433, rs12637229, rs1850288, rs4585149, rs74808447, rs7651456, rs150031002, rs73184930, rs112989910, rs11248034, rs11729987, rs114057148, rs11932730, rs4696991, rs113128638, rs1119249, rs74778618, rs115811779, rs3934675, rs1605464, rs62312732, rs13140990, rs138540634, rs139468132, rs191804543, rs72728326, rs10016848, rs13146357, rs72736265, rs13132699, rs12511125, rs139010353, rs72707613, rs6851027, rs72704446, rs144708959, rs719086, rs352657, rs4554170, rs334293, rs115371176, rs13156497, rs55920904, rs59748652, rs2962259, rs6449586, rs34209731, rs62365541, rs115581520, rs34802929, rs184557598, rs245043, rs1103814, rs2173934, rs30266, rs4957752, rs62359999, rs4075651, rs11957350, rs114902271, rs4912709, rs141447016, rs193897, rs4705048, rs73292548, rs145990640, rs149947962, rs971238, rs7774296, rs72821167, rs10456089, rs12528610, rs2804921, rs13216869, rs10080639, rs62389390, rs2066295, rs55658856, rs9264744, rs1056429, rs2516470, rs3093993, rs2072633, rs3117026, rs452513, rs61034957, rs60005311, rs9469813, rs3793027, rs12213907, rs9352407, rs144670542, rs9361981, rs1493562, rs34979551, rs4839780, rs72944877, rs11758832, rs12198731, rs62418736, rs58321169, rs7758259, rs6912933, rs9497100, rs9322446, rs185302076, rs75192898, rs9356335, rs444210, rs62433129, rs868754, rs13241881, rs76339261, rs13242333, rs79221452, rs17346884, rs6956175, rs36200366, rs2362309, rs17614248, rs6966456, rs11563527, rs16869462, rs36064566, rs12538673, rs4144809, rs116049246, rs4730568, rs60234044, rs6976111, rs1419560, rs111987762, rs1345259, rs2283076, rs17409631, rs1541481, rs186952189, rs118043815, rs7801999, rs185053832, rs4726819, rs112174474, rs78811056, rs117361456, rs4841132, rs17151565, rs11250034, rs57407844, rs71513892, rs17088737, rs62502617, rs36121374, rs2439275, rs146410548, rs75277432, rs35085045, rs80218322, rs4737197, rs4735705, rs10106570, rs843093, rs17383914, rs3923789, rs28496103, rs117465823, rs1954714, rs1484015, rs4735155, rs2123493, rs2721940, rs976267, rs55861291, rs2737428, rs3816623, rs116949866, rs79517895, rs66671632, rs2978981, rs10974336, rs10974347, rs717605, rs12352933, rs10811961, rs3793577, rs2771046, rs72693573, rs11143208, rs13284943, rs10869412, rs56060234, rs11137843, rs140430693, rs10761244, rs60150206, rs552083661, rs7040294, rs579017, rs7025144, rs71507562, rs12351563, rs117300833, rs4838254, rs62581368, rs72762585, rs13302591, rs76602920, rs62583551, rs12764116, rs117597795, rs2807753, rs7069064, rs7908811, rs11000915, rs1188774, rs139663992, rs76240008, rs10882760, rs7096643, rs2487986, rs190580939, rs10749138, rs1860399, rs1278346, rs149623782, rs7927606, rs34045071, rs34588274, rs72867496, rs116897738, rs17535767, rs143825916, rs140043470, rs927456, rs7945203, rs836001, rs7117115, rs527528, rs3851121, rs10736688, rs12291333, rs1939775, rs4930591, rs35439357, rs3016203, rs4753214, rs116643630, rs3912582, rs17527717, rs11214589, rs4245154, rs12806446, rs680465, rs12794371, rs73039547, rs10841333, rs4762892, rs261940, rs4581549, rs78791818, rs73092956, rs145381937, rs150119302, rs147987378, rs11171250, rs61925050, rs10747968, rs7967341, rs10861629, rs34118426, rs3742021, rs144816007, rs117187186, rs8181674, rs10735096, rs11068917, rs12313458, rs117100591, rs117115039, rs73196708, rs1323111, rs9569398, rs2874284, rs61957601, rs4886140, rs7994730, rs9592470, rs118031126, rs4884708, rs1983949, rs61951475, rs9541684, rs12585860, rs117971229, rs10851231, rs3848071, rs79464195, rs187043870, rs9521987, rs56161910, rs1157341, rs77375323, rs17113119, rs11846002, rs4283139, rs242093, rs3784060, rs80265448, rs76955638, rs943702, rs150925976, rs4393510, rs2311466, rs72726942, rs13313465, rs8038072, rs1439320, rs602602, rs4363816, rs62021618, rs62007170, rs2864838, rs8035460, rs9708101, rs55645405, rs34691308, rs8027527, rs116905170, rs2044800, rs8030380, rs11865003, rs12935242, rs28690777, rs3785232, rs11645154, rs34020413, rs72789732, rs1364345, rs437468, rs2343039, rs10514518, rs78462015, rs35444818, rs8058234, rs9923536, rs12921383, rs55703708, rs12943691, rs11654099, rs437604, rs79895013, rs205024, rs141995849, rs34667596, rs2264352, rs2696292, rs1263902, rs7222118, rs62084693, rs7209581, rs992131, rs62097527, rs1941699, rs76858417, rs948537, rs4799959, rs78324365, rs10503002, rs4800994, rs60499646, rs12604483, rs113968122, rs9945649, rs2216270, rs11151303, rs72952921, rs56160345, rs9956410, rs2302057, rs11669516, rs186914149, rs1118924, rs7255223, rs12979249, rs58207261, rs55717480, rs143704363, rs10412446, rs266882, rs13042416, rs55987350, rs7353723, rs6079723, rs148036350, rs117893591, rs6060775, rs76883551, rs6030632, rs6073003, rs6073591, rs348263, rs73184841, rs112826532, rs6062359, rs150417632, rs11703116, rs78682278, rs370594955, rs1980455, rs188159412, rs185854302, rs16991642	0.008878	0.040413	0.826126			-9.91e-05	0.001427	0.944631	0.016476	0.116669	0.887699	570.094	505	0.023457	0.029898	0.017312	2.13e-13	TRUE
sociability	edge_pheno601	Inverse variance weighted correlated	509	rs75482054, rs2038008, rs11589728, rs74769873, rs78532246, rs201202595, rs12139330, rs150142259, rs2797623, rs548297138, rs77165959, rs78133842, rs12119865, rs12125018, rs78471608, rs74863406, rs56184181, rs79313833, rs6700658, rs2016475, rs75111719, rs1025651, rs3892709, rs115759053, rs7546012, rs7557731, rs7596182, rs189489583, rs12616649, rs1874449, rs142042740, rs6761048, rs9677290, rs34518976, rs10180695, rs114567309, rs143400888, rs7576091, rs2080216, rs6545746, rs13015877, rs1996974, rs1239074, rs4850921, rs1370624, rs17030555, rs147954241, rs1034816, rs296037, rs17325914, rs202220108, rs2937600, rs115254489, rs57601252, rs566017137, rs10168551, rs527877372, rs13004176, rs12622605, rs4666634, rs75613006, rs114635403, rs76018909, rs6718998, rs61372975, rs16837609, rs35556446, rs144035272, rs7425126, rs62188075, rs9842181, rs11714395, rs6550597, rs1347636, rs4533690, rs115887553, rs11129662, rs73082337, rs79257513, rs11130551, rs140877553, rs143741706, rs78660408, rs657813, rs704443, rs6549137, rs56198580, rs4465962, rs17785989, rs62269342, rs1515543, rs1282545, rs76517697, rs10934417, rs143183573, rs9860579, rs55646433, rs12637229, rs1850288, rs4585149, rs74808447, rs7651456, rs150031002, rs73184930, rs112989910, rs11248034, rs11729987, rs114057148, rs11932730, rs4696991, rs113128638, rs1119249, rs74778618, rs115811779, rs3934675, rs1605464, rs62312732, rs13140990, rs138540634, rs139468132, rs191804543, rs72728326, rs10016848, rs13146357, rs72736265, rs13132699, rs12511125, rs139010353, rs72707613, rs6851027, rs72704446, rs144708959, rs719086, rs352657, rs4554170, rs334293, rs115371176, rs13156497, rs55920904, rs59748652, rs2962259, rs6449586, rs34209731, rs62365541, rs115581520, rs34802929, rs184557598, rs245043, rs1103814, rs2173934, rs30266, rs4957752, rs62359999, rs4075651, rs11957350, rs114902271, rs4912709, rs141447016, rs193897, rs4705048, rs73292548, rs145990640, rs149947962, rs971238, rs7774296, rs72821167, rs10456089, rs12528610, rs2804921, rs13216869, rs10080639, rs62389390, rs2066295, rs55658856, rs9264744, rs1056429, rs2516470, rs3093993, rs2072633, rs3117026, rs452513, rs61034957, rs60005311, rs9469813, rs3793027, rs12213907, rs9352407, rs144670542, rs9361981, rs1493562, rs34979551, rs4839780, rs72944877, rs11758832, rs12198731, rs62418736, rs58321169, rs7758259, rs6912933, rs9497100, rs9322446, rs185302076, rs75192898, rs9356335, rs444210, rs62433129, rs868754, rs13241881, rs76339261, rs13242333, rs79221452, rs17346884, rs6956175, rs36200366, rs2362309, rs17614248, rs6966456, rs11563527, rs16869462, rs36064566, rs12538673, rs4144809, rs116049246, rs4730568, rs60234044, rs6976111, rs1419560, rs111987762, rs1345259, rs2283076, rs17409631, rs1541481, rs186952189, rs118043815, rs7801999, rs185053832, rs4726819, rs112174474, rs78811056, rs117361456, rs4841132, rs17151565, rs11250034, rs57407844, rs71513892, rs17088737, rs62502617, rs36121374, rs2439275, rs146410548, rs75277432, rs35085045, rs80218322, rs4737197, rs4735705, rs10106570, rs843093, rs17383914, rs3923789, rs28496103, rs117465823, rs1954714, rs1484015, rs4735155, rs2123493, rs2721940, rs976267, rs55861291, rs2737428, rs3816623, rs116949866, rs79517895, rs66671632, rs2978981, rs10974336, rs10974347, rs717605, rs12352933, rs10811961, rs3793577, rs2771046, rs72693573, rs11143208, rs13284943, rs10869412, rs56060234, rs11137843, rs140430693, rs10761244, rs60150206, rs552083661, rs7040294, rs579017, rs7025144, rs71507562, rs12351563, rs117300833, rs4838254, rs62581368, rs72762585, rs13302591, rs76602920, rs62583551, rs12764116, rs117597795, rs2807753, rs7069064, rs7908811, rs11000915, rs1188774, rs139663992, rs76240008, rs10882760, rs7096643, rs2487986, rs190580939, rs10749138, rs1860399, rs1278346, rs149623782, rs7927606, rs34045071, rs34588274, rs72867496, rs116897738, rs17535767, rs143825916, rs140043470, rs927456, rs7945203, rs836001, rs7117115, rs527528, rs3851121, rs10736688, rs12291333, rs1939775, rs4930591, rs35439357, rs3016203, rs4753214, rs116643630, rs3912582, rs17527717, rs11214589, rs4245154, rs12806446, rs680465, rs12794371, rs73039547, rs10841333, rs4762892, rs261940, rs4581549, rs78791818, rs73092956, rs145381937, rs150119302, rs147987378, rs11171250, rs61925050, rs10747968, rs7967341, rs10861629, rs34118426, rs3742021, rs144816007, rs117187186, rs8181674, rs10735096, rs11068917, rs12313458, rs117100591, rs117115039, rs73196708, rs1323111, rs9569398, rs2874284, rs61957601, rs4886140, rs7994730, rs9592470, rs118031126, rs4884708, rs1983949, rs61951475, rs9541684, rs12585860, rs117971229, rs10851231, rs3848071, rs79464195, rs187043870, rs9521987, rs56161910, rs1157341, rs77375323, rs17113119, rs11846002, rs4283139, rs242093, rs3784060, rs80265448, rs76955638, rs943702, rs150925976, rs4393510, rs2311466, rs72726942, rs13313465, rs8038072, rs1439320, rs602602, rs4363816, rs62021618, rs62007170, rs2864838, rs8035460, rs9708101, rs55645405, rs34691308, rs8027527, rs116905170, rs2044800, rs8030380, rs11865003, rs12935242, rs28690777, rs3785232, rs11645154, rs34020413, rs72789732, rs1364345, rs437468, rs2343039, rs10514518, rs78462015, rs35444818, rs8058234, rs9923536, rs12921383, rs55703708, rs12943691, rs11654099, rs437604, rs79895013, rs205024, rs141995849, rs34667596, rs2264352, rs2696292, rs1263902, rs7222118, rs62084693, rs7209581, rs992131, rs62097527, rs1941699, rs76858417, rs948537, rs4799959, rs78324365, rs10503002, rs4800994, rs60499646, rs12604483, rs113968122, rs9945649, rs2216270, rs11151303, rs72952921, rs56160345, rs9956410, rs2302057, rs11669516, rs186914149, rs1118924, rs7255223, rs12979249, rs58207261, rs55717480, rs143704363, rs10412446, rs266882, rs13042416, rs55987350, rs7353723, rs6079723, rs148036350, rs117893591, rs6060775, rs76883551, rs6030632, rs6073003, rs6073591, rs348263, rs73184841, rs112826532, rs6062359, rs150417632, rs11703116, rs78682278, rs370594955, rs1980455, rs188159412, rs185854302, rs16991642	0.009178	0.041838	0.826364			0.002352	0.001473	0.110394	-0.17118	0.120479	0.155374	593.094	505	0.004071	0.029898	0.018089	8.8e-12	TRUE
node_pheno68	sociability	Inverse variance weighted correlated	181	rs76716020, rs1963194, rs139064549, rs141029633, rs114520441, rs10863301, rs12726051, rs12749004, rs115995640, rs4669044, rs116540083, rs34957433, rs12477118, rs76334173, rs58950413, rs116351528, rs71350311, rs13397184, rs79223580, rs114622409, rs2678535, rs13078886, rs113052725, rs150248281, rs10804563, rs17415216, rs116803513, rs2018200, rs73234269, rs2903945, rs719922, rs34382564, rs74720848, rs77066025, rs111552159, rs13123257, rs10015908, rs111766796, rs191588353, rs17561000, rs6884528, rs7719840, rs7728095, rs12524544, rs114845250, rs112518772, rs149359690, rs28380937, rs9501624, rs28752520, rs4713614, rs72954852, rs72940755, rs117173024, rs201355270, rs200009049, rs3798293, rs9495879, rs6569812, rs225644, rs55766546, rs2191476, rs75696172, rs76027297, rs10242437, rs7011801, rs183019771, rs4415295, rs9649960, rs17507264, rs149163639, rs4504612, rs113585758, rs13265333, rs62552198, rs11143900, rs182994222, rs55745270, rs10733601, rs11539209, rs61853160, rs545416529, rs7901708, rs2505084, rs7073430, rs12253011, rs3750822, rs7082818, rs11187817, rs12248509, rs11187838, rs2077218, rs116942116, rs7905692, rs4110517, rs1072753, rs17453380, rs55833108, rs1046411, rs2387609, rs72863882, rs35043340, rs4880259, rs12776944, rs1133400, rs12780199, rs11146503, rs117263136, rs6421983, rs10840479, rs535930513, rs4644611, rs72872729, rs10835149, rs4939181, rs10898037, rs10793047, rs78764407, rs113498532, rs2509140, rs12807936, rs10898826, rs150259464, rs17758621, rs8181516, rs183863547, rs6590919, rs10849294, rs79640667, rs76084186, rs71453291, rs4919733, rs117639354, rs117327155, rs4267207, rs7335436, rs681561, rs2009896, rs2889992, rs11621866, rs725693, rs149952778, rs1033030, rs17648585, rs144681281, rs117360713, rs74023419, rs10083731, rs78831358, rs76157819, rs192306930, rs71389461, rs1574525, rs903158, rs138088627, rs9899649, rs141138668, rs184736201, rs1542688, rs11651006, rs7502307, rs4968793, rs77261242, rs1539836, rs9958817, rs74689538, rs17696630, rs157580, rs429358, rs11672446, rs1817, rs73610709, rs77184619, rs1980497, rs7283287, rs760592, rs5755610, rs738407, rs73178246, rs12484952	0.001115	0.005142	0.828285			0.00067	0.000564	0.235092	-0.01182	0.012049	0.326671	217.865	178	0.022337	0.122471	0.000648	0	TRUE
edge_pheno918	sociability	Inverse variance weighted	3	rs28495472, rs429358, rs7633500	-0.01075	0.050616	0.831801			2.95e-17	NA	NA	1	NA	NA	0	1	1	0.003814	2.56e-05	4.74e-23	TRUE
node_pheno30	sociability	Inverse variance weighted	9	rs11042933, rs2274224, rs2276068, rs3798293, rs429358, rs4880259, rs732086, rs7951108, rs9899649	-0.00277	0.013644	0.839168			2.21e-17	0.002815	1	1	0.042753	1.19e-08	3.45e-30	7	1	0.018347	3.33e-05	3.76e-113	TRUE
edge_pheno1359	sociability	Inverse variance weighted	4	rs12403983, rs145120402, rs2506134, rs72916712	0.005951	0.02959	0.840608			0	NA	NA	1	NA	NA	0	2	1	0.004112	1.41e-05	1.39e-25	TRUE
node_pheno57	sociability	Inverse variance weighted	11	rs10751206, rs11042933, rs11143801, rs11146398, rs11153071, rs112870666, rs2061071, rs2274224, rs2276068, rs429358, rs9899649	-0.00206	0.011183	0.853734			9.93e-18	0.002845	1	1	0.044931	7.53e-10	2.35e-29	9	1	0.021798	3.13e-05	4.3e-137	TRUE
node_pheno66	sociability	Inverse variance weighted correlated	198	rs4648619, rs10927787, rs12043008, rs10158763, rs149257305, rs34867472, rs149091128, rs11580040, rs41306231, rs76163850, rs55886328, rs186060594, rs4653889, rs140907295, rs116228420, rs17026033, rs650508, rs76328456, rs4662399, rs2341078, rs76358398, rs115495755, rs3791597, rs75475096, rs12637139, rs141177109, rs73079616, rs149396856, rs112353654, rs16823111, rs333317, rs2651313, rs55975928, rs7624260, rs6804748, rs4073272, rs115868833, rs1543230, rs6822761, rs1921865, rs72660645, rs116277717, rs76211513, rs115972249, rs112439863, rs10030827, rs17621137, rs390961, rs10939994, rs552347709, rs80306674, rs78767024, rs76482840, rs78969289, rs2436396, rs114268044, rs78581380, rs1264372, rs12212594, rs9271365, rs78665196, rs201355270, rs200009049, rs4078038, rs117074525, rs17471022, rs4305745, rs117744418, rs10085342, rs55805423, rs62433212, rs10259510, rs55766546, rs12666847, rs76225029, rs151057105, rs75998851, rs3015885, rs1917110, rs6960670, rs113527215, rs12678356, rs10098799, rs10088386, rs2935545, rs2436559, rs11997579, rs7388121, rs62531726, rs10970987, rs309452, rs11143801, rs3009705, rs79331712, rs113457987, rs77539116, rs11539209, rs77380922, rs117453913, rs112640139, rs4007301, rs138463018, rs2761291, rs7082818, rs12248509, rs11187838, rs2077218, rs113544984, rs11528090, rs764223, rs17092124, rs1038804, rs12768660, rs36075189, rs61865614, rs7909111, rs138004790, rs77262200, rs35263482, rs542326785, rs1133400, rs12780199, rs75024498, rs117793908, rs6421983, rs3781962, rs4072144, rs10743145, rs10834922, rs4644611, rs7931664, rs112128451, rs139310636, rs4939181, rs10896719, rs12420137, rs12365443, rs78764407, rs2509142, rs3781658, rs78872527, rs115108916, rs72988441, rs9795221, rs139547414, rs147490442, rs73028149, rs6489662, rs111994436, rs12721376, rs183941108, rs111173933, rs1284881, rs59197380, rs9538213, rs681561, rs9559797, rs149065415, rs76765041, rs77448485, rs138925057, rs16970633, rs11857194, rs11636657, rs28553296, rs74918308, rs1424085, rs114840207, rs142049779, rs672704, rs58704899, rs78811519, rs9899649, rs141138668, rs1531008, rs111878933, rs111689007, rs72836318, rs1029464, rs371996525, rs374952396, rs28451958, rs61098036, rs62087760, rs144112745, rs2885243, rs75846451, rs769449, rs814573, rs34883669, rs71367170, rs185069854, rs4989145, rs117731965, rs1980497, rs2904158, rs6071535, rs5756491	0.000973	0.005322	0.85488			-0.00044	0.000673	0.510389	0.009085	0.013427	0.498628	283.181	196	4.56e-05	0.135677	0.000836	0	TRUE
sociability	node_pheno66	Inverse variance weighted correlated	509	rs75482054, rs2038008, rs11589728, rs74769873, rs78532246, rs201202595, rs12139330, rs150142259, rs2797623, rs548297138, rs77165959, rs78133842, rs12119865, rs12125018, rs78471608, rs74863406, rs56184181, rs79313833, rs6700658, rs2016475, rs75111719, rs1025651, rs3892709, rs115759053, rs7546012, rs7557731, rs7596182, rs189489583, rs12616649, rs1874449, rs142042740, rs6761048, rs9677290, rs34518976, rs10180695, rs114567309, rs143400888, rs7576091, rs2080216, rs6545746, rs13015877, rs1996974, rs1239074, rs4850921, rs1370624, rs17030555, rs147954241, rs1034816, rs296037, rs17325914, rs202220108, rs2937600, rs115254489, rs57601252, rs566017137, rs10168551, rs527877372, rs13004176, rs12622605, rs4666634, rs75613006, rs114635403, rs76018909, rs6718998, rs61372975, rs16837609, rs35556446, rs144035272, rs7425126, rs62188075, rs9842181, rs11714395, rs6550597, rs1347636, rs4533690, rs115887553, rs11129662, rs73082337, rs79257513, rs11130551, rs140877553, rs143741706, rs78660408, rs657813, rs704443, rs6549137, rs56198580, rs4465962, rs17785989, rs62269342, rs1515543, rs1282545, rs76517697, rs10934417, rs143183573, rs9860579, rs55646433, rs12637229, rs1850288, rs4585149, rs74808447, rs7651456, rs150031002, rs73184930, rs112989910, rs11248034, rs11729987, rs114057148, rs11932730, rs4696991, rs113128638, rs1119249, rs74778618, rs115811779, rs3934675, rs1605464, rs62312732, rs13140990, rs138540634, rs139468132, rs191804543, rs72728326, rs10016848, rs13146357, rs72736265, rs13132699, rs12511125, rs139010353, rs72707613, rs6851027, rs72704446, rs144708959, rs719086, rs352657, rs4554170, rs334293, rs115371176, rs13156497, rs55920904, rs59748652, rs2962259, rs6449586, rs34209731, rs62365541, rs115581520, rs34802929, rs184557598, rs245043, rs1103814, rs2173934, rs30266, rs4957752, rs62359999, rs4075651, rs11957350, rs114902271, rs4912709, rs141447016, rs193897, rs4705048, rs73292548, rs145990640, rs149947962, rs971238, rs7774296, rs72821167, rs10456089, rs12528610, rs2804921, rs13216869, rs10080639, rs62389390, rs2066295, rs55658856, rs9264744, rs1056429, rs2516470, rs3093993, rs2072633, rs3117026, rs452513, rs61034957, rs60005311, rs9469813, rs3793027, rs12213907, rs9352407, rs144670542, rs9361981, rs1493562, rs34979551, rs4839780, rs72944877, rs11758832, rs12198731, rs62418736, rs58321169, rs7758259, rs6912933, rs9497100, rs9322446, rs185302076, rs75192898, rs9356335, rs444210, rs62433129, rs868754, rs13241881, rs76339261, rs13242333, rs79221452, rs17346884, rs6956175, rs36200366, rs2362309, rs17614248, rs6966456, rs11563527, rs16869462, rs36064566, rs12538673, rs4144809, rs116049246, rs4730568, rs60234044, rs6976111, rs1419560, rs111987762, rs1345259, rs2283076, rs17409631, rs1541481, rs186952189, rs118043815, rs7801999, rs185053832, rs4726819, rs112174474, rs78811056, rs117361456, rs4841132, rs17151565, rs11250034, rs57407844, rs71513892, rs17088737, rs62502617, rs36121374, rs2439275, rs146410548, rs75277432, rs35085045, rs80218322, rs4737197, rs4735705, rs10106570, rs843093, rs17383914, rs3923789, rs28496103, rs117465823, rs1954714, rs1484015, rs4735155, rs2123493, rs2721940, rs976267, rs55861291, rs2737428, rs3816623, rs116949866, rs79517895, rs66671632, rs2978981, rs10974336, rs10974347, rs717605, rs12352933, rs10811961, rs3793577, rs2771046, rs72693573, rs11143208, rs13284943, rs10869412, rs56060234, rs11137843, rs140430693, rs10761244, rs60150206, rs552083661, rs7040294, rs579017, rs7025144, rs71507562, rs12351563, rs117300833, rs4838254, rs62581368, rs72762585, rs13302591, rs76602920, rs62583551, rs12764116, rs117597795, rs2807753, rs7069064, rs7908811, rs11000915, rs1188774, rs139663992, rs76240008, rs10882760, rs7096643, rs2487986, rs190580939, rs10749138, rs1860399, rs1278346, rs149623782, rs7927606, rs34045071, rs34588274, rs72867496, rs116897738, rs17535767, rs143825916, rs140043470, rs927456, rs7945203, rs836001, rs7117115, rs527528, rs3851121, rs10736688, rs12291333, rs1939775, rs4930591, rs35439357, rs3016203, rs4753214, rs116643630, rs3912582, rs17527717, rs11214589, rs4245154, rs12806446, rs680465, rs12794371, rs73039547, rs10841333, rs4762892, rs261940, rs4581549, rs78791818, rs73092956, rs145381937, rs150119302, rs147987378, rs11171250, rs61925050, rs10747968, rs7967341, rs10861629, rs34118426, rs3742021, rs144816007, rs117187186, rs8181674, rs10735096, rs11068917, rs12313458, rs117100591, rs117115039, rs73196708, rs1323111, rs9569398, rs2874284, rs61957601, rs4886140, rs7994730, rs9592470, rs118031126, rs4884708, rs1983949, rs61951475, rs9541684, rs12585860, rs117971229, rs10851231, rs3848071, rs79464195, rs187043870, rs9521987, rs56161910, rs1157341, rs77375323, rs17113119, rs11846002, rs4283139, rs242093, rs3784060, rs80265448, rs76955638, rs943702, rs150925976, rs4393510, rs2311466, rs72726942, rs13313465, rs8038072, rs1439320, rs602602, rs4363816, rs62021618, rs62007170, rs2864838, rs8035460, rs9708101, rs55645405, rs34691308, rs8027527, rs116905170, rs2044800, rs8030380, rs11865003, rs12935242, rs28690777, rs3785232, rs11645154, rs34020413, rs72789732, rs1364345, rs437468, rs2343039, rs10514518, rs78462015, rs35444818, rs8058234, rs9923536, rs12921383, rs55703708, rs12943691, rs11654099, rs437604, rs79895013, rs205024, rs141995849, rs34667596, rs2264352, rs2696292, rs1263902, rs7222118, rs62084693, rs7209581, rs992131, rs62097527, rs1941699, rs76858417, rs948537, rs4799959, rs78324365, rs10503002, rs4800994, rs60499646, rs12604483, rs113968122, rs9945649, rs2216270, rs11151303, rs72952921, rs56160345, rs9956410, rs2302057, rs11669516, rs186914149, rs1118924, rs7255223, rs12979249, rs58207261, rs55717480, rs143704363, rs10412446, rs266882, rs13042416, rs55987350, rs7353723, rs6079723, rs148036350, rs117893591, rs6060775, rs76883551, rs6030632, rs6073003, rs6073591, rs348263, rs73184841, rs112826532, rs6062359, rs150417632, rs11703116, rs78682278, rs370594955, rs1980455, rs188159412, rs185854302, rs16991642	0.006986	0.03862	0.856461			-0.00043	0.001363	0.754291	0.039706	0.111487	0.721727	557.063	505	0.05415	0.029898	0.017023	4.96e-14	TRUE
sociability	node_pheno76	Inverse variance weighted	19	rs10180695, rs10456089, rs10761244, rs202220108, rs2216270, rs2516470, rs34588274, rs3742021, rs3784060, rs3793577, rs4075651, rs4245154, rs4465962, rs4839780, rs527528, rs57601252, rs62365541, rs6976111, rs71507562	-0.02006	0.116074	0.862803			5.57e-18	0.011865	1	1	0.87011	0.265483	2.51e-32	17	1	0.001962	0.000425	4.13e-05	TRUE
sociability	edge_pheno956	Inverse variance weighted	19	rs10180695, rs10456089, rs10761244, rs202220108, rs2216270, rs2516470, rs34588274, rs3742021, rs3784060, rs3793577, rs4075651, rs4245154, rs4465962, rs4839780, rs527528, rs57601252, rs62365541, rs6976111, rs71507562	-0.02662	0.156033	0.864554			-1.53e-17	0.014485	1	1	1.06229	0.358982	3.06e-30	17	1	0.001962	0.000696	0.001904	TRUE
node_pheno70	sociability	Inverse variance weighted correlated	172	rs55736942, rs76515816, rs11587857, rs112033906, rs12124610, rs2390794, rs11165059, rs2494667, rs140695324, rs12738952, rs77431309, rs12562686, rs11122496, rs114758397, rs28380549, rs35349768, rs141388061, rs113993820, rs536819801, rs7369328, rs62167795, rs116481437, rs144748865, rs73104091, rs116554768, rs113607055, rs36071060, rs139175739, rs1580422, rs116400685, rs28715830, rs10939287, rs112114220, rs34464284, rs13135092, rs76111703, rs115244176, rs115994761, rs2119269, rs13106167, rs79301534, rs72716250, rs6835666, rs115749876, rs10512653, rs10939994, rs7723889, rs140083818, rs374659034, rs1402026, rs299205, rs73355266, rs11948310, rs3116712, rs114972028, rs147555797, rs9352241, rs7775100, rs201355270, rs200009049, rs12190397, rs17470157, rs76528125, rs2024687, rs300145, rs150804674, rs4537213, rs217549, rs10224358, rs117772834, rs62449580, rs17165536, rs76140941, rs35267696, rs481958, rs192812592, rs4442154, rs10973339, rs12006317, rs11143801, rs140210349, rs17292757, rs1603020, rs72808587, rs146550543, rs11202087, rs79958663, rs2274224, rs2077218, rs11187906, rs74725297, rs181108707, rs7089314, rs10509696, rs2125060, rs17453380, rs870552, rs7909111, rs72863882, rs7083220, rs1133400, rs10743146, rs1048099, rs4381351, rs75812238, rs71474191, rs7951108, rs72933851, rs34199493, rs3781658, rs7943716, rs10895201, rs142524023, rs12368682, rs12311859, rs10849341, rs10770533, rs140179226, rs55852335, rs73124795, rs7302816, rs7979277, rs78093136, rs9634686, rs8001417, rs117431302, rs141059667, rs140273193, rs9522770, rs76279480, rs528538, rs35889015, rs11626713, rs1005224, rs4386070, rs80158569, rs16967544, rs3736054, rs78356111, rs150714512, rs11073460, rs200749725, rs3095633, rs77549649, rs62041779, rs9925312, rs56083509, rs34404057, rs35394823, rs77885002, rs9899649, rs9900613, rs594836, rs572581835, rs138066056, rs8094910, rs17386683, rs2872041, rs17733784, rs56288246, rs662647, rs66534382, rs113719826, rs7256290, rs138442088, rs2283628, rs429358, rs144773963, rs2748550, rs2327099, rs116862624, rs801620	-0.00093	0.005684	0.869459			0.000681	0.000615	0.268233	-0.01358	0.012756	0.287089	249.5	170	6.85e-05	0.115097	0.000728	0	TRUE
node_pheno65	sociability	Inverse variance weighted correlated	219	rs6661141, rs74423411, rs12561991, rs138658472, rs56894225, rs115543271, rs147715895, rs111067149, rs148504577, rs75925552, rs2041764, rs12052585, rs17026033, rs76900622, rs10175881, rs62138655, rs144370116, rs13021035, rs115306746, rs117762881, rs140959677, rs182585323, rs12693588, rs2292250, rs2443704, rs77302857, rs79208125, rs9873214, rs56335688, rs11713889, rs181574238, rs28823699, rs7679006, rs13107100, rs12507223, rs2903945, rs894806, rs233822, rs13122726, rs10020017, rs28626105, rs56271701, rs6862579, rs10052710, rs11738346, rs975642, rs449630, rs62383000, rs145559934, rs62390175, rs12524544, rs144931968, rs3800461, rs115656792, rs2818102, rs115465481, rs201355270, rs200009049, rs11153071, rs9492480, rs284422, rs185894743, rs117474694, rs73050420, rs17808709, rs34307113, rs4537213, rs117024451, rs55766546, rs73055219, rs740886, rs56053727, rs117208873, rs546313457, rs117108141, rs7787624, rs75218076, rs17165536, rs9656405, rs148408039, rs1872177, rs12541761, rs10481384, rs76647647, rs78559051, rs117619542, rs12680365, rs2719370, rs6472155, rs13250631, rs117391674, rs6470544, rs7046174, rs11143801, rs180883500, rs7023465, rs12415316, rs10904487, rs2236295, rs1149738, rs117532780, rs7082818, rs12248509, rs11187838, rs2077218, rs11187906, rs74725297, rs181108707, rs11188059, rs188683895, rs4532967, rs74502968, rs11188339, rs7900372, rs17091996, rs17092124, rs1038804, rs141529412, rs55907858, rs117148158, rs12768660, rs7911063, rs36075189, rs7909111, rs4880259, rs77262200, rs78272063, rs79919904, rs80226362, rs147655916, rs2803995, rs12780199, rs2767444, rs117637783, rs117263136, rs10751648, rs10840478, rs57561957, rs12363821, rs1799857, rs11603129, rs12291529, rs7943992, rs3929357, rs4980701, rs12420305, rs10897547, rs2509140, rs10898701, rs12792811, rs3781658, rs12807821, rs117970650, rs17379474, rs112854740, rs72972215, rs6590919, rs61891134, rs3794132, rs4765660, rs73131229, rs113835115, rs504001, rs1108755, rs9315904, rs681561, rs79002054, rs2185146, rs11159247, rs145748132, rs1955598, rs4900556, rs4906896, rs7165012, rs28565028, rs28804800, rs4984701, rs62038380, rs323068, rs7189956, rs72771080, rs7199801, rs4785216, rs140476710, rs1111232, rs78924672, rs1424083, rs148442341, rs4790870, rs16961756, rs202063833, rs9899649, rs16968540, rs2353029, rs1595004, rs76253437, rs10775456, rs2668773, rs7233887, rs55990884, rs116916592, rs191412568, rs117031587, rs148857485, rs62122064, rs34855757, rs429358, rs7254043, rs911447, rs6077430, rs6131241, rs56366139, rs6091465, rs157100, rs1374959, rs112646397, rs35088600, rs9980379	-0.00067	0.00431	0.876059			-0.00034	0.000483	0.485861	0.005234	0.009514	0.582256	259.964	216	0.021783	0.15981	0.000776	0	TRUE
sociability	node_pheno43	Inverse variance weighted	19	rs10180695, rs10456089, rs10761244, rs202220108, rs2216270, rs2516470, rs34588274, rs3742021, rs3784060, rs3793577, rs4075651, rs4245154, rs4465962, rs4839780, rs527528, rs57601252, rs62365541, rs6976111, rs71507562	-0.02017	0.151988	0.894423			4.84e-18	0.013739	1	1	1.00757	0.334116	1.18e-32	17	1	0.001962	0.00075	0.003389	TRUE
sociability	edge_pheno815	Inverse variance weighted	19	rs10180695, rs10456089, rs10761244, rs202220108, rs2216270, rs2516470, rs34588274, rs3742021, rs3784060, rs3793577, rs4075651, rs4245154, rs4465962, rs4839780, rs527528, rs57601252, rs62365541, rs6976111, rs71507562	-0.01681	0.140829	0.904975			0	0.014365	1	1	1.05349	0.355079	7.56e-33	17	1	0.001962	0.000546	0.000286	TRUE
sociability	edge_pheno1293	Inverse variance weighted correlated	509	rs75482054, rs2038008, rs11589728, rs74769873, rs78532246, rs201202595, rs12139330, rs150142259, rs2797623, rs548297138, rs77165959, rs78133842, rs12119865, rs12125018, rs78471608, rs74863406, rs56184181, rs79313833, rs6700658, rs2016475, rs75111719, rs1025651, rs3892709, rs115759053, rs7546012, rs7557731, rs7596182, rs189489583, rs12616649, rs1874449, rs142042740, rs6761048, rs9677290, rs34518976, rs10180695, rs114567309, rs143400888, rs7576091, rs2080216, rs6545746, rs13015877, rs1996974, rs1239074, rs4850921, rs1370624, rs17030555, rs147954241, rs1034816, rs296037, rs17325914, rs202220108, rs2937600, rs115254489, rs57601252, rs566017137, rs10168551, rs527877372, rs13004176, rs12622605, rs4666634, rs75613006, rs114635403, rs76018909, rs6718998, rs61372975, rs16837609, rs35556446, rs144035272, rs7425126, rs62188075, rs9842181, rs11714395, rs6550597, rs1347636, rs4533690, rs115887553, rs11129662, rs73082337, rs79257513, rs11130551, rs140877553, rs143741706, rs78660408, rs657813, rs704443, rs6549137, rs56198580, rs4465962, rs17785989, rs62269342, rs1515543, rs1282545, rs76517697, rs10934417, rs143183573, rs9860579, rs55646433, rs12637229, rs1850288, rs4585149, rs74808447, rs7651456, rs150031002, rs73184930, rs112989910, rs11248034, rs11729987, rs114057148, rs11932730, rs4696991, rs113128638, rs1119249, rs74778618, rs115811779, rs3934675, rs1605464, rs62312732, rs13140990, rs138540634, rs139468132, rs191804543, rs72728326, rs10016848, rs13146357, rs72736265, rs13132699, rs12511125, rs139010353, rs72707613, rs6851027, rs72704446, rs144708959, rs719086, rs352657, rs4554170, rs334293, rs115371176, rs13156497, rs55920904, rs59748652, rs2962259, rs6449586, rs34209731, rs62365541, rs115581520, rs34802929, rs184557598, rs245043, rs1103814, rs2173934, rs30266, rs4957752, rs62359999, rs4075651, rs11957350, rs114902271, rs4912709, rs141447016, rs193897, rs4705048, rs73292548, rs145990640, rs149947962, rs971238, rs7774296, rs72821167, rs10456089, rs12528610, rs2804921, rs13216869, rs10080639, rs62389390, rs2066295, rs55658856, rs9264744, rs1056429, rs2516470, rs3093993, rs2072633, rs3117026, rs452513, rs61034957, rs60005311, rs9469813, rs3793027, rs12213907, rs9352407, rs144670542, rs9361981, rs1493562, rs34979551, rs4839780, rs72944877, rs11758832, rs12198731, rs62418736, rs58321169, rs7758259, rs6912933, rs9497100, rs9322446, rs185302076, rs75192898, rs9356335, rs444210, rs62433129, rs868754, rs13241881, rs76339261, rs13242333, rs79221452, rs17346884, rs6956175, rs36200366, rs2362309, rs17614248, rs6966456, rs11563527, rs16869462, rs36064566, rs12538673, rs4144809, rs116049246, rs4730568, rs60234044, rs6976111, rs1419560, rs111987762, rs1345259, rs2283076, rs17409631, rs1541481, rs186952189, rs118043815, rs7801999, rs185053832, rs4726819, rs112174474, rs78811056, rs117361456, rs4841132, rs17151565, rs11250034, rs57407844, rs71513892, rs17088737, rs62502617, rs36121374, rs2439275, rs146410548, rs75277432, rs35085045, rs80218322, rs4737197, rs4735705, rs10106570, rs843093, rs17383914, rs3923789, rs28496103, rs117465823, rs1954714, rs1484015, rs4735155, rs2123493, rs2721940, rs976267, rs55861291, rs2737428, rs3816623, rs116949866, rs79517895, rs66671632, rs2978981, rs10974336, rs10974347, rs717605, rs12352933, rs10811961, rs3793577, rs2771046, rs72693573, rs11143208, rs13284943, rs10869412, rs56060234, rs11137843, rs140430693, rs10761244, rs60150206, rs552083661, rs7040294, rs579017, rs7025144, rs71507562, rs12351563, rs117300833, rs4838254, rs62581368, rs72762585, rs13302591, rs76602920, rs62583551, rs12764116, rs117597795, rs2807753, rs7069064, rs7908811, rs11000915, rs1188774, rs139663992, rs76240008, rs10882760, rs7096643, rs2487986, rs190580939, rs10749138, rs1860399, rs1278346, rs149623782, rs7927606, rs34045071, rs34588274, rs72867496, rs116897738, rs17535767, rs143825916, rs140043470, rs927456, rs7945203, rs836001, rs7117115, rs527528, rs3851121, rs10736688, rs12291333, rs1939775, rs4930591, rs35439357, rs3016203, rs4753214, rs116643630, rs3912582, rs17527717, rs11214589, rs4245154, rs12806446, rs680465, rs12794371, rs73039547, rs10841333, rs4762892, rs261940, rs4581549, rs78791818, rs73092956, rs145381937, rs150119302, rs147987378, rs11171250, rs61925050, rs10747968, rs7967341, rs10861629, rs34118426, rs3742021, rs144816007, rs117187186, rs8181674, rs10735096, rs11068917, rs12313458, rs117100591, rs117115039, rs73196708, rs1323111, rs9569398, rs2874284, rs61957601, rs4886140, rs7994730, rs9592470, rs118031126, rs4884708, rs1983949, rs61951475, rs9541684, rs12585860, rs117971229, rs10851231, rs3848071, rs79464195, rs187043870, rs9521987, rs56161910, rs1157341, rs77375323, rs17113119, rs11846002, rs4283139, rs242093, rs3784060, rs80265448, rs76955638, rs943702, rs150925976, rs4393510, rs2311466, rs72726942, rs13313465, rs8038072, rs1439320, rs602602, rs4363816, rs62021618, rs62007170, rs2864838, rs8035460, rs9708101, rs55645405, rs34691308, rs8027527, rs116905170, rs2044800, rs8030380, rs11865003, rs12935242, rs28690777, rs3785232, rs11645154, rs34020413, rs72789732, rs1364345, rs437468, rs2343039, rs10514518, rs78462015, rs35444818, rs8058234, rs9923536, rs12921383, rs55703708, rs12943691, rs11654099, rs437604, rs79895013, rs205024, rs141995849, rs34667596, rs2264352, rs2696292, rs1263902, rs7222118, rs62084693, rs7209581, rs992131, rs62097527, rs1941699, rs76858417, rs948537, rs4799959, rs78324365, rs10503002, rs4800994, rs60499646, rs12604483, rs113968122, rs9945649, rs2216270, rs11151303, rs72952921, rs56160345, rs9956410, rs2302057, rs11669516, rs186914149, rs1118924, rs7255223, rs12979249, rs58207261, rs55717480, rs143704363, rs10412446, rs266882, rs13042416, rs55987350, rs7353723, rs6079723, rs148036350, rs117893591, rs6060775, rs76883551, rs6030632, rs6073003, rs6073591, rs348263, rs73184841, rs112826532, rs6062359, rs150417632, rs11703116, rs78682278, rs370594955, rs1980455, rs188159412, rs185854302, rs16991642	-0.00469	0.041069	0.90907			0.005044	0.001432	0.00043	-0.39144	0.117131	0.000832	617.036	505	0.000459	0.029898	0.018575	7.64e-11	TRUE
sociability	edge_pheno599	Inverse variance weighted	19	rs10180695, rs10456089, rs10761244, rs202220108, rs2216270, rs2516470, rs34588274, rs3742021, rs3784060, rs3793577, rs4075651, rs4245154, rs4465962, rs4839780, rs527528, rs57601252, rs62365541, rs6976111, rs71507562	-0.01538	0.142303	0.913924			1.7e-18	NA	NA	1	NA	NA	0	17	1	0.001962	0.000597	0.000578	TRUE
edge_pheno599	sociability	Inverse variance weighted	2	rs62369925, rs7633500	0.005013	0.052769	0.924319			0	NA	NA	1	NA	NA	NA	0	NA	0.002234	8.15e-06	2.5e-14	TRUE
sociability	edge_pheno1126	Inverse variance weighted	19	rs10180695, rs10456089, rs10761244, rs202220108, rs2216270, rs2516470, rs34588274, rs3742021, rs3784060, rs3793577, rs4075651, rs4245154, rs4465962, rs4839780, rs527528, rs57601252, rs62365541, rs6976111, rs71507562	0.014054	0.152969	0.926795			-1.51e-17	0.014343	1	1	1.05183	0.354335	3e-30	17	1	0.001962	0.000704	0.002095	TRUE
edge_pheno1122	sociability	Inverse variance weighted	8	rs1436897, rs1568452, rs1916905, rs5012625, rs6739706, rs7234875, rs78520164, rs996863	-0.00124	0.014065	0.929893			-1.19e-17	0.002783	1	1	0.046505	1.19e-07	8.87e-30	6	1	0.011808	1.5e-05	1.26e-74	TRUE
edge_pheno1701	sociability	Inverse variance weighted	16	rs1077151, rs12229918, rs12422050, rs17150717, rs1955454, rs2294405, rs236987, rs2402056, rs2624439, rs2678894, rs400581, rs62071628, rs62374694, rs68153678, rs7234875, rs78844725	0.000849	0.010582	0.93607			0	NA	NA	1	NA	NA	0	14	1	0.026795	5.88e-05	1.55e-164	TRUE
sociability	node_pheno57	Inverse variance weighted	19	rs10180695, rs10456089, rs10761244, rs202220108, rs2216270, rs2516470, rs34588274, rs3742021, rs3784060, rs3793577, rs4075651, rs4245154, rs4465962, rs4839780, rs527528, rs57601252, rs62365541, rs6976111, rs71507562	0.01052	0.131532	0.936254			0	0.013457	1	1	0.986908	0.324361	7.7e-34	17	1	0.001962	0.000383	1.85e-05	TRUE
node_pheno49	sociability	Inverse variance weighted	11	rs10840478, rs10895201, rs11153071, rs1889150, rs35760498, rs3929357, rs57866767, rs6421983, rs7083220, rs969625, rs9899649	0.000887	0.011099	0.936319			0	0.00244	1	1	0.036419	9.51e-11	6.31e-30	9	1	0.022009	3.68e-05	5.51e-137	TRUE
sociability	node_pheno70	Inverse variance weighted correlated	509	rs75482054, rs2038008, rs11589728, rs74769873, rs78532246, rs201202595, rs12139330, rs150142259, rs2797623, rs548297138, rs77165959, rs78133842, rs12119865, rs12125018, rs78471608, rs74863406, rs56184181, rs79313833, rs6700658, rs2016475, rs75111719, rs1025651, rs3892709, rs115759053, rs7546012, rs7557731, rs7596182, rs189489583, rs12616649, rs1874449, rs142042740, rs6761048, rs9677290, rs34518976, rs10180695, rs114567309, rs143400888, rs7576091, rs2080216, rs6545746, rs13015877, rs1996974, rs1239074, rs4850921, rs1370624, rs17030555, rs147954241, rs1034816, rs296037, rs17325914, rs202220108, rs2937600, rs115254489, rs57601252, rs566017137, rs10168551, rs527877372, rs13004176, rs12622605, rs4666634, rs75613006, rs114635403, rs76018909, rs6718998, rs61372975, rs16837609, rs35556446, rs144035272, rs7425126, rs62188075, rs9842181, rs11714395, rs6550597, rs1347636, rs4533690, rs115887553, rs11129662, rs73082337, rs79257513, rs11130551, rs140877553, rs143741706, rs78660408, rs657813, rs704443, rs6549137, rs56198580, rs4465962, rs17785989, rs62269342, rs1515543, rs1282545, rs76517697, rs10934417, rs143183573, rs9860579, rs55646433, rs12637229, rs1850288, rs4585149, rs74808447, rs7651456, rs150031002, rs73184930, rs112989910, rs11248034, rs11729987, rs114057148, rs11932730, rs4696991, rs113128638, rs1119249, rs74778618, rs115811779, rs3934675, rs1605464, rs62312732, rs13140990, rs138540634, rs139468132, rs191804543, rs72728326, rs10016848, rs13146357, rs72736265, rs13132699, rs12511125, rs139010353, rs72707613, rs6851027, rs72704446, rs144708959, rs719086, rs352657, rs4554170, rs334293, rs115371176, rs13156497, rs55920904, rs59748652, rs2962259, rs6449586, rs34209731, rs62365541, rs115581520, rs34802929, rs184557598, rs245043, rs1103814, rs2173934, rs30266, rs4957752, rs62359999, rs4075651, rs11957350, rs114902271, rs4912709, rs141447016, rs193897, rs4705048, rs73292548, rs145990640, rs149947962, rs971238, rs7774296, rs72821167, rs10456089, rs12528610, rs2804921, rs13216869, rs10080639, rs62389390, rs2066295, rs55658856, rs9264744, rs1056429, rs2516470, rs3093993, rs2072633, rs3117026, rs452513, rs61034957, rs60005311, rs9469813, rs3793027, rs12213907, rs9352407, rs144670542, rs9361981, rs1493562, rs34979551, rs4839780, rs72944877, rs11758832, rs12198731, rs62418736, rs58321169, rs7758259, rs6912933, rs9497100, rs9322446, rs185302076, rs75192898, rs9356335, rs444210, rs62433129, rs868754, rs13241881, rs76339261, rs13242333, rs79221452, rs17346884, rs6956175, rs36200366, rs2362309, rs17614248, rs6966456, rs11563527, rs16869462, rs36064566, rs12538673, rs4144809, rs116049246, rs4730568, rs60234044, rs6976111, rs1419560, rs111987762, rs1345259, rs2283076, rs17409631, rs1541481, rs186952189, rs118043815, rs7801999, rs185053832, rs4726819, rs112174474, rs78811056, rs117361456, rs4841132, rs17151565, rs11250034, rs57407844, rs71513892, rs17088737, rs62502617, rs36121374, rs2439275, rs146410548, rs75277432, rs35085045, rs80218322, rs4737197, rs4735705, rs10106570, rs843093, rs17383914, rs3923789, rs28496103, rs117465823, rs1954714, rs1484015, rs4735155, rs2123493, rs2721940, rs976267, rs55861291, rs2737428, rs3816623, rs116949866, rs79517895, rs66671632, rs2978981, rs10974336, rs10974347, rs717605, rs12352933, rs10811961, rs3793577, rs2771046, rs72693573, rs11143208, rs13284943, rs10869412, rs56060234, rs11137843, rs140430693, rs10761244, rs60150206, rs552083661, rs7040294, rs579017, rs7025144, rs71507562, rs12351563, rs117300833, rs4838254, rs62581368, rs72762585, rs13302591, rs76602920, rs62583551, rs12764116, rs117597795, rs2807753, rs7069064, rs7908811, rs11000915, rs1188774, rs139663992, rs76240008, rs10882760, rs7096643, rs2487986, rs190580939, rs10749138, rs1860399, rs1278346, rs149623782, rs7927606, rs34045071, rs34588274, rs72867496, rs116897738, rs17535767, rs143825916, rs140043470, rs927456, rs7945203, rs836001, rs7117115, rs527528, rs3851121, rs10736688, rs12291333, rs1939775, rs4930591, rs35439357, rs3016203, rs4753214, rs116643630, rs3912582, rs17527717, rs11214589, rs4245154, rs12806446, rs680465, rs12794371, rs73039547, rs10841333, rs4762892, rs261940, rs4581549, rs78791818, rs73092956, rs145381937, rs150119302, rs147987378, rs11171250, rs61925050, rs10747968, rs7967341, rs10861629, rs34118426, rs3742021, rs144816007, rs117187186, rs8181674, rs10735096, rs11068917, rs12313458, rs117100591, rs117115039, rs73196708, rs1323111, rs9569398, rs2874284, rs61957601, rs4886140, rs7994730, rs9592470, rs118031126, rs4884708, rs1983949, rs61951475, rs9541684, rs12585860, rs117971229, rs10851231, rs3848071, rs79464195, rs187043870, rs9521987, rs56161910, rs1157341, rs77375323, rs17113119, rs11846002, rs4283139, rs242093, rs3784060, rs80265448, rs76955638, rs943702, rs150925976, rs4393510, rs2311466, rs72726942, rs13313465, rs8038072, rs1439320, rs602602, rs4363816, rs62021618, rs62007170, rs2864838, rs8035460, rs9708101, rs55645405, rs34691308, rs8027527, rs116905170, rs2044800, rs8030380, rs11865003, rs12935242, rs28690777, rs3785232, rs11645154, rs34020413, rs72789732, rs1364345, rs437468, rs2343039, rs10514518, rs78462015, rs35444818, rs8058234, rs9923536, rs12921383, rs55703708, rs12943691, rs11654099, rs437604, rs79895013, rs205024, rs141995849, rs34667596, rs2264352, rs2696292, rs1263902, rs7222118, rs62084693, rs7209581, rs992131, rs62097527, rs1941699, rs76858417, rs948537, rs4799959, rs78324365, rs10503002, rs4800994, rs60499646, rs12604483, rs113968122, rs9945649, rs2216270, rs11151303, rs72952921, rs56160345, rs9956410, rs2302057, rs11669516, rs186914149, rs1118924, rs7255223, rs12979249, rs58207261, rs55717480, rs143704363, rs10412446, rs266882, rs13042416, rs55987350, rs7353723, rs6079723, rs148036350, rs117893591, rs6060775, rs76883551, rs6030632, rs6073003, rs6073591, rs348263, rs73184841, rs112826532, rs6062359, rs150417632, rs11703116, rs78682278, rs370594955, rs1980455, rs188159412, rs185854302, rs16991642	-0.00303	0.038468	0.937209			0.00178	0.001356	0.189244	-0.13951	0.110867	0.208254	607.929	505	0.001098	0.029898	0.018599	8.53e-11	TRUE
node_pheno68	sociability	Inverse variance weighted	10	rs10840479, rs11187838, rs12524544, rs12807936, rs3798293, rs429358, rs4880259, rs6590919, rs74023419, rs9899649	0.000931	0.013118	0.943421			5.97e-17	0.003345	1	1	0.04919	7.86e-09	2e-28	8	1	0.018624	3.11e-05	1.44e-115	TRUE
edge_pheno1141	sociability	Inverse variance weighted	2	rs7234875, rs78520164	0.003095	0.044035	0.943962			0	NA	NA	1	NA	NA	NA	0	NA	0.002773	6.79e-06	2.79e-18	TRUE
node_pheno42	sociability	Inverse variance weighted correlated	229	rs10746492, rs114851469, rs9728140, rs80218635, rs115236337, rs78912326, rs4951299, rs6674609, rs11119836, rs1009622, rs12135668, rs114027616, rs7521790, rs6658433, rs137933160, rs115663164, rs2888677, rs114670633, rs113564503, rs2592495, rs1440003, rs192818982, rs114411932, rs35694862, rs141417310, rs62178793, rs79440868, rs35252053, rs71417750, rs6437027, rs11688707, rs111921519, rs2442769, rs13079221, rs73839457, rs74994099, rs113270900, rs78755101, rs6444870, rs112097778, rs78333734, rs2590436, rs75518134, rs28653219, rs148608759, rs9994673, rs12647787, rs71608073, rs6844084, rs6532588, rs11939553, rs76448325, rs5001570, rs35391434, rs2195392, rs150165844, rs146278173, rs564583132, rs1126057, rs10068216, rs11742187, rs194229, rs7775534, rs55925606, rs2517546, rs6928264, rs592945, rs111966869, rs9352241, rs78413303, rs6939383, rs201355270, rs200009049, rs17470157, rs1124275, rs13238429, rs10275243, rs55766546, rs7788183, rs60142008, rs10276520, rs9641218, rs17793063, rs75555120, rs78449454, rs138023167, rs141357583, rs73165310, rs55672538, rs144002747, rs1038310, rs73227622, rs141796498, rs7005788, rs10089380, rs1006258, rs78510929, rs57863956, rs12353063, rs13299072, rs17391840, rs11143900, rs10868926, rs72733028, rs2378360, rs77711507, rs112024443, rs117514001, rs78009756, rs189238364, rs117628389, rs117786181, rs2689700, rs12248509, rs11187838, rs2077218, rs61886343, rs11187906, rs11188059, rs113937366, rs6584562, rs10749136, rs56017080, rs79556620, rs11244952, rs1703657, rs7912932, rs7909111, rs75463090, rs10735665, rs112108340, rs79719899, rs542326785, rs80226362, rs2803995, rs12780199, rs77049394, rs145468160, rs10836948, rs7938635, rs10770136, rs4910184, rs117134872, rs11229529, rs111883222, rs72918076, rs12360667, rs11825851, rs79412404, rs10897547, rs755016, rs3781658, rs2186797, rs11235525, rs10793151, rs12794686, rs117559722, rs72972215, rs7942187, rs10791522, rs2229878, rs55657100, rs10744676, rs12367659, rs4930822, rs111994436, rs183941108, rs73103685, rs12424773, rs10858917, rs77297437, rs11110485, rs34642982, rs117879751, rs34942000, rs2859266, rs2701180, rs140427537, rs146871117, rs73168683, rs9592546, rs12430330, rs7319584, rs9542996, rs142528999, rs4148436, rs6491544, rs35058674, rs9554958, rs7323776, rs9559797, rs118011387, rs117014045, rs58328179, rs149065415, rs12883787, rs10138616, rs75997850, rs12909569, rs77582559, rs28565028, rs28804800, rs113194150, rs113078369, rs2738890, rs58476672, rs6416616, rs7200364, rs4785216, rs11867005, rs1580833, rs117370448, rs148158724, rs4790870, rs117355297, rs78811519, rs9899649, rs530184230, rs1595004, rs206423, rs8093541, rs149467024, rs117261691, rs769449, rs111762919, rs1775190, rs147647111, rs79174454, rs2013837	0.000354	0.005098	0.944622			-0.0008	0.000553	0.145527	0.01509	0.01133	0.1829	308.52	227	0.000255	0.152078	0.000902	0	TRUE
node_pheno49	sociability	Inverse variance weighted correlated	201	rs942861, rs145175566, rs141029633, rs115886205, rs76078771, rs76588007, rs114002121, rs9782959, rs16854881, rs6696277, rs74884724, rs57849301, rs76362353, rs6753534, rs17474319, rs12052585, rs77978522, rs7569495, rs7561252, rs10168446, rs72808249, rs984306, rs995761, rs145451043, rs2368161, rs182805167, rs77064030, rs7609143, rs147102466, rs62192256, rs62197366, rs111709204, rs6797719, rs2201981, rs35406989, rs6438857, rs191354258, rs78199195, rs4334614, rs969625, rs9290866, rs143721459, rs6817908, rs4859461, rs4693675, rs79445342, rs111743471, rs79825023, rs72720630, rs10434081, rs7658549, rs10018879, rs72691537, rs13360516, rs5001570, rs28895306, rs540149, rs75488043, rs115031805, rs76110445, rs1318606, rs2327201, rs11964575, rs71571397, rs117533371, rs201355270, rs200009049, rs11153071, rs117074525, rs217531, rs146369928, rs148589043, rs6935828, rs181403266, rs160786, rs705930, rs73033340, rs13221556, rs10275243, rs55766546, rs12718632, rs11762675, rs112203790, rs71559437, rs6943903, rs12113570, rs59195386, rs11775277, rs11989496, rs1504797, rs184959407, rs537805310, rs7841490, rs3922678, rs79305407, rs1889150, rs10993763, rs2989506, rs803717, rs79303689, rs79146463, rs12245462, rs79958663, rs12248509, rs57866767, rs2077218, rs11187906, rs181108707, rs7089349, rs4918973, rs56017080, rs1655167, rs870552, rs4880243, rs7911063, rs7909111, rs72863882, rs7083220, rs116144878, rs78272063, rs59118200, rs80226362, rs35253505, rs12780199, rs77049394, rs117686263, rs6421983, rs7111003, rs10840478, rs4910184, rs7109206, rs11024297, rs4644611, rs11603129, rs10769018, rs112003483, rs71457724, rs3929357, rs2509140, rs35760498, rs1837680, rs12280809, rs11224695, rs12801371, rs10895201, rs9795221, rs11218557, rs1479478, rs12367659, rs61923464, rs61921160, rs34372463, rs12815563, rs11114197, rs11116638, rs146871117, rs117091269, rs11619173, rs144263528, rs115723212, rs36076388, rs10149590, rs7146217, rs8018100, rs1124119, rs117897065, rs35765296, rs117324669, rs8042947, rs35853378, rs72752797, rs8032506, rs1043256, rs149939335, rs7498880, rs17434542, rs280880, rs8057774, rs73261990, rs3803690, rs9899649, rs7221345, rs144700782, rs7223615, rs4239092, rs112191924, rs55865255, rs9909495, rs9960718, rs10502595, rs12965780, rs4804679, rs16966561, rs145475734, rs6034155, rs6069939, rs73175263, rs181027050, rs2342929, rs9607553, rs5750770	-0.00032	0.004914	0.948482			-0.00073	0.000587	0.212509	0.012862	0.011655	0.269781	278.654	199	0.000165	0.137046	0.000811	0	TRUE
sociability	edge_pheno1141	Inverse variance weighted correlated	509	rs75482054, rs2038008, rs11589728, rs74769873, rs78532246, rs201202595, rs12139330, rs150142259, rs2797623, rs548297138, rs77165959, rs78133842, rs12119865, rs12125018, rs78471608, rs74863406, rs56184181, rs79313833, rs6700658, rs2016475, rs75111719, rs1025651, rs3892709, rs115759053, rs7546012, rs7557731, rs7596182, rs189489583, rs12616649, rs1874449, rs142042740, rs6761048, rs9677290, rs34518976, rs10180695, rs114567309, rs143400888, rs7576091, rs2080216, rs6545746, rs13015877, rs1996974, rs1239074, rs4850921, rs1370624, rs17030555, rs147954241, rs1034816, rs296037, rs17325914, rs202220108, rs2937600, rs115254489, rs57601252, rs566017137, rs10168551, rs527877372, rs13004176, rs12622605, rs4666634, rs75613006, rs114635403, rs76018909, rs6718998, rs61372975, rs16837609, rs35556446, rs144035272, rs7425126, rs62188075, rs9842181, rs11714395, rs6550597, rs1347636, rs4533690, rs115887553, rs11129662, rs73082337, rs79257513, rs11130551, rs140877553, rs143741706, rs78660408, rs657813, rs704443, rs6549137, rs56198580, rs4465962, rs17785989, rs62269342, rs1515543, rs1282545, rs76517697, rs10934417, rs143183573, rs9860579, rs55646433, rs12637229, rs1850288, rs4585149, rs74808447, rs7651456, rs150031002, rs73184930, rs112989910, rs11248034, rs11729987, rs114057148, rs11932730, rs4696991, rs113128638, rs1119249, rs74778618, rs115811779, rs3934675, rs1605464, rs62312732, rs13140990, rs138540634, rs139468132, rs191804543, rs72728326, rs10016848, rs13146357, rs72736265, rs13132699, rs12511125, rs139010353, rs72707613, rs6851027, rs72704446, rs144708959, rs719086, rs352657, rs4554170, rs334293, rs115371176, rs13156497, rs55920904, rs59748652, rs2962259, rs6449586, rs34209731, rs62365541, rs115581520, rs34802929, rs184557598, rs245043, rs1103814, rs2173934, rs30266, rs4957752, rs62359999, rs4075651, rs11957350, rs114902271, rs4912709, rs141447016, rs193897, rs4705048, rs73292548, rs145990640, rs149947962, rs971238, rs7774296, rs72821167, rs10456089, rs12528610, rs2804921, rs13216869, rs10080639, rs62389390, rs2066295, rs55658856, rs9264744, rs1056429, rs2516470, rs3093993, rs2072633, rs3117026, rs452513, rs61034957, rs60005311, rs9469813, rs3793027, rs12213907, rs9352407, rs144670542, rs9361981, rs1493562, rs34979551, rs4839780, rs72944877, rs11758832, rs12198731, rs62418736, rs58321169, rs7758259, rs6912933, rs9497100, rs9322446, rs185302076, rs75192898, rs9356335, rs444210, rs62433129, rs868754, rs13241881, rs76339261, rs13242333, rs79221452, rs17346884, rs6956175, rs36200366, rs2362309, rs17614248, rs6966456, rs11563527, rs16869462, rs36064566, rs12538673, rs4144809, rs116049246, rs4730568, rs60234044, rs6976111, rs1419560, rs111987762, rs1345259, rs2283076, rs17409631, rs1541481, rs186952189, rs118043815, rs7801999, rs185053832, rs4726819, rs112174474, rs78811056, rs117361456, rs4841132, rs17151565, rs11250034, rs57407844, rs71513892, rs17088737, rs62502617, rs36121374, rs2439275, rs146410548, rs75277432, rs35085045, rs80218322, rs4737197, rs4735705, rs10106570, rs843093, rs17383914, rs3923789, rs28496103, rs117465823, rs1954714, rs1484015, rs4735155, rs2123493, rs2721940, rs976267, rs55861291, rs2737428, rs3816623, rs116949866, rs79517895, rs66671632, rs2978981, rs10974336, rs10974347, rs717605, rs12352933, rs10811961, rs3793577, rs2771046, rs72693573, rs11143208, rs13284943, rs10869412, rs56060234, rs11137843, rs140430693, rs10761244, rs60150206, rs552083661, rs7040294, rs579017, rs7025144, rs71507562, rs12351563, rs117300833, rs4838254, rs62581368, rs72762585, rs13302591, rs76602920, rs62583551, rs12764116, rs117597795, rs2807753, rs7069064, rs7908811, rs11000915, rs1188774, rs139663992, rs76240008, rs10882760, rs7096643, rs2487986, rs190580939, rs10749138, rs1860399, rs1278346, rs149623782, rs7927606, rs34045071, rs34588274, rs72867496, rs116897738, rs17535767, rs143825916, rs140043470, rs927456, rs7945203, rs836001, rs7117115, rs527528, rs3851121, rs10736688, rs12291333, rs1939775, rs4930591, rs35439357, rs3016203, rs4753214, rs116643630, rs3912582, rs17527717, rs11214589, rs4245154, rs12806446, rs680465, rs12794371, rs73039547, rs10841333, rs4762892, rs261940, rs4581549, rs78791818, rs73092956, rs145381937, rs150119302, rs147987378, rs11171250, rs61925050, rs10747968, rs7967341, rs10861629, rs34118426, rs3742021, rs144816007, rs117187186, rs8181674, rs10735096, rs11068917, rs12313458, rs117100591, rs117115039, rs73196708, rs1323111, rs9569398, rs2874284, rs61957601, rs4886140, rs7994730, rs9592470, rs118031126, rs4884708, rs1983949, rs61951475, rs9541684, rs12585860, rs117971229, rs10851231, rs3848071, rs79464195, rs187043870, rs9521987, rs56161910, rs1157341, rs77375323, rs17113119, rs11846002, rs4283139, rs242093, rs3784060, rs80265448, rs76955638, rs943702, rs150925976, rs4393510, rs2311466, rs72726942, rs13313465, rs8038072, rs1439320, rs602602, rs4363816, rs62021618, rs62007170, rs2864838, rs8035460, rs9708101, rs55645405, rs34691308, rs8027527, rs116905170, rs2044800, rs8030380, rs11865003, rs12935242, rs28690777, rs3785232, rs11645154, rs34020413, rs72789732, rs1364345, rs437468, rs2343039, rs10514518, rs78462015, rs35444818, rs8058234, rs9923536, rs12921383, rs55703708, rs12943691, rs11654099, rs437604, rs79895013, rs205024, rs141995849, rs34667596, rs2264352, rs2696292, rs1263902, rs7222118, rs62084693, rs7209581, rs992131, rs62097527, rs1941699, rs76858417, rs948537, rs4799959, rs78324365, rs10503002, rs4800994, rs60499646, rs12604483, rs113968122, rs9945649, rs2216270, rs11151303, rs72952921, rs56160345, rs9956410, rs2302057, rs11669516, rs186914149, rs1118924, rs7255223, rs12979249, rs58207261, rs55717480, rs143704363, rs10412446, rs266882, rs13042416, rs55987350, rs7353723, rs6079723, rs148036350, rs117893591, rs6060775, rs76883551, rs6030632, rs6073003, rs6073591, rs348263, rs73184841, rs112826532, rs6062359, rs150417632, rs11703116, rs78682278, rs370594955, rs1980455, rs188159412, rs185854302, rs16991642	0.002447	0.041036	0.952459			0.001101	0.001448	0.447069	-0.08197	0.118398	0.488757	546.168	505	0.099815	0.029898	0.016635	6.26e-15	TRUE
sociability	node_pheno33	Inverse variance weighted correlated	509	rs75482054, rs2038008, rs11589728, rs74769873, rs78532246, rs201202595, rs12139330, rs150142259, rs2797623, rs548297138, rs77165959, rs78133842, rs12119865, rs12125018, rs78471608, rs74863406, rs56184181, rs79313833, rs6700658, rs2016475, rs75111719, rs1025651, rs3892709, rs115759053, rs7546012, rs7557731, rs7596182, rs189489583, rs12616649, rs1874449, rs142042740, rs6761048, rs9677290, rs34518976, rs10180695, rs114567309, rs143400888, rs7576091, rs2080216, rs6545746, rs13015877, rs1996974, rs1239074, rs4850921, rs1370624, rs17030555, rs147954241, rs1034816, rs296037, rs17325914, rs202220108, rs2937600, rs115254489, rs57601252, rs566017137, rs10168551, rs527877372, rs13004176, rs12622605, rs4666634, rs75613006, rs114635403, rs76018909, rs6718998, rs61372975, rs16837609, rs35556446, rs144035272, rs7425126, rs62188075, rs9842181, rs11714395, rs6550597, rs1347636, rs4533690, rs115887553, rs11129662, rs73082337, rs79257513, rs11130551, rs140877553, rs143741706, rs78660408, rs657813, rs704443, rs6549137, rs56198580, rs4465962, rs17785989, rs62269342, rs1515543, rs1282545, rs76517697, rs10934417, rs143183573, rs9860579, rs55646433, rs12637229, rs1850288, rs4585149, rs74808447, rs7651456, rs150031002, rs73184930, rs112989910, rs11248034, rs11729987, rs114057148, rs11932730, rs4696991, rs113128638, rs1119249, rs74778618, rs115811779, rs3934675, rs1605464, rs62312732, rs13140990, rs138540634, rs139468132, rs191804543, rs72728326, rs10016848, rs13146357, rs72736265, rs13132699, rs12511125, rs139010353, rs72707613, rs6851027, rs72704446, rs144708959, rs719086, rs352657, rs4554170, rs334293, rs115371176, rs13156497, rs55920904, rs59748652, rs2962259, rs6449586, rs34209731, rs62365541, rs115581520, rs34802929, rs184557598, rs245043, rs1103814, rs2173934, rs30266, rs4957752, rs62359999, rs4075651, rs11957350, rs114902271, rs4912709, rs141447016, rs193897, rs4705048, rs73292548, rs145990640, rs149947962, rs971238, rs7774296, rs72821167, rs10456089, rs12528610, rs2804921, rs13216869, rs10080639, rs62389390, rs2066295, rs55658856, rs9264744, rs1056429, rs2516470, rs3093993, rs2072633, rs3117026, rs452513, rs61034957, rs60005311, rs9469813, rs3793027, rs12213907, rs9352407, rs144670542, rs9361981, rs1493562, rs34979551, rs4839780, rs72944877, rs11758832, rs12198731, rs62418736, rs58321169, rs7758259, rs6912933, rs9497100, rs9322446, rs185302076, rs75192898, rs9356335, rs444210, rs62433129, rs868754, rs13241881, rs76339261, rs13242333, rs79221452, rs17346884, rs6956175, rs36200366, rs2362309, rs17614248, rs6966456, rs11563527, rs16869462, rs36064566, rs12538673, rs4144809, rs116049246, rs4730568, rs60234044, rs6976111, rs1419560, rs111987762, rs1345259, rs2283076, rs17409631, rs1541481, rs186952189, rs118043815, rs7801999, rs185053832, rs4726819, rs112174474, rs78811056, rs117361456, rs4841132, rs17151565, rs11250034, rs57407844, rs71513892, rs17088737, rs62502617, rs36121374, rs2439275, rs146410548, rs75277432, rs35085045, rs80218322, rs4737197, rs4735705, rs10106570, rs843093, rs17383914, rs3923789, rs28496103, rs117465823, rs1954714, rs1484015, rs4735155, rs2123493, rs2721940, rs976267, rs55861291, rs2737428, rs3816623, rs116949866, rs79517895, rs66671632, rs2978981, rs10974336, rs10974347, rs717605, rs12352933, rs10811961, rs3793577, rs2771046, rs72693573, rs11143208, rs13284943, rs10869412, rs56060234, rs11137843, rs140430693, rs10761244, rs60150206, rs552083661, rs7040294, rs579017, rs7025144, rs71507562, rs12351563, rs117300833, rs4838254, rs62581368, rs72762585, rs13302591, rs76602920, rs62583551, rs12764116, rs117597795, rs2807753, rs7069064, rs7908811, rs11000915, rs1188774, rs139663992, rs76240008, rs10882760, rs7096643, rs2487986, rs190580939, rs10749138, rs1860399, rs1278346, rs149623782, rs7927606, rs34045071, rs34588274, rs72867496, rs116897738, rs17535767, rs143825916, rs140043470, rs927456, rs7945203, rs836001, rs7117115, rs527528, rs3851121, rs10736688, rs12291333, rs1939775, rs4930591, rs35439357, rs3016203, rs4753214, rs116643630, rs3912582, rs17527717, rs11214589, rs4245154, rs12806446, rs680465, rs12794371, rs73039547, rs10841333, rs4762892, rs261940, rs4581549, rs78791818, rs73092956, rs145381937, rs150119302, rs147987378, rs11171250, rs61925050, rs10747968, rs7967341, rs10861629, rs34118426, rs3742021, rs144816007, rs117187186, rs8181674, rs10735096, rs11068917, rs12313458, rs117100591, rs117115039, rs73196708, rs1323111, rs9569398, rs2874284, rs61957601, rs4886140, rs7994730, rs9592470, rs118031126, rs4884708, rs1983949, rs61951475, rs9541684, rs12585860, rs117971229, rs10851231, rs3848071, rs79464195, rs187043870, rs9521987, rs56161910, rs1157341, rs77375323, rs17113119, rs11846002, rs4283139, rs242093, rs3784060, rs80265448, rs76955638, rs943702, rs150925976, rs4393510, rs2311466, rs72726942, rs13313465, rs8038072, rs1439320, rs602602, rs4363816, rs62021618, rs62007170, rs2864838, rs8035460, rs9708101, rs55645405, rs34691308, rs8027527, rs116905170, rs2044800, rs8030380, rs11865003, rs12935242, rs28690777, rs3785232, rs11645154, rs34020413, rs72789732, rs1364345, rs437468, rs2343039, rs10514518, rs78462015, rs35444818, rs8058234, rs9923536, rs12921383, rs55703708, rs12943691, rs11654099, rs437604, rs79895013, rs205024, rs141995849, rs34667596, rs2264352, rs2696292, rs1263902, rs7222118, rs62084693, rs7209581, rs992131, rs62097527, rs1941699, rs76858417, rs948537, rs4799959, rs78324365, rs10503002, rs4800994, rs60499646, rs12604483, rs113968122, rs9945649, rs2216270, rs11151303, rs72952921, rs56160345, rs9956410, rs2302057, rs11669516, rs186914149, rs1118924, rs7255223, rs12979249, rs58207261, rs55717480, rs143704363, rs10412446, rs266882, rs13042416, rs55987350, rs7353723, rs6079723, rs148036350, rs117893591, rs6060775, rs76883551, rs6030632, rs6073003, rs6073591, rs348263, rs73184841, rs112826532, rs6062359, rs150417632, rs11703116, rs78682278, rs370594955, rs1980455, rs188159412, rs185854302, rs16991642	0.002096	0.037669	0.955628			0.001089	0.001329	0.41248	-0.08142	0.108674	0.453736	568.882	505	0.025478	0.029898	0.017222	1.35e-13	TRUE
edge_pheno601	sociability	Inverse variance weighted correlated	149	rs3936009, rs72633433, rs3093642, rs12045063, rs7551145, rs10874269, rs75238213, rs182368480, rs17578954, rs10493976, rs3897268, rs116922005, rs138283407, rs12141919, rs12137041, rs60488602, rs10201615, rs62135196, rs2058586, rs112570227, rs542941338, rs2116665, rs7608798, rs66502027, rs750764, rs112837572, rs73116817, rs9864261, rs150021232, rs7633500, rs75483501, rs7613560, rs2279829, rs9849396, rs78446314, rs4012250, rs17488722, rs1914476, rs1873861, rs4270551, rs62314757, rs35170094, rs6843403, rs11100146, rs62326061, rs1455654, rs17257569, rs7726904, rs190693724, rs74663278, rs73771443, rs58237393, rs9314118, rs114261033, rs17734332, rs10077723, rs60056043, rs9329082, rs55926253, rs143656216, rs12211390, rs12193995, rs142122614, rs11154467, rs117692251, rs10225913, rs142030199, rs7782353, rs10277482, rs34419262, rs17210782, rs117985197, rs78157322, rs10282607, rs78519084, rs73205669, rs112097423, rs137917131, rs76870270, rs965270, rs56158447, rs7025109, rs74709484, rs950106, rs35476990, rs10978403, rs78686634, rs145553078, rs116964997, rs117567736, rs10884194, rs78701280, rs117177806, rs188599182, rs71474233, rs1009015, rs1784067, rs7949611, rs7124287, rs75879568, rs563752643, rs56206826, rs9788229, rs149126940, rs3847810, rs61938192, rs4964476, rs60619319, rs9528672, rs6491957, rs147010833, rs4641600, rs6574341, rs6575384, rs11624408, rs11626807, rs72691553, rs1841436, rs72753285, rs113097555, rs62030972, rs3762179, rs9932746, rs150820181, rs35920521, rs62086903, rs1455185, rs141573406, rs4245229, rs630939, rs62092886, rs200839910, rs61531208, rs143651143, rs12456604, rs11662222, rs10410197, rs12982561, rs73006822, rs117623407, rs78349690, rs146568103, rs112501400, rs13433501, rs74379631, rs13046698, rs112672492, rs137588	-0.00028	0.005416	0.958891			-0.00048	0.000642	0.453924	0.008694	0.01316	0.508853	166.846	146	0.114132	0.088359	0.000491	0	TRUE
sociability	edge_pheno1270	Inverse variance weighted	19	rs10180695, rs10456089, rs10761244, rs202220108, rs2216270, rs2516470, rs34588274, rs3742021, rs3784060, rs3793577, rs4075651, rs4245154, rs4465962, rs4839780, rs527528, rs57601252, rs62365541, rs6976111, rs71507562	0.007429	0.145057	0.959157			-3.34e-18	0.014227	1	1	1.0433	0.350513	7.22e-35	17	1	0.001962	0.000634	0.000922	TRUE
edge_pheno1273	sociability	Inverse variance weighted correlated	170	rs10909937, rs79128017, rs7550056, rs58957162, rs61788974, rs79144732, rs10157638, rs72794538, rs2678904, rs115045120, rs2354485, rs2888362, rs13424672, rs61451220, rs12475933, rs12474349, rs6741609, rs114682841, rs113779803, rs113724034, rs11717033, rs9637478, rs79153430, rs78653960, rs36098686, rs711976, rs76959913, rs17817202, rs115688400, rs145850487, rs12512100, rs145734812, rs79484822, rs35840311, rs4472086, rs6833942, rs11730135, rs4434258, rs6533610, rs72679735, rs12512463, rs12640341, rs28548738, rs17069051, rs12054485, rs150389859, rs249471, rs150122695, rs4314365, rs898601, rs184912867, rs34522, rs139532049, rs10866757, rs12188716, rs72780250, rs616529, rs3806927, rs7701475, rs17355294, rs1424736, rs7740897, rs707796, rs72830069, rs2683638, rs115360810, rs377293875, rs13191319, rs193198502, rs10782167, rs73630829, rs145262253, rs62433808, rs2500468, rs17667529, rs71574974, rs917078, rs10952189, rs10499503, rs60767324, rs6943309, rs2463484, rs144647855, rs142901199, rs6948456, rs112305976, rs74617421, rs78184358, rs11775497, rs117568654, rs72660361, rs139670703, rs2168667, rs6997998, rs2490568, rs10733202, rs10123050, rs11787960, rs1411956, rs116974427, rs17432804, rs3932679, rs7100187, rs79028370, rs77659600, rs34233771, rs116872694, rs117334291, rs10901378, rs61882396, rs1232057, rs531351, rs504650, rs10774259, rs61921765, rs61921074, rs7972284, rs1504315, rs75714647, rs4430559, rs74884520, rs111899656, rs77920925, rs78428340, rs55958050, rs2478322, rs144374273, rs4771909, rs12868949, rs35493261, rs61955725, rs76050278, rs139265905, rs72669132, rs17705765, rs4903072, rs61994004, rs28607259, rs2447046, rs75684597, rs72751450, rs3759800, rs117090762, rs192489314, rs8056839, rs77160909, rs116897057, rs80086430, rs8066556, rs232143, rs7502307, rs117834188, rs292315, rs56393977, rs4941144, rs118158898, rs10119, rs12609824, rs56146099, rs144291473, rs6105577, rs139801550, rs13052079, rs149906057, rs1783411, rs75453083, rs135642, rs8137724, rs28360640	0.0003	0.005856	0.959187			0.001599	0.000727	0.027937	-0.02832	0.014256	0.046979	246.591	167	6.06e-05	0.101745	0.000725	0	TRUE
sociability	node_pheno68	Inverse variance weighted correlated	509	rs75482054, rs2038008, rs11589728, rs74769873, rs78532246, rs201202595, rs12139330, rs150142259, rs2797623, rs548297138, rs77165959, rs78133842, rs12119865, rs12125018, rs78471608, rs74863406, rs56184181, rs79313833, rs6700658, rs2016475, rs75111719, rs1025651, rs3892709, rs115759053, rs7546012, rs7557731, rs7596182, rs189489583, rs12616649, rs1874449, rs142042740, rs6761048, rs9677290, rs34518976, rs10180695, rs114567309, rs143400888, rs7576091, rs2080216, rs6545746, rs13015877, rs1996974, rs1239074, rs4850921, rs1370624, rs17030555, rs147954241, rs1034816, rs296037, rs17325914, rs202220108, rs2937600, rs115254489, rs57601252, rs566017137, rs10168551, rs527877372, rs13004176, rs12622605, rs4666634, rs75613006, rs114635403, rs76018909, rs6718998, rs61372975, rs16837609, rs35556446, rs144035272, rs7425126, rs62188075, rs9842181, rs11714395, rs6550597, rs1347636, rs4533690, rs115887553, rs11129662, rs73082337, rs79257513, rs11130551, rs140877553, rs143741706, rs78660408, rs657813, rs704443, rs6549137, rs56198580, rs4465962, rs17785989, rs62269342, rs1515543, rs1282545, rs76517697, rs10934417, rs143183573, rs9860579, rs55646433, rs12637229, rs1850288, rs4585149, rs74808447, rs7651456, rs150031002, rs73184930, rs112989910, rs11248034, rs11729987, rs114057148, rs11932730, rs4696991, rs113128638, rs1119249, rs74778618, rs115811779, rs3934675, rs1605464, rs62312732, rs13140990, rs138540634, rs139468132, rs191804543, rs72728326, rs10016848, rs13146357, rs72736265, rs13132699, rs12511125, rs139010353, rs72707613, rs6851027, rs72704446, rs144708959, rs719086, rs352657, rs4554170, rs334293, rs115371176, rs13156497, rs55920904, rs59748652, rs2962259, rs6449586, rs34209731, rs62365541, rs115581520, rs34802929, rs184557598, rs245043, rs1103814, rs2173934, rs30266, rs4957752, rs62359999, rs4075651, rs11957350, rs114902271, rs4912709, rs141447016, rs193897, rs4705048, rs73292548, rs145990640, rs149947962, rs971238, rs7774296, rs72821167, rs10456089, rs12528610, rs2804921, rs13216869, rs10080639, rs62389390, rs2066295, rs55658856, rs9264744, rs1056429, rs2516470, rs3093993, rs2072633, rs3117026, rs452513, rs61034957, rs60005311, rs9469813, rs3793027, rs12213907, rs9352407, rs144670542, rs9361981, rs1493562, rs34979551, rs4839780, rs72944877, rs11758832, rs12198731, rs62418736, rs58321169, rs7758259, rs6912933, rs9497100, rs9322446, rs185302076, rs75192898, rs9356335, rs444210, rs62433129, rs868754, rs13241881, rs76339261, rs13242333, rs79221452, rs17346884, rs6956175, rs36200366, rs2362309, rs17614248, rs6966456, rs11563527, rs16869462, rs36064566, rs12538673, rs4144809, rs116049246, rs4730568, rs60234044, rs6976111, rs1419560, rs111987762, rs1345259, rs2283076, rs17409631, rs1541481, rs186952189, rs118043815, rs7801999, rs185053832, rs4726819, rs112174474, rs78811056, rs117361456, rs4841132, rs17151565, rs11250034, rs57407844, rs71513892, rs17088737, rs62502617, rs36121374, rs2439275, rs146410548, rs75277432, rs35085045, rs80218322, rs4737197, rs4735705, rs10106570, rs843093, rs17383914, rs3923789, rs28496103, rs117465823, rs1954714, rs1484015, rs4735155, rs2123493, rs2721940, rs976267, rs55861291, rs2737428, rs3816623, rs116949866, rs79517895, rs66671632, rs2978981, rs10974336, rs10974347, rs717605, rs12352933, rs10811961, rs3793577, rs2771046, rs72693573, rs11143208, rs13284943, rs10869412, rs56060234, rs11137843, rs140430693, rs10761244, rs60150206, rs552083661, rs7040294, rs579017, rs7025144, rs71507562, rs12351563, rs117300833, rs4838254, rs62581368, rs72762585, rs13302591, rs76602920, rs62583551, rs12764116, rs117597795, rs2807753, rs7069064, rs7908811, rs11000915, rs1188774, rs139663992, rs76240008, rs10882760, rs7096643, rs2487986, rs190580939, rs10749138, rs1860399, rs1278346, rs149623782, rs7927606, rs34045071, rs34588274, rs72867496, rs116897738, rs17535767, rs143825916, rs140043470, rs927456, rs7945203, rs836001, rs7117115, rs527528, rs3851121, rs10736688, rs12291333, rs1939775, rs4930591, rs35439357, rs3016203, rs4753214, rs116643630, rs3912582, rs17527717, rs11214589, rs4245154, rs12806446, rs680465, rs12794371, rs73039547, rs10841333, rs4762892, rs261940, rs4581549, rs78791818, rs73092956, rs145381937, rs150119302, rs147987378, rs11171250, rs61925050, rs10747968, rs7967341, rs10861629, rs34118426, rs3742021, rs144816007, rs117187186, rs8181674, rs10735096, rs11068917, rs12313458, rs117100591, rs117115039, rs73196708, rs1323111, rs9569398, rs2874284, rs61957601, rs4886140, rs7994730, rs9592470, rs118031126, rs4884708, rs1983949, rs61951475, rs9541684, rs12585860, rs117971229, rs10851231, rs3848071, rs79464195, rs187043870, rs9521987, rs56161910, rs1157341, rs77375323, rs17113119, rs11846002, rs4283139, rs242093, rs3784060, rs80265448, rs76955638, rs943702, rs150925976, rs4393510, rs2311466, rs72726942, rs13313465, rs8038072, rs1439320, rs602602, rs4363816, rs62021618, rs62007170, rs2864838, rs8035460, rs9708101, rs55645405, rs34691308, rs8027527, rs116905170, rs2044800, rs8030380, rs11865003, rs12935242, rs28690777, rs3785232, rs11645154, rs34020413, rs72789732, rs1364345, rs437468, rs2343039, rs10514518, rs78462015, rs35444818, rs8058234, rs9923536, rs12921383, rs55703708, rs12943691, rs11654099, rs437604, rs79895013, rs205024, rs141995849, rs34667596, rs2264352, rs2696292, rs1263902, rs7222118, rs62084693, rs7209581, rs992131, rs62097527, rs1941699, rs76858417, rs948537, rs4799959, rs78324365, rs10503002, rs4800994, rs60499646, rs12604483, rs113968122, rs9945649, rs2216270, rs11151303, rs72952921, rs56160345, rs9956410, rs2302057, rs11669516, rs186914149, rs1118924, rs7255223, rs12979249, rs58207261, rs55717480, rs143704363, rs10412446, rs266882, rs13042416, rs55987350, rs7353723, rs6079723, rs148036350, rs117893591, rs6060775, rs76883551, rs6030632, rs6073003, rs6073591, rs348263, rs73184841, rs112826532, rs6062359, rs150417632, rs11703116, rs78682278, rs370594955, rs1980455, rs188159412, rs185854302, rs16991642	0.001968	0.039091	0.959841			0.000761	0.00138	0.581284	-0.05638	0.112822	0.617277	606.609	505	0.001241	0.029898	0.018513	5.91e-11	TRUE
sociability	edge_pheno1183	Inverse variance weighted correlated	509	rs75482054, rs2038008, rs11589728, rs74769873, rs78532246, rs201202595, rs12139330, rs150142259, rs2797623, rs548297138, rs77165959, rs78133842, rs12119865, rs12125018, rs78471608, rs74863406, rs56184181, rs79313833, rs6700658, rs2016475, rs75111719, rs1025651, rs3892709, rs115759053, rs7546012, rs7557731, rs7596182, rs189489583, rs12616649, rs1874449, rs142042740, rs6761048, rs9677290, rs34518976, rs10180695, rs114567309, rs143400888, rs7576091, rs2080216, rs6545746, rs13015877, rs1996974, rs1239074, rs4850921, rs1370624, rs17030555, rs147954241, rs1034816, rs296037, rs17325914, rs202220108, rs2937600, rs115254489, rs57601252, rs566017137, rs10168551, rs527877372, rs13004176, rs12622605, rs4666634, rs75613006, rs114635403, rs76018909, rs6718998, rs61372975, rs16837609, rs35556446, rs144035272, rs7425126, rs62188075, rs9842181, rs11714395, rs6550597, rs1347636, rs4533690, rs115887553, rs11129662, rs73082337, rs79257513, rs11130551, rs140877553, rs143741706, rs78660408, rs657813, rs704443, rs6549137, rs56198580, rs4465962, rs17785989, rs62269342, rs1515543, rs1282545, rs76517697, rs10934417, rs143183573, rs9860579, rs55646433, rs12637229, rs1850288, rs4585149, rs74808447, rs7651456, rs150031002, rs73184930, rs112989910, rs11248034, rs11729987, rs114057148, rs11932730, rs4696991, rs113128638, rs1119249, rs74778618, rs115811779, rs3934675, rs1605464, rs62312732, rs13140990, rs138540634, rs139468132, rs191804543, rs72728326, rs10016848, rs13146357, rs72736265, rs13132699, rs12511125, rs139010353, rs72707613, rs6851027, rs72704446, rs144708959, rs719086, rs352657, rs4554170, rs334293, rs115371176, rs13156497, rs55920904, rs59748652, rs2962259, rs6449586, rs34209731, rs62365541, rs115581520, rs34802929, rs184557598, rs245043, rs1103814, rs2173934, rs30266, rs4957752, rs62359999, rs4075651, rs11957350, rs114902271, rs4912709, rs141447016, rs193897, rs4705048, rs73292548, rs145990640, rs149947962, rs971238, rs7774296, rs72821167, rs10456089, rs12528610, rs2804921, rs13216869, rs10080639, rs62389390, rs2066295, rs55658856, rs9264744, rs1056429, rs2516470, rs3093993, rs2072633, rs3117026, rs452513, rs61034957, rs60005311, rs9469813, rs3793027, rs12213907, rs9352407, rs144670542, rs9361981, rs1493562, rs34979551, rs4839780, rs72944877, rs11758832, rs12198731, rs62418736, rs58321169, rs7758259, rs6912933, rs9497100, rs9322446, rs185302076, rs75192898, rs9356335, rs444210, rs62433129, rs868754, rs13241881, rs76339261, rs13242333, rs79221452, rs17346884, rs6956175, rs36200366, rs2362309, rs17614248, rs6966456, rs11563527, rs16869462, rs36064566, rs12538673, rs4144809, rs116049246, rs4730568, rs60234044, rs6976111, rs1419560, rs111987762, rs1345259, rs2283076, rs17409631, rs1541481, rs186952189, rs118043815, rs7801999, rs185053832, rs4726819, rs112174474, rs78811056, rs117361456, rs4841132, rs17151565, rs11250034, rs57407844, rs71513892, rs17088737, rs62502617, rs36121374, rs2439275, rs146410548, rs75277432, rs35085045, rs80218322, rs4737197, rs4735705, rs10106570, rs843093, rs17383914, rs3923789, rs28496103, rs117465823, rs1954714, rs1484015, rs4735155, rs2123493, rs2721940, rs976267, rs55861291, rs2737428, rs3816623, rs116949866, rs79517895, rs66671632, rs2978981, rs10974336, rs10974347, rs717605, rs12352933, rs10811961, rs3793577, rs2771046, rs72693573, rs11143208, rs13284943, rs10869412, rs56060234, rs11137843, rs140430693, rs10761244, rs60150206, rs552083661, rs7040294, rs579017, rs7025144, rs71507562, rs12351563, rs117300833, rs4838254, rs62581368, rs72762585, rs13302591, rs76602920, rs62583551, rs12764116, rs117597795, rs2807753, rs7069064, rs7908811, rs11000915, rs1188774, rs139663992, rs76240008, rs10882760, rs7096643, rs2487986, rs190580939, rs10749138, rs1860399, rs1278346, rs149623782, rs7927606, rs34045071, rs34588274, rs72867496, rs116897738, rs17535767, rs143825916, rs140043470, rs927456, rs7945203, rs836001, rs7117115, rs527528, rs3851121, rs10736688, rs12291333, rs1939775, rs4930591, rs35439357, rs3016203, rs4753214, rs116643630, rs3912582, rs17527717, rs11214589, rs4245154, rs12806446, rs680465, rs12794371, rs73039547, rs10841333, rs4762892, rs261940, rs4581549, rs78791818, rs73092956, rs145381937, rs150119302, rs147987378, rs11171250, rs61925050, rs10747968, rs7967341, rs10861629, rs34118426, rs3742021, rs144816007, rs117187186, rs8181674, rs10735096, rs11068917, rs12313458, rs117100591, rs117115039, rs73196708, rs1323111, rs9569398, rs2874284, rs61957601, rs4886140, rs7994730, rs9592470, rs118031126, rs4884708, rs1983949, rs61951475, rs9541684, rs12585860, rs117971229, rs10851231, rs3848071, rs79464195, rs187043870, rs9521987, rs56161910, rs1157341, rs77375323, rs17113119, rs11846002, rs4283139, rs242093, rs3784060, rs80265448, rs76955638, rs943702, rs150925976, rs4393510, rs2311466, rs72726942, rs13313465, rs8038072, rs1439320, rs602602, rs4363816, rs62021618, rs62007170, rs2864838, rs8035460, rs9708101, rs55645405, rs34691308, rs8027527, rs116905170, rs2044800, rs8030380, rs11865003, rs12935242, rs28690777, rs3785232, rs11645154, rs34020413, rs72789732, rs1364345, rs437468, rs2343039, rs10514518, rs78462015, rs35444818, rs8058234, rs9923536, rs12921383, rs55703708, rs12943691, rs11654099, rs437604, rs79895013, rs205024, rs141995849, rs34667596, rs2264352, rs2696292, rs1263902, rs7222118, rs62084693, rs7209581, rs992131, rs62097527, rs1941699, rs76858417, rs948537, rs4799959, rs78324365, rs10503002, rs4800994, rs60499646, rs12604483, rs113968122, rs9945649, rs2216270, rs11151303, rs72952921, rs56160345, rs9956410, rs2302057, rs11669516, rs186914149, rs1118924, rs7255223, rs12979249, rs58207261, rs55717480, rs143704363, rs10412446, rs266882, rs13042416, rs55987350, rs7353723, rs6079723, rs148036350, rs117893591, rs6060775, rs76883551, rs6030632, rs6073003, rs6073591, rs348263, rs73184841, rs112826532, rs6062359, rs150417632, rs11703116, rs78682278, rs370594955, rs1980455, rs188159412, rs185854302, rs16991642	-0.00106	0.039516	0.978652			-0.0007	0.001395	0.614548	0.052799	0.114049	0.643399	518.824	505	0.325629	0.029898	0.01606	2.5e-16	TRUE
sociability	edge_pheno1296	Inverse variance weighted	19	rs10180695, rs10456089, rs10761244, rs202220108, rs2216270, rs2516470, rs34588274, rs3742021, rs3784060, rs3793577, rs4075651, rs4245154, rs4465962, rs4839780, rs527528, rs57601252, rs62365541, rs6976111, rs71507562	0.002256	0.150015	0.988002			-3.38e-18	0.014417	1	1	1.05724	0.356745	1.46e-32	17	1	0.001962	0.000649	0.001111	TRUE
node_pheno13	sociability	Inverse variance weighted correlated	222	rs3121554, rs1572656, rs2649070, rs869712, rs11587857, rs143582530, rs76529514, rs10800507, rs56204807, rs12134874, rs116705853, rs145177302, rs17043976, rs780095, rs10179753, rs112949766, rs7579737, rs1586081, rs149379428, rs3863015, rs142125045, rs147826354, rs17190968, rs4973454, rs12623425, rs114419192, rs191354258, rs78199195, rs184439971, rs2713719, rs74716430, rs114047292, rs28412261, rs17582491, rs6835923, rs974483, rs4693675, rs189924866, rs78674463, rs6815973, rs72913991, rs7658549, rs10018879, rs6851915, rs138648906, rs7678431, rs73076313, rs114584015, rs79446304, rs112469074, rs5001570, rs35391434, rs12655371, rs149255148, rs111911656, rs79443196, rs150880208, rs10043775, rs2163775, rs7732323, rs1437284, rs78581380, rs7740251, rs806790, rs9274619, rs35698897, rs201355270, rs200009049, rs11153071, rs55855638, rs72977171, rs189133853, rs181403266, rs141769235, rs12663526, rs73033340, rs4537213, rs55766546, rs73055219, rs147125063, rs2191310, rs37759, rs117425998, rs141706208, rs4403412, rs12682565, rs66724331, rs73666216, rs182748, rs11776538, rs72657939, rs7812822, rs1111907, rs369501126, rs3922678, rs13274119, rs4424237, rs10453207, rs76048275, rs17482797, rs11143988, rs77612166, rs77151132, rs72754210, rs78400613, rs7068492, rs146419220, rs73269206, rs7092813, rs10821953, rs146001558, rs80069439, rs12248509, rs11187838, rs2077218, rs61886343, rs11187906, rs181108707, rs7089349, rs79135484, rs11188517, rs1246894, rs923661, rs12768660, rs7911063, rs6560697, rs7909111, rs72863882, rs11819412, rs78272063, rs116896093, rs542326785, rs80226362, rs35253505, rs2803995, rs12780199, rs11146503, rs77049394, rs6421983, rs61877775, rs77313710, rs10840478, rs11042932, rs7932210, rs11024297, rs118126583, rs4644611, rs11603129, rs174529, rs12790261, rs10899418, rs7951108, rs34199493, rs12792811, rs3781658, rs1317743, rs1837680, rs4249913, rs17225233, rs10895201, rs4754808, rs11218557, rs3217871, rs1479478, rs74751916, rs12424773, rs1590008, rs75298191, rs10861546, rs146871117, rs11619173, rs4393426, rs7997494, rs192142289, rs7323005, rs664981, rs4942107, rs16975288, rs8006632, rs117324669, rs494863, rs1043256, rs2415063, rs12593386, rs2959018, rs72771085, rs4785218, rs147150738, rs118035561, rs16967942, rs1078434, rs34992867, rs8052787, rs74315833, rs12950910, rs150700430, rs78811519, rs9899649, rs7221345, rs55865255, rs2005827, rs628296, rs17058795, rs141009193, rs146405513, rs892087, rs10412489, rs62108919, rs429358, rs68073118, rs143147223, rs1232777, rs73081941, rs184077635, rs554761722, rs11698833, rs62208411, rs4810788, rs538414932, rs117351414, rs4820118, rs5750770	-5.85e-05	0.004262	0.989048			5.71e-05	0.000511	0.911039	-0.00101	0.009498	0.915622	251.29	220	0.072457	0.161811	0.000733	0	TRUE
sociability	edge_pheno1300	Inverse variance weighted	19	rs10180695, rs10456089, rs10761244, rs202220108, rs2216270, rs2516470, rs34588274, rs3742021, rs3784060, rs3793577, rs4075651, rs4245154, rs4465962, rs4839780, rs527528, rs57601252, rs62365541, rs6976111, rs71507562	0.001654	0.142829	0.990763			-3.42e-18	0.014557	1	1	1.06754	0.361295	2.56e-33	17	1	0.001962	0.00055	0.000305	TRUE
sociability	edge_pheno491	Inverse variance weighted	19	rs10180695, rs10456089, rs10761244, rs202220108, rs2216270, rs2516470, rs34588274, rs3742021, rs3784060, rs3793577, rs4075651, rs4245154, rs4465962, rs4839780, rs527528, rs57601252, rs62365541, rs6976111, rs71507562	0.00137	0.142182	0.99231			1.71e-18	0.014549	1	1	1.06692	0.361023	8.74e-33	17	1	0.001962	0.000383	1.85e-05	TRUE
edge_pheno1302	sociability	Inverse variance weighted	4	rs12074571, rs13321297, rs6844183, rs73006822	0.000246	0.037656	0.994786			-2.8e-17	0.006082	1	1	0.099512	0.002098	9.86e-31	2	1	0.005025	2.86e-05	3.24e-30	TRUE
sociability	edge_pheno1225	Inverse variance weighted	19	rs10180695, rs10456089, rs10761244, rs202220108, rs2216270, rs2516470, rs34588274, rs3742021, rs3784060, rs3793577, rs4075651, rs4245154, rs4465962, rs4839780, rs527528, rs57601252, rs62365541, rs6976111, rs71507562	-0.00087	0.141211	0.995074			-6.76e-18	0.014414	1	1	1.05708	0.356675	1.57e-32	17	1	0.001962	0.000478	0.000102	TRUE
edge_pheno1276	sociability	Inverse variance weighted correlated	162	rs56201332, rs72649271, rs72673419, rs148237996, rs113441179, rs114684222, rs7526460, rs17163550, rs6683205, rs35350369, rs72761247, rs530071267, rs11891679, rs13417819, rs13016665, rs2539667, rs12471799, rs115252496, rs2556377, rs7590126, rs55668137, rs17008347, rs73058688, rs11923190, rs17235841, rs151213620, rs6774469, rs55633692, rs2279829, rs62273837, rs2045350, rs1400928, rs77345261, rs13104612, rs183486118, rs191903302, rs1113879, rs144262288, rs145976610, rs143716890, rs7659024, rs73871271, rs62370472, rs6452814, rs115331871, rs34959, rs186114316, rs10078721, rs17083079, rs73135321, rs80009842, rs7733905, rs6555953, rs76124313, rs11747135, rs3757115, rs73725212, rs12209855, rs522730, rs2608905, rs12204520, rs705936, rs8191774, rs139027301, rs35849438, rs73048294, rs10246813, rs1942137, rs181040649, rs17472070, rs28616265, rs12667301, rs11185637, rs1206352, rs150100306, rs554374451, rs1029336, rs1018840, rs112106881, rs7013926, rs2958421, rs17252982, rs1388959, rs71510381, rs2818932, rs117628794, rs73466974, rs61749202, rs2842140, rs77351017, rs11012832, rs79744454, rs141872699, rs11195970, rs61871549, rs10767885, rs141029793, rs147931202, rs12801636, rs150034797, rs79237885, rs59379441, rs9973619, rs11217191, rs111555001, rs188910235, rs35809705, rs10842338, rs1143961, rs2137537, rs12309594, rs7314531, rs77710646, rs9509982, rs663488, rs61945198, rs9536703, rs7328360, rs9569820, rs77969157, rs4278609, rs139815276, rs6571520, rs55908247, rs12436706, rs11623927, rs1291000, rs12432987, rs3818279, rs10519553, rs142867576, rs80206432, rs61611171, rs12906163, rs2532010, rs13334441, rs11574558, rs117355913, rs113700549, rs117685833, rs34705398, rs35559, rs8577, rs1799873, rs2435200, rs35929648, rs12051837, rs181224, rs9963712, rs9965955, rs1903173, rs4891706, rs62104080, rs2305754, rs77852139, rs71358855, rs1225890, rs74385674, rs143101686, rs150495024, rs5752225	-3.34e-05	0.006822	0.996094			-0.00052	0.0008	0.517459	0.009217	0.015851	0.560914	241.455	159	2.68e-05	0.093921	0.00072	0	TRUE
edge_pheno1134	sociability	Inverse variance weighted	2	rs6722461, rs78844725	-0.00012	0.060642	0.998366			0	NA	NA	1	NA	NA	NA	0	NA	0.002822	1.29e-05	6.51e-18	TRUE
sociability	node_pheno54	Inverse variance weighted	19	rs10180695, rs10456089, rs10761244, rs202220108, rs2216270, rs2516470, rs34588274, rs3742021, rs3784060, rs3793577, rs4075651, rs4245154, rs4465962, rs4839780, rs527528, rs57601252, rs62365541, rs6976111, rs71507562	-3.26e-05	0.140517	0.999815			-3.24e-18	0.013802	1	1	1.01216	0.336256	5.26e-33	17	1	0.001962	0.000634	0.000923	TRUE

### Sheet: Table S6
FUMA Gene Prioritization Results
Explanation of columns:
Trait	Ensembl ID	Gene Symbol	Number of SNPs included	Number of parameters included in the model	Sample size	Z statistic	P value	FDR-corrected P value	Source of eQTL	Tissue of eQTL	P value from original dataset	FDR-corrected P value (differs per dataset, see https://fuma.ctglab.nl/tutorial#eQTLs for details)	Risk increasing allele	One end of significant chromatin interaction which overlap with at least one candidate SNPs in one of the genomic risk loci	One end of significant chromatin interaction which overlap with at least one candidate SNPs in one of the genomic risk loci	Source of information	Tissue	FDR of interaction
			MAGMA						eQTL					Chromatin interaction
Trait	Ensembl ID	Gene Symbol	N SNPs	N Param	N	Z Stat	P	P (FDR)	Source	Tissue	P	P (FDR)	Risk Allele	Region 1	Region 2	Source	Tissue	FDR
edge_pheno1698	ENSG00000170802	FOXN2	233	21	33174	4.97	3.3468e-07	0.00633215	GTEx/v8	Brain_Cerebellum	8.534e-05	5.46264e-52	A	2:48640000-48650000	2:48540000-48550000	0	PsychENCODE	Promoter_anchored_loops
edge_pheno1698	ENSG00000242441	GTF2A1L	NA	NA	NA	NA	NA	NA	PsychENCODE	PsychENCODE_eQTLs	2.63529e-41	4.2071e-38	C	NA	NA	NA	NA	NA
node_pheno17	ENSG00000173145	NOC3L	141	14	33222	6.3928	8.1412e-11	1.54145e-06	PsychENCODE	PsychENCODE_eQTLs	6.72378e-32	7.24021e-29	C	10:96160000-96170000	10:96120000-96130000	0	PsychENCODE	Promoter_anchored_loops
Sociability	ENSG00000166682	TMPRSS5	NA	NA	NA	NA	NA	NA	GTEx/v8	Brain_Putamen_basal_ganglia	2.12866e-05	7.16728e-27	T	11:113330000-113340000	11:113570000-113580000	1.70141e-23	Giusti-Rodriguez_et_al_2019	Fetal_Cortex
edge_pheno1142	ENSG00000117500	TMED5	70	10	33312	4.5921	2.1939e-06	0.0415393	PsychENCODE	PsychENCODE_eQTLs	2.6615e-29	2.52591e-26	G	NA	NA	NA	NA	NA
Sociability	ENSG00000214872	SMTNL1	NA	NA	NA	NA	NA	NA	GTEx/v8	Brain_Cerebellum	1.40991e-05	2.27689e-23	C	11:57510000-57520000	11:57300000-57310000	0	PsychENCODE	Promoter_anchored_loops
node_pheno17	ENSG00000072952	MRVI1	454	44	33123	4.6972	1.3187e-06	0.0249577	PsychENCODE	PsychENCODE_eQTLs	1.20326e-24	8.94638e-22	A	NA	NA	NA	NA	NA
edge_pheno1698	ENSG00000126790	L3HYPDH	NA	NA	NA	NA	NA	NA	GTEx/v8	Brain_Spinal_cord_cervical_c-1	3.86786e-05	1.38609e-21	G	NA	NA	NA	NA	NA
edge_pheno1698	ENSG00000186665	C17orf58	3	1	33329	4.9965	2.9184e-07	0.0055219	PsychENCODE	PsychENCODE_eQTLs	2.42789e-23	1.68126e-20	A	17:66030000-66040000	17:65990000-66000000	2.58736e-39	Giusti-Rodriguez_et_al_2019	Adult_Cortex
Sociability	ENSG00000134809	TIMM10	NA	NA	NA	NA	NA	NA	GTEx/v8	Brain_Nucleus_accumbens_basal_ganglia	4.07409e-05	6.92934e-20	C	11:57480000-57490000	11:57290000-57300000	3.20963e-84	Giusti-Rodriguez_et_al_2019	Fetal_Cortex
Sociability	ENSG00000139428	MMAB	NA	NA	NA	NA	NA	NA	PsychENCODE	PsychENCODE_eQTLs	6.45241e-20	3.5368e-17	G	NA	NA	NA	NA	NA
edge_pheno1698	ENSG00000162869	PPP1R21	NA	NA	NA	NA	NA	NA	PsychENCODE	PsychENCODE_eQTLs	1.05713e-19	5.70754e-17	G	2:48550000-48560000	2:48660000-48670000	4.92988e-22	Giusti-Rodriguez_et_al_2019	Adult_Cortex
edge_pheno1698	ENSG00000068781	STON1-GTF2A1L	NA	NA	NA	NA	NA	NA	GTEx/v8	Brain_Cerebellum	2.68437e-07	4.03388e-15	T	2:48730000-48740000	2:48750000-48760000	8.55383e-17	Giusti-Rodriguez_et_al_2019	Fetal_Cortex
edge_pheno1698	ENSG00000186960	C14orf23	NA	NA	NA	NA	NA	NA	PsychENCODE	PsychENCODE_eQTLs	1.22652e-17	5.66274e-15	C	14:29220000-29230000	14:29240000-29250000	1.47334e-47	Giusti-Rodriguez_et_al_2019	Fetal_Cortex
node_pheno17	ENSG00000172461	FUT9	NA	NA	NA	NA	NA	NA	GTEx/v8	Brain_Cerebellum	6.63877e-06	1.06593e-14	C	6:96970000-96980000	6:96460000-96470000	5.43114e-13	Giusti-Rodriguez_et_al_2019	Adult_Cortex
edge_pheno1698	ENSG00000181163	NPM1	82	7	33329	5.3138	5.367e-08	0.00101576	PsychENCODE	PsychENCODE_eQTLs	3.13373e-17	1.39978e-14	G	NA	NA	NA	NA	NA
node_pheno17	ENSG00000014123	UFL1	55	10	33265	6.5853	2.2706e-11	4.29938e-07	PsychENCODE	PsychENCODE_eQTLs	1.00921e-14	3.6599e-12	T	NA	NA	NA	NA	NA
edge_pheno1698	ENSG00000171634	BPTF	321	12	33206	5.5555	1.3843e-08	0.00026202	GTEx/v8	Brain_Cerebellum	3.75251e-15	8.495e-12	A	NA	NA	NA	NA	NA
edge_pheno1698	ENSG00000243244	STON1	NA	NA	NA	NA	NA	NA	PsychENCODE	PsychENCODE_eQTLs	3.41004e-14	1.17808e-11	T	2:48730000-48740000	2:48750000-48760000	8.55383e-17	Giusti-Rodriguez_et_al_2019	Fetal_Cortex
edge_pheno1698	ENSG00000182481	KPNA2	38	4	33255	5.1118	1.5957e-07	0.00301938	PsychENCODE	PsychENCODE_eQTLs	2.84152e-13	8.99613e-11	G	17:65990000-66000000	17:66030000-66040000	2.58736e-39	Giusti-Rodriguez_et_al_2019	Adult_Cortex
Sociability	ENSG00000112249	ASCC3	1133	28	342461	4.7423	1.0564e-06	0.0200251	PsychENCODE	PsychENCODE_eQTLs	2.88905e-12	8.27699e-10	C	NA	NA	NA	NA	NA
node_pheno17	ENSG00000112214	FHL5	166	13	33283	6.9695	1.5902e-12	3.0112e-08	PsychENCODE	PsychENCODE_eQTLs	1.40133e-11	3.72399e-09	C	NA	NA	NA	NA	NA
Sociability	ENSG00000149150	SLC43A1	NA	NA	NA	NA	NA	NA	GTEx/v8	Brain_Cerebellum	8.39391e-05	2.48319e-08	T	NA	NA	NA	NA	NA
edge_pheno1698	ENSG00000138107	ACTR1A	NA	NA	NA	NA	NA	NA	GTEx/v8	Brain_Spinal_cord_cervical_c-1	4.18636e-05	2.85148e-08	C	10:104330000-104340000	10:104260000-104270000	0	PsychENCODE	Promoter_anchored_loops
edge_pheno1142	ENSG00000117505	DR1	NA	NA	NA	NA	NA	NA	PsychENCODE	PsychENCODE_eQTLs	1.98932e-10	4.62395e-08	G	NA	NA	NA	NA	NA
node_pheno17	ENSG00000119969	HELLS	NA	NA	NA	NA	NA	NA	GTEx/v8	Brain_Cerebellar_Hemisphere	5.74834e-05	8.15147e-08	T	NA	NA	NA	NA	NA
node_pheno17	ENSG00000148826	NKX6-2	NA	NA	NA	NA	NA	NA	PsychENCODE	PsychENCODE_eQTLs	1.66524e-09	3.44193e-07	G	10:134470000-134480000	10:134590000-134600000	0	PsychENCODE	Promoter_anchored_loops
Sociability	ENSG00000156603	MED19	12	6	342461	4.6881	1.3788e-06	0.0261324	GTEx/v8	Brain_Cerebellum	8.43426e-05	5.14911e-07	C	11:57570000-57580000	11:57470000-57480000	3.49025e-37	Giusti-Rodriguez_et_al_2019	Fetal_Cortex
node_pheno17	ENSG00000068383	INPP5A	844	34	33234	4.647	1.6843e-06	0.0318754	PsychENCODE	PsychENCODE_eQTLs	4.95988e-09	9.62854e-07	T	10:134270000-134280000	10:134350000-134360000	0	PsychENCODE	Promoter_anchored_loops
edge_pheno1359	ENSG00000162994	CLHC1	NA	NA	NA	NA	NA	NA	GTEx/v8	Brain_Cerebellum	5.8984e-05	9.68273e-07	C	NA	NA	NA	NA	NA
edge_pheno1698	ENSG00000178750	STX19	NA	NA	NA	NA	NA	NA	GTEx/v8	Brain_Nucleus_accumbens_basal_ganglia	6.07427e-10	1.38596e-06	A	3:93780000-93790000	3:93740000-93750000	0	PsychENCODE	Promoter_anchored_loops
edge_pheno249	ENSG00000178750	STX19	NA	NA	NA	NA	NA	NA	GTEx/v8	Brain_Nucleus_accumbens_basal_ganglia	6.07427e-10	1.38596e-06	A	3:93780000-93790000	3:93740000-93750000	0	PsychENCODE	Promoter_anchored_loops
edge_pheno593	ENSG00000178750	STX19	NA	NA	NA	NA	NA	NA	GTEx/v8	Brain_Nucleus_accumbens_basal_ganglia	6.07427e-10	1.38596e-06	A	3:93780000-93790000	3:93740000-93750000	0	PsychENCODE	Promoter_anchored_loops
edge_pheno1698	ENSG00000044524	EPHA3	814	27	33106	8.5387	6.7893e-18	1.28576e-13	PsychENCODE	PsychENCODE_eQTLs	4.36495e-08	7.3672e-06	T	NA	NA	NA	NA	NA
edge_pheno1698	ENSG00000174963	ZIC4	39	10	33280	5.1267	1.474e-07	0.00278925	PsychENCODE	PsychENCODE_eQTLs	7.29365e-08	1.18818e-05	T	3:147100000-147110000	3:147120000-147130000	2.46136e-17	Giusti-Rodriguez_et_al_2019	Fetal_Cortex
node_pheno17	ENSG00000189152	GRAPL	NA	NA	NA	NA	NA	NA	PsychENCODE	PsychENCODE_eQTLs	3.60372e-07	5.23011e-05	NA	17:19239171-19239597	17:19029000-19031000	0	PsychENCODE	EP_links_oneway
node_pheno17	ENSG00000128482	RNF112	NA	NA	NA	NA	NA	NA	GTEx/v8	Brain_Cerebellar_Hemisphere	5.74429e-05	5.38532e-05	T	17:19260000-19270000	17:19310000-19320000	0	PsychENCODE	Promoter_anchored_loops
edge_pheno1698	ENSG00000113391	FAM172A	777	22	33286	6.1053	5.1316e-10	9.71617e-06	PsychENCODE	PsychENCODE_eQTLs	5.02712e-07	7.11098e-05	T	5:92910000-92920000	5:93440000-93450000	0	PsychENCODE	Promoter_anchored_loops
edge_pheno593	ENSG00000044524	EPHA3	814	27	33106	8.3374	3.7986e-17	7.19379e-13	GTEx/v8	Brain_Cerebellum	0.000216519	0.000131411	T	NA	NA	NA	NA	NA
edge_pheno259	ENSG00000044524	EPHA3	814	27	33106	6.7033	1.0187e-11	1.92921e-07	GTEx/v8	Brain_Cerebellum	0.000216519	0.000131411	C	NA	NA	NA	NA	NA
edge_pheno249	ENSG00000044524	EPHA3	814	27	33102	6.5247	3.4068e-11	6.4518e-07	GTEx/v8	Brain_Cerebellum	0.000216519	0.000131411	T	NA	NA	NA	NA	NA
edge_pheno1142	ENSG00000044524	EPHA3	814	27	33106	5.2848	6.2907e-08	0.00119127	GTEx/v8	Brain_Cerebellum	2.03152e-06	0.000131411	T	NA	NA	NA	NA	NA
edge_pheno1142	ENSG00000122483	CCDC18	NA	NA	NA	NA	NA	NA	GTEx/v8	Brain_Cerebellar_Hemisphere	7.95402e-05	0.000146487	G	NA	NA	NA	NA	NA
node_pheno17	ENSG00000108641	B9D1	57	11	33234	5.5795	1.2062e-08	0.00022837	PsychENCODE	PsychENCODE_eQTLs	1.25043e-06	0.000164624	NA	NA	NA	NA	NA	NA
node_pheno17	ENSG00000165841	CYP2C19	NA	NA	NA	NA	NA	NA	PsychENCODE	PsychENCODE_eQTLs	1.96436e-06	0.000248899	A	10:96420000-96430000	10:96440000-96450000	0	PsychENCODE	Promoter_anchored_loops
edge_pheno1698	ENSG00000178700	DHFRL1	12	5	33150	5.8505	2.4502e-09	4.63798e-05	GTEx/v8	Brain_Caudate_basal_ganglia	0.000105233	0.000369738	A	3:93690000-93700000	3:93780000-93790000	0	PsychENCODE	Promoter_anchored_loops
edge_pheno249	ENSG00000178700	DHFRL1	NA	NA	NA	NA	NA	NA	GTEx/v8	Brain_Caudate_basal_ganglia	0.000105233	0.000369738	A	3:93690000-93700000	3:93780000-93790000	0	PsychENCODE	Promoter_anchored_loops
edge_pheno593	ENSG00000178700	DHFRL1	NA	NA	NA	NA	NA	NA	GTEx/v8	Brain_Caudate_basal_ganglia	0.000105233	0.000369738	A	3:93690000-93700000	3:93780000-93790000	0	PsychENCODE	Promoter_anchored_loops
edge_pheno1698	ENSG00000171206	TRIM8	NA	NA	NA	NA	NA	NA	PsychENCODE	PsychENCODE_eQTLs	3.22922e-06	0.000391914	T	NA	NA	NA	NA	NA
edge_pheno1142	ENSG00000144290	SLC4A10	NA	NA	NA	NA	NA	NA	PsychENCODE	PsychENCODE_eQTLs	4.09858e-06	0.000486567	T	NA	NA	NA	NA	NA
edge_pheno1698	ENSG00000144290	SLC4A10	NA	NA	NA	NA	NA	NA	PsychENCODE	PsychENCODE_eQTLs	4.09858e-06	0.000486567	C	NA	NA	NA	NA	NA
Sociability	ENSG00000110921	MVK	NA	NA	NA	NA	NA	NA	PsychENCODE	PsychENCODE_eQTLs	5.42904e-06	0.00062807	A	NA	NA	NA	NA	NA
node_pheno17	ENSG00000136267	DGKB	NA	NA	NA	NA	NA	NA	GTEx/v8	Brain_Cortex	1.86838e-05	0.0010416	G	NA	NA	NA	NA	NA
Sociability	ENSG00000115947	ORC4	NA	NA	NA	NA	NA	NA	GTEx/v8	Brain_Cortex	8.68551e-05	0.00108159	G	NA	NA	NA	NA	NA
edge_pheno1698	ENSG00000138111	TMEM180	NA	NA	NA	NA	NA	NA	PsychENCODE	PsychENCODE_eQTLs	1.05613e-05	0.00114646	T	10:104330000-104340000	10:104220000-104230000	1.80597e-25	Giusti-Rodriguez_et_al_2019	Adult_Cortex
edge_pheno1698	ENSG00000184500	PROS1	94	19	33185	7.0486	9.0333e-13	1.71064e-08	PsychENCODE	PsychENCODE_eQTLs	1.17705e-05	0.00126428	G	3:93780000-93790000	3:93690000-93700000	0	PsychENCODE	Promoter_anchored_loops
Sociability	ENSG00000151148	UBE3B	NA	NA	NA	NA	NA	NA	PsychENCODE	PsychENCODE_eQTLs	1.4508e-05	0.00152578	A	NA	NA	NA	NA	NA
Sociability	ENSG00000121989	ACVR2A	NA	NA	NA	NA	NA	NA	GTEx/v8	Brain_Cortex	9.01293e-05	0.00153077	A	NA	NA	NA	NA	NA
Sociability	ENSG00000077063	CTTNBP2	NA	NA	NA	NA	NA	NA	PsychENCODE	PsychENCODE_eQTLs	2.82474e-05	0.00276572	G	NA	NA	NA	NA	NA
Sociability	ENSG00000181273	OR5AK2	NA	NA	NA	NA	NA	NA	BRAINEAC	TCTX	1.08507e-05	0.00424564	C	NA	NA	NA	NA	NA
Sociability	ENSG00000197702	PARVA	NA	NA	NA	NA	NA	NA	PsychENCODE	PsychENCODE_eQTLs	5.50226e-05	0.00498821	G	NA	NA	NA	NA	NA
Sociability	ENSG00000149295	DRD2	195	29	342461	6.0865	5.771e-10	1.09499e-05	GTEx/v8	Brain_Cerebellar_Hemisphere	6.60421e-06	0.00562986	G	11:113360000-113370000	11:113340000-113350000	0	PsychENCODE	Promoter_anchored_loops
node_pheno17	ENSG00000137672	TRPC6	2032	45	33170	4.7174	1.1947e-06	0.0226133	PsychENCODE	PsychENCODE_eQTLs	7.16377e-05	0.00629153	NA	11:101810000-101820000	11:101740000-101750000	2.84278e-13	Giusti-Rodriguez_et_al_2019	Fetal_Cortex
edge_pheno1142	ENSG00000023909	GCLM	NA	NA	NA	NA	NA	NA	PsychENCODE	PsychENCODE_eQTLs	7.20967e-05	0.00632682	T	NA	NA	NA	NA	NA
Sociability	ENSG00000260970	RP11-295D22.1	NA	NA	NA	NA	NA	NA	PsychENCODE	PsychENCODE_eQTLs	0.00010049	0.00845838	A	NA	NA	NA	NA	NA
edge_pheno1698	ENSG00000100592	DAAM1	NA	NA	NA	NA	NA	NA	CMC	CMC_SVA_cis	NA	0.009	C	14:59620000-59630000	14:59650000-59660000	5.13191e-94	Giusti-Rodriguez_et_al_2019	Fetal_Cortex
node_pheno17	ENSG00000159189	C1QC	NA	NA	NA	NA	NA	NA	CMC	CMC_SVA_cis	NA	0.009	C	NA	NA	NA	NA	NA
edge_pheno1359	ENSG00000115392	FANCL	NA	NA	NA	NA	NA	NA	CMC	CMC_SVA_cis	NA	0.009	G	NA	NA	NA	NA	NA
node_pheno17	ENSG00000142798	HSPG2	NA	NA	NA	NA	NA	NA	CMC	CMC_SVA_cis	NA	0.009	T	NA	NA	NA	NA	NA
node_pheno17	ENSG00000108242	CYP2C18	165	16	33295	4.8316	6.7736e-07	0.0128217	GTEx/v8	Brain_Cerebellum	8.31989e-05	0.00906327	A	10:96420000-96430000	10:96440000-96450000	0	PsychENCODE	Promoter_anchored_loops
edge_pheno1142	ENSG00000137936	BCAR3	NA	NA	NA	NA	NA	NA	PsychENCODE	PsychENCODE_eQTLs	0.000122998	0.0100798	A	NA	NA	NA	NA	NA
edge_pheno1698	ENSG00000028116	VRK2	NA	NA	NA	NA	NA	NA	PsychENCODE	PsychENCODE_eQTLs	0.000135836	0.010986	A	2:58110000-58120000	2:58130000-58140000	5.93771e-43	Giusti-Rodriguez_et_al_2019	Fetal_Cortex
Sociability	ENSG00000149292	TTC12	NA	NA	NA	NA	NA	NA	PsychENCODE	PsychENCODE_eQTLs	0.000160492	0.0126838	T	NA	NA	NA	NA	NA
edge_pheno1698	ENSG00000138175	ARL3	NA	NA	NA	NA	NA	NA	PsychENCODE	PsychENCODE_eQTLs	0.000200888	0.0153757	T	10:104350000-104360000	10:104470000-104480000	1.03002e-15	Giusti-Rodriguez_et_al_2019	Adult_Cortex
Sociability	ENSG00000114480	GBE1	582	34	342460	5.1518	1.2898e-07	0.00244623	PsychENCODE	PsychENCODE_eQTLs	0.000214782	0.0162795	G	NA	NA	NA	NA	NA
node_pheno17	ENSG00000125618	PAX8	NA	NA	NA	NA	NA	NA	PsychENCODE	PsychENCODE_eQTLs	0.000223009	0.0168101	C	NA	NA	NA	NA	NA
node_pheno17	ENSG00000203772	SPRN	NA	NA	NA	NA	NA	NA	BRAINEAC	WHMT	0.000385653	0.017068	T	NA	NA	NA	NA	NA
node_pheno17	ENSG00000168040	FADD	NA	NA	NA	NA	NA	NA	PsychENCODE	PsychENCODE_eQTLs	0.000241833	0.0180084	T	NA	NA	NA	NA	NA
edge_pheno1698	ENSG00000197635	DPP4	224	26	33080	6.1094	5e-10	9.4675e-06	PsychENCODE	PsychENCODE_eQTLs	0.000251572	0.0186228	A	NA	NA	NA	NA	NA
edge_pheno1142	ENSG00000197635	DPP4	224	26	33080	5.2238	8.7662e-08	0.00165997	PsychENCODE	PsychENCODE_eQTLs	0.000251572	0.0186228	T	NA	NA	NA	NA	NA
node_pheno17	ENSG00000148690	FRA10AC1	NA	NA	NA	NA	NA	NA	PsychENCODE	PsychENCODE_eQTLs	0.000254595	0.0188124	G	10:96150000-96160000	10:95460000-95470000	0	PsychENCODE	Promoter_anchored_loops
Sociability	ENSG00000242689	CNTF	NA	NA	NA	NA	NA	NA	GTEx/v8	Brain_Cortex	0.000106705	0.0192174	G	11:57430000-57440000	11:58390000-58400000	2.96875e-40	Giusti-Rodriguez_et_al_2019	Adult_Cortex
node_pheno17	ENSG00000171931	FBXW10	NA	NA	NA	NA	NA	NA	BRAINEAC	CRBL	0.00024015	0.0215133	NA	NA	NA	NA	NA	NA
edge_pheno1698	ENSG00000116062	MSH6	NA	NA	NA	NA	NA	NA	eQTLcatalogue	BrainSeq_ge_brain	4.39578e-06	0.0219789	G	NA	NA	NA	NA	NA
Sociability	ENSG00000152266	PTH	NA	NA	NA	NA	NA	NA	PsychENCODE	PsychENCODE_eQTLs	0.000340114	0.0240021	C	NA	NA	NA	NA	NA
node_pheno17	ENSG00000138115	CYP2C8	NA	NA	NA	NA	NA	NA	GTEx/v8	Brain_Amygdala	5.93461e-06	0.0262148	C	NA	NA	NA	NA	NA
Sociability	ENSG00000110906	KCTD10	NA	NA	NA	NA	NA	NA	BRAINEAC	HIPP	0.000128809	0.0262966	C	NA	NA	NA	NA	NA
Sociability	ENSG00000213593	TMX2	53	8	342461	6.035	7.9478e-10	1.50794e-05	PsychENCODE	PsychENCODE_eQTLs	0.000397836	0.0273629	C	11:57570000-57580000	11:57470000-57480000	3.49025e-37	Giusti-Rodriguez_et_al_2019	Fetal_Cortex
Sociability	ENSG00000213593	TMX2	53	8	342461	6.035	7.9478e-10	1.50794e-05	PsychENCODE	PsychENCODE_eQTLs	0.000397836	0.0273629	C	11:57570000-57580000	11:57480000-57490000	4.82273e-133	Giusti-Rodriguez_et_al_2019	Fetal_Cortex
node_pheno17	ENSG00000138193	PLCE1	739	57	33142	9.0805	5.4063e-20	1.02385e-15	PsychENCODE	PsychENCODE_eQTLs	0.000444907	0.0300206	G	NA	NA	NA	NA	NA
edge_pheno1698	ENSG00000131374	TBC1D5	3050	55	33207	5.9126	1.6839e-09	3.18762e-05	PsychENCODE	PsychENCODE_eQTLs	0.000489439	0.0324696	T	NA	NA	NA	NA	NA
node_pheno17	ENSG00000075388	FGF4	NA	NA	NA	NA	NA	NA	BRAINEAC	WHMT	1.14104e-05	0.0333537	C	NA	NA	NA	NA	NA
Sociability	ENSG00000095951	HIVEP1	NA	NA	NA	NA	NA	NA	PsychENCODE	PsychENCODE_eQTLs	0.000509179	0.0335435	G	6:12040000-12050000	6:12000000-12010000	1.73626e-22	Giusti-Rodriguez_et_al_2019	Fetal_Cortex
node_pheno17	ENSG00000125637	PSD4	NA	NA	NA	NA	NA	NA	PsychENCODE	PsychENCODE_eQTLs	0.000536687	0.035021	C	NA	NA	NA	NA	NA
edge_pheno1142	ENSG00000137942	FNBP1L	147	22	33164	5.359	4.1836e-08	0.00079229	PsychENCODE	PsychENCODE_eQTLs	0.00055673	0.0360938	A	NA	NA	NA	NA	NA
Sociability	ENSG00000164418	GRIK2	NA	NA	NA	NA	NA	NA	PsychENCODE	PsychENCODE_eQTLs	0.000573433	0.036974	G	NA	NA	NA	NA	NA
Sociability	ENSG00000197786	OR5B17	NA	NA	NA	NA	NA	NA	BRAINEAC	TCTX	0.000744528	0.0409893	NA	NA	NA	NA	NA	NA
edge_pheno1698	ENSG00000182534	MXRA7	NA	NA	NA	NA	NA	NA	BRAINEAC	CRBL	0.00265435	0.0466738	C	NA	NA	NA	NA	NA
edge_pheno1698	ENSG00000175745	NR2F1	10	3	33174	6.0533	7.0972e-10	1.34371e-05	CMC	CMC_NoSVA_cis	NA	0.049	A	5:93130000-93140000	5:92910000-92920000	0	PsychENCODE	Promoter_anchored_loops
edge_pheno1698	ENSG00000168246	UBTD2	NA	NA	NA	NA	NA	NA	CMC	CMC_SVA_cis	NA	0.049	NA	5:170840000-170850000	5:171710000-171720000	1.06057e-16	Giusti-Rodriguez_et_al_2019	Fetal_Cortex
node_pheno17	ENSG00000171798	KNDC1	NA	NA	NA	NA	NA	NA	CMC	CMC_NoSVA_cis	NA	0.049	A	10:134510000-134520000	10:134970000-134980000	4.1621e-13	Giusti-Rodriguez_et_al_2019	Adult_Cortex
edge_pheno1698	ENSG00000095059	DHPS	NA	NA	NA	NA	NA	NA	CMC	CMC_SVA_cis	NA	0.049	C	NA	NA	NA	NA	NA
node_pheno17	ENSG00000148814	LRRC27	NA	NA	NA	NA	NA	NA	CMC	CMC_SVA_cis	NA	0.049	A	NA	NA	NA	NA	NA
node_pheno17	ENSG00000148824	MTG1	NA	NA	NA	NA	NA	NA	CMC	CMC_SVA_cis	NA	0.049	A	NA	NA	NA	NA	NA
edge_pheno1698	ENSG00000197170	PSMD12	NA	NA	NA	NA	NA	NA	CMC	CMC_SVA_cis	NA	0.049	T	NA	NA	NA	NA	NA
node_pheno17	ENSG00000165752	STK32C	NA	NA	NA	NA	NA	NA	CMC	CMC_SVA_cis	NA	0.049	A	NA	NA	NA	NA	NA
node_pheno17	ENSG00000188177	ZC3H6	NA	NA	NA	NA	NA	NA	CMC	CMC_NoSVA_cis	NA	0.049	C	NA	NA	NA	NA	NA
edge_pheno491	ENSG00000044524	EPHA3	814	27	33106	7.6666	8.8278e-15	1.67181e-10	GTEx/v8	Brain_Cerebellum	0.000216519	NA	T	NA	NA	NA	NA	NA
edge_pheno286	ENSG00000044524	EPHA3	814	27	33106	7.3428	1.046e-13	1.98091e-09	GTEx/v8	Brain_Cerebellum	0.000216519	NA	C	NA	NA	NA	NA	NA
node_pheno17	ENSG00000131620	ANO1	495	58	33056	7.3403	1.0654e-13	2.01755e-09	NA	NA	NA	NA	NA	NA	NA	NA	NA	NA
edge_pheno1205	ENSG00000044524	EPHA3	814	27	33106	6.7157	9.3611e-12	1.77281e-07	GTEx/v8	Brain_Cerebellum	0.000216519	NA	C	NA	NA	NA	NA	NA
edge_pheno1698	ENSG00000178694	NSUN3	62	17	33172	6.7115	9.629e-12	1.82335e-07	NA	NA	NA	NA	NA	3:93690000-93700000	3:93780000-93790000	0	PsychENCODE	Promoter_anchored_loops
Sociability	ENSG00000133794	ARNTL	317	49	342461	6.6968	1.0655e-11	2.02211e-07	NA	NA	NA	NA	NA	NA	NA	NA	NA	NA
Sociability	ENSG00000107105	ELAVL2	424	50	342461	6.3649	9.7734e-11	1.8547e-06	NA	NA	NA	NA	NA	NA	NA	NA	NA	NA
Sociability	ENSG00000156599	ZDHHC5	59	12	342461	6.179	3.2249e-10	6.11957e-06	NA	NA	NA	NA	NA	11:57510000-57520000	11:57430000-57440000	0	PsychENCODE	Promoter_anchored_loops
Sociability	ENSG00000254462	TMX2-CTNND1	128	17	342461	6.1673	3.4741e-10	6.5921e-06	NA	NA	NA	NA	NA	11:57570000-57580000	11:57480000-57490000	4.82273e-133	Giusti-Rodriguez_et_al_2019	Fetal_Cortex
Sociability	ENSG00000254462	TMX2-CTNND1	128	17	342461	6.1673	3.4741e-10	6.5921e-06	NA	NA	NA	NA	NA	11:57570000-57580000	11:57470000-57480000	3.49025e-37	Giusti-Rodriguez_et_al_2019	Fetal_Cortex
Sociability	ENSG00000254732	RP11-691N7.6	75	16	342461	6.0082	9.3803e-10	1.77963e-05	NA	NA	NA	NA	NA	11:57430000-57440000	11:57510000-57520000	0	PsychENCODE	Promoter_anchored_loops
Sociability	ENSG00000254732	RP11-691N7.6	75	16	342461	6.0082	9.3803e-10	1.77963e-05	NA	NA	NA	NA	NA	11:57480000-57490000	11:57500000-57510000	8.97558e-40	Giusti-Rodriguez_et_al_2019	Fetal_Cortex
edge_pheno1698	ENSG00000185261	KIAA0825	765	70	33101	5.977	1.1365e-09	2.15162e-05	NA	NA	NA	NA	NA	5:93230000-93240000	5:93950000-93960000	4.91827e-27	Giusti-Rodriguez_et_al_2019	Fetal_Cortex
Sociability	ENSG00000198561	CTNND1	103	17	342461	5.9296	1.5186e-09	2.88094e-05	NA	NA	NA	NA	NA	11:57560000-57570000	11:57520000-57530000	0	PsychENCODE	Promoter_anchored_loops
edge_pheno1698	ENSG00000169379	ARL13B	71	15	33148	5.9211	1.5986e-09	3.02631e-05	NA	NA	NA	NA	NA	3:93780000-93790000	3:93690000-93700000	0	PsychENCODE	Promoter_anchored_loops
Sociability	ENSG00000185565	LSAMP	7572	336	342460	5.5457	1.4636e-08	0.000277645	NA	NA	NA	NA	NA	NA	NA	NA	NA	NA
Sociability	ENSG00000141431	ASXL3	478	40	342459	5.4531	2.4753e-08	0.00046954	NA	NA	NA	NA	NA	NA	NA	NA	NA	NA
edge_pheno593	ENSG00000175161	CADM2	3379	56	33228	5.3636	4.0789e-08	0.000772421	NA	NA	NA	NA	NA	NA	NA	NA	NA	NA
Sociability	ENSG00000172409	CLP1	21	6	342461	5.3553	4.2714e-08	0.000810199	NA	NA	NA	NA	NA	NA	NA	NA	NA	NA
edge_pheno1698	ENSG00000257545	RP11-144F15.1	697	47	33181	5.317	5.2736e-08	0.000998134	NA	NA	NA	NA	NA	NA	NA	NA	NA	NA
node_pheno17	ENSG00000154016	GRAP	9	5	32612	5.3013	5.7491e-08	0.00108842	NA	NA	NA	NA	NA	NA	NA	NA	NA	NA
Sociability	ENSG00000197724	PHF2	509	26	342461	5.2672	6.9273e-08	0.0013139	NA	NA	NA	NA	NA	NA	NA	NA	NA	NA
edge_pheno1698	ENSG00000248483	POU5F2	7	2	33374	5.2125	9.3173e-08	0.0017633	NA	NA	NA	NA	NA	NA	NA	NA	NA	NA
edge_pheno1142	ENSG00000109220	CHIC2	89	9	33080	5.1538	1.2764e-07	0.00241686	NA	NA	NA	NA	NA	4:54880000-54890000	4:54930000-54940000	2.21428e-25	Giusti-Rodriguez_et_al_2019	Fetal_Cortex
node_pheno17	ENSG00000107242	PIP5K1B	874	42	32991	5.1388	1.3824e-07	0.00261702	NA	NA	NA	NA	NA	NA	NA	NA	NA	NA
Sociability	ENSG00000198563	DDX39B	80	18	342461	5.1351	1.4096e-07	0.00267331	NA	NA	NA	NA	NA	NA	NA	NA	NA	NA
edge_pheno1698	ENSG00000152977	ZIC1	304	20	33208	5.1284	1.4611e-07	0.00276499	NA	NA	NA	NA	NA	3:147140000-147150000	3:147110000-147120000	1.98511e-30	Giusti-Rodriguez_et_al_2019	Fetal_Cortex
Sociability	ENSG00000185053	SGCZ	7318	199	342461	5.1024	1.6772e-07	0.00318064	NA	NA	NA	NA	NA	NA	NA	NA	NA	NA
Sociability	ENSG00000112246	SIM1	212	33	342461	5.0861	1.8273e-07	0.00346511	NA	NA	NA	NA	NA	NA	NA	NA	NA	NA
Sociability	ENSG00000204511	MCCD1	22	7	342461	5.0568	2.1313e-07	0.00404137	NA	NA	NA	NA	NA	NA	NA	NA	NA	NA
Sociability	ENSG00000254870	ATP6V1G2-DDX39B	99	21	342461	5.0402	2.3256e-07	0.00440957	NA	NA	NA	NA	NA	NA	NA	NA	NA	NA
edge_pheno593	ENSG00000184500	PROS1	94	19	33185	4.9536	3.6428e-07	0.00689801	NA	NA	NA	NA	NA	3:93780000-93790000	3:93690000-93700000	0	PsychENCODE	Promoter_anchored_loops
edge_pheno1698	ENSG00000186470	BTN3A2	103	9	33396	4.9243	4.2332e-07	0.00800879	NA	NA	NA	NA	NA	NA	NA	NA	NA	NA
edge_pheno1698	ENSG00000111783	RFX4	423	27	33240	4.9169	4.396e-07	0.00831635	NA	NA	NA	NA	NA	NA	NA	NA	NA	NA
node_pheno17	ENSG00000163377	FAM19A4	685	25	33067	4.8965	4.8777e-07	0.00923349	NA	NA	NA	NA	NA	NA	NA	NA	NA	NA
edge_pheno1698	ENSG00000176165	FOXG1	5	3	31976	4.8817	5.2582e-07	0.00994694	NA	NA	NA	NA	NA	NA	NA	NA	NA	NA
edge_pheno1698	ENSG00000145907	G3BP1	104	13	33323	4.8344	6.677e-07	0.0126302	NA	NA	NA	NA	NA	NA	NA	NA	NA	NA
edge_pheno1698	ENSG00000177556	ATOX1	65	9	33246	4.8167	7.2978e-07	0.0138038	NA	NA	NA	NA	NA	NA	NA	NA	NA	NA
Sociability	ENSG00000145743	FBXL17	1363	45	342461	4.8048	7.7451e-07	0.0146847	NA	NA	NA	NA	NA	NA	NA	NA	NA	NA
edge_pheno1698	ENSG00000117500	TMED5	70	10	33312	4.7835	8.6129e-07	0.0162904	NA	NA	NA	NA	NA	NA	NA	NA	NA	NA
Sociability	ENSG00000234745	HLA-B	150	29	342461	4.7766	8.9123e-07	0.0168968	NA	NA	NA	NA	NA	NA	NA	NA	NA	NA
Sociability	ENSG00000186509	OR9Q1	595	29	342461	4.7637	9.5046e-07	0.0180188	NA	NA	NA	NA	NA	NA	NA	NA	NA	NA
edge_pheno1359	ENSG00000175745	NR2F1	10	3	33173	4.7621	9.5793e-07	0.0181413	NA	NA	NA	NA	NA	NA	NA	NA	NA	NA
Sociability	ENSG00000016082	ISL1	24	8	342461	4.7457	1.0389e-06	0.0196944	NA	NA	NA	NA	NA	NA	NA	NA	NA	NA
edge_pheno1698	ENSG00000145888	GLRA1	238	14	33252	4.7342	1.0994e-06	0.020793	NA	NA	NA	NA	NA	NA	NA	NA	NA	NA
edge_pheno1698	ENSG00000078403	MLLT10	222	31	33137	4.7162	1.2016e-06	0.0227247	NA	NA	NA	NA	NA	NA	NA	NA	NA	NA
Sociability	ENSG00000124207	CSE1L	135	14	342460	4.7116	1.229e-06	0.0232957	NA	NA	NA	NA	NA	NA	NA	NA	NA	NA
node_pheno17	ENSG00000130203	APOE	6	3	33229	4.7096	1.2409e-06	0.0234865	NA	NA	NA	NA	NA	NA	NA	NA	NA	NA
Sociability	ENSG00000169783	LINGO1	712	47	342461	4.7069	1.2574e-06	0.0238328	NA	NA	NA	NA	NA	NA	NA	NA	NA	NA
edge_pheno1359	ENSG00000108379	WNT3	130	23	33083	4.6794	1.4385e-06	0.0272409	NA	NA	NA	NA	NA	NA	NA	NA	NA	NA
Sociability	ENSG00000149131	SERPING1	45	8	342461	4.6796	1.4375e-06	0.0272435	NA	NA	NA	NA	NA	11:57570000-57580000	11:57360000-57370000	1.26684e-59	Giusti-Rodriguez_et_al_2019	Fetal_Cortex
Sociability	ENSG00000233436	BTBD18	5	3	342461	4.6596	1.5838e-06	0.0300146	NA	NA	NA	NA	NA	11:57430000-57440000	11:57510000-57520000	0	PsychENCODE	Promoter_anchored_loops
edge_pheno1698	ENSG00000100124	ANKRD54	24	8	33104	4.6555	1.6163e-06	0.0305658	NA	NA	NA	NA	NA	NA	NA	NA	NA	NA
edge_pheno1698	ENSG00000100116	GCAT	27	5	33185	4.6263	1.8613e-06	0.0351972	NA	NA	NA	NA	NA	NA	NA	NA	NA	NA
edge_pheno1359	ENSG00000120071	KANSL1	1004	6	33164	4.6175	1.9415e-06	0.0367642	NA	NA	NA	NA	NA	NA	NA	NA	NA	NA
edge_pheno1359	ENSG00000120088	CRHR1	1139	9	33274	4.6168	1.9488e-06	0.0369005	NA	NA	NA	NA	NA	NA	NA	NA	NA	NA
Sociability	ENSG00000134532	SOX5	1279	118	342461	4.6127	1.9869e-06	0.0376518	NA	NA	NA	NA	NA	NA	NA	NA	NA	NA
edge_pheno1698	ENSG00000064218	DMRT3	57	9	33112	4.6067	2.0455e-06	0.0386784	NA	NA	NA	NA	NA	NA	NA	NA	NA	NA
Sociability	ENSG00000211450	C11orf31	3	1	342461	4.5877	2.241e-06	0.0424647	NA	NA	NA	NA	NA	11:57480000-57490000	11:57500000-57510000	8.97558e-40	Giusti-Rodriguez_et_al_2019	Fetal_Cortex
edge_pheno1359	ENSG00000186868	MAPT	823	5	33268	4.583	2.292e-06	0.0433967	NA	NA	NA	NA	NA	NA	NA	NA	NA	NA
edge_pheno1698	ENSG00000122483	CCDC18	264	13	33333	4.572	2.4154e-06	0.0456704	NA	NA	NA	NA	NA	NA	NA	NA	NA	NA
Sociability	ENSG00000111707	SUDS3	135	14	342461	4.5638	2.5115e-06	0.0475879	NA	NA	NA	NA	NA	NA	NA	NA	NA	NA
edge_pheno1698	ENSG00000112763	BTN2A1	71	13	33304	4.5592	2.5681e-06	0.0485551	NA	NA	NA	NA	NA	NA	NA	NA	NA	NA
edge_pheno1359	ENSG00000256762	STH	1	1	33443	4.5576	2.5876e-06	0.048991	NA	NA	NA	NA	NA	NA	NA	NA	NA	NA
edge_pheno1698	ENSG00000133302	ANKRD32	386	19	33276	4.5565	2.6008e-06	0.0491707	NA	NA	NA	NA	NA	5:93230000-93240000	5:93950000-93960000	4.91827e-27	Giusti-Rodriguez_et_al_2019	Fetal_Cortex
node_pheno17	ENSG00000162551	ALPL	NA	NA	NA	NA	NA	NA	NA	NA	NA	NA	NA	1:22280000-22290000	1:21830000-21840000	0	PsychENCODE	Promoter_anchored_loops
edge_pheno249	ENSG00000169379	ARL13B	NA	NA	NA	NA	NA	NA	NA	NA	NA	NA	NA	3:93780000-93790000	3:93690000-93700000	0	PsychENCODE	Promoter_anchored_loops
edge_pheno593	ENSG00000169379	ARL13B	NA	NA	NA	NA	NA	NA	NA	NA	NA	NA	NA	3:93780000-93790000	3:93690000-93700000	0	PsychENCODE	Promoter_anchored_loops
edge_pheno1698	ENSG00000166275	C10orf32	NA	NA	NA	NA	NA	NA	NA	NA	NA	NA	NA	10:104220000-104230000	10:104610000-104620000	0	PsychENCODE	Promoter_anchored_loops
edge_pheno1698	ENSG00000270316	C10orf32-ASMT	NA	NA	NA	NA	NA	NA	NA	NA	NA	NA	NA	10:104220000-104230000	10:104610000-104620000	0	PsychENCODE	Promoter_anchored_loops
node_pheno17	ENSG00000180066	C10orf91	NA	NA	NA	NA	NA	NA	NA	NA	NA	NA	NA	10:134370000-134380000	10:134250000-134260000	0	PsychENCODE	Promoter_anchored_loops
edge_pheno259	ENSG00000182257	C22orf26	NA	NA	NA	NA	NA	NA	NA	NA	NA	NA	NA	22:46490000-46500000	22:46440000-46450000	0	PsychENCODE	Promoter_anchored_loops
node_pheno17	ENSG00000142789	CELA3A	NA	NA	NA	NA	NA	NA	NA	NA	NA	NA	NA	1:22280000-22290000	1:22320000-22330000	0	PsychENCODE	Promoter_anchored_loops
node_pheno17	ENSG00000219073	CELA3B	NA	NA	NA	NA	NA	NA	NA	NA	NA	NA	NA	1:22320000-22330000	1:22300000-22310000	0	PsychENCODE	Promoter_anchored_loops
Sociability	ENSG00000001626	CFTR	NA	NA	NA	NA	NA	NA	NA	NA	NA	NA	NA	7:117590000-117600000	7:117100000-117110000	0	PsychENCODE	Promoter_anchored_loops
edge_pheno1698	ENSG00000154813	DPH3	NA	NA	NA	NA	NA	NA	NA	NA	NA	NA	NA	3:17240000-17250000	3:16300000-16310000	0	PsychENCODE	Promoter_anchored_loops
edge_pheno1698	ENSG00000107872	FBXL15	NA	NA	NA	NA	NA	NA	NA	NA	NA	NA	NA	10:104220000-104230000	10:104170000-104180000	0	PsychENCODE	Promoter_anchored_loops
edge_pheno1698	ENSG00000138081	FBXO11	NA	NA	NA	NA	NA	NA	NA	NA	NA	NA	NA	2:48640000-48650000	2:48130000-48140000	0	PsychENCODE	Promoter_anchored_loops
node_pheno17	ENSG00000162344	FGF19	NA	NA	NA	NA	NA	NA	NA	NA	NA	NA	NA	11:69950000-69960000	11:69510000-69520000	0	PsychENCODE	Promoter_anchored_loops
node_pheno17	ENSG00000186895	FGF3	NA	NA	NA	NA	NA	NA	NA	NA	NA	NA	NA	11:69980000-69990000	11:69630000-69640000	0	PsychENCODE	Promoter_anchored_loops
edge_pheno259	ENSG00000197182	FLJ27365	NA	NA	NA	NA	NA	NA	NA	NA	NA	NA	NA	22:46490000-46500000	22:46440000-46450000	0	PsychENCODE	Promoter_anchored_loops
edge_pheno1698	ENSG00000179271	GADD45GIP1	NA	NA	NA	NA	NA	NA	NA	NA	NA	NA	NA	19:13120000-13130000	19:13060000-13070000	0	PsychENCODE	Promoter_anchored_loops
Sociability	ENSG00000148110	HIATL1	NA	NA	NA	NA	NA	NA	NA	NA	NA	NA	NA	9:96380000-96390000	9:97130000-97140000	0	PsychENCODE	Promoter_anchored_loops
node_pheno17	ENSG00000136689	IL1RN	NA	NA	NA	NA	NA	NA	NA	NA	NA	NA	NA	2:114100000-114110000	2:113860000-113870000	0	PsychENCODE	Promoter_anchored_loops
Sociability	ENSG00000110031	LPXN	NA	NA	NA	NA	NA	NA	NA	NA	NA	NA	NA	11:57480000-57490000	11:58340000-58350000	0	PsychENCODE	Promoter_anchored_loops
node_pheno17	ENSG00000166482	MFAP4	NA	NA	NA	NA	NA	NA	NA	NA	NA	NA	NA	17:19260000-19270000	17:19290000-19300000	0	PsychENCODE	Promoter_anchored_loops
edge_pheno1698	ENSG00000008441	NFIX	NA	NA	NA	NA	NA	NA	NA	NA	NA	NA	NA	19:13120000-13130000	19:13100000-13110000	0	PsychENCODE	Promoter_anchored_loops
Sociability	ENSG00000131669	NINJ1	NA	NA	NA	NA	NA	NA	NA	NA	NA	NA	NA	9:96410000-96420000	9:95890000-95900000	0	PsychENCODE	Promoter_anchored_loops
edge_pheno1698	ENSG00000166197	NOLC1	NA	NA	NA	NA	NA	NA	NA	NA	NA	NA	NA	10:104220000-104230000	10:103910000-103920000	0	PsychENCODE	Promoter_anchored_loops
edge_pheno249	ENSG00000178694	NSUN3	NA	NA	NA	NA	NA	NA	NA	NA	NA	NA	NA	3:93690000-93700000	3:93780000-93790000	0	PsychENCODE	Promoter_anchored_loops
edge_pheno593	ENSG00000178694	NSUN3	NA	NA	NA	NA	NA	NA	NA	NA	NA	NA	NA	3:93690000-93700000	3:93780000-93790000	0	PsychENCODE	Promoter_anchored_loops
node_pheno17	ENSG00000149716	ORAOV1	NA	NA	NA	NA	NA	NA	NA	NA	NA	NA	NA	11:70030000-70040000	11:69480000-69490000	0	PsychENCODE	Promoter_anchored_loops
edge_pheno1698	ENSG00000154814	OXNAD1	NA	NA	NA	NA	NA	NA	NA	NA	NA	NA	NA	3:17240000-17250000	3:16300000-16310000	0	PsychENCODE	Promoter_anchored_loops
Sociability	ENSG00000109991	P2RX3	NA	NA	NA	NA	NA	NA	NA	NA	NA	NA	NA	11:57510000-57520000	11:57100000-57110000	0	PsychENCODE	Promoter_anchored_loops
edge_pheno249	ENSG00000184500	PROS1	NA	NA	NA	NA	NA	NA	NA	NA	NA	NA	NA	3:93780000-93790000	3:93690000-93700000	0	PsychENCODE	Promoter_anchored_loops
edge_pheno1698	ENSG00000059915	PSD	NA	NA	NA	NA	NA	NA	NA	NA	NA	NA	NA	10:104220000-104230000	10:104180000-104190000	0	PsychENCODE	Promoter_anchored_loops
Sociability	ENSG00000149136	SSRP1	NA	NA	NA	NA	NA	NA	NA	NA	NA	NA	NA	11:57510000-57520000	11:57100000-57110000	0	PsychENCODE	Promoter_anchored_loops
edge_pheno1698	ENSG00000107882	SUFU	NA	NA	NA	NA	NA	NA	NA	NA	NA	NA	NA	10:104330000-104340000	10:104260000-104270000	0	PsychENCODE	Promoter_anchored_loops
node_pheno17	ENSG00000108239	TBC1D12	NA	NA	NA	NA	NA	NA	NA	NA	NA	NA	NA	10:96120000-96130000	10:96160000-96170000	0	PsychENCODE	Promoter_anchored_loops
node_pheno17	ENSG00000090686	USP48	NA	NA	NA	NA	NA	NA	NA	NA	NA	NA	NA	1:22280000-22290000	1:22110000-22120000	0	PsychENCODE	Promoter_anchored_loops
node_pheno17	ENSG00000162552	WNT4	NA	NA	NA	NA	NA	NA	NA	NA	NA	NA	NA	1:22320000-22330000	1:22460000-22470000	0	PsychENCODE	Promoter_anchored_loops
Sociability	ENSG00000186660	ZFP91	NA	NA	NA	NA	NA	NA	NA	NA	NA	NA	NA	11:57480000-57490000	11:58340000-58350000	0	PsychENCODE	Promoter_anchored_loops
Sociability	ENSG00000255073	ZFP91-CNTF	NA	NA	NA	NA	NA	NA	NA	NA	NA	NA	NA	11:57480000-57490000	11:58340000-58350000	0	PsychENCODE	Promoter_anchored_loops
Sociability	ENSG00000127081	ZNF484	NA	NA	NA	NA	NA	NA	NA	NA	NA	NA	NA	9:96460000-96470000	9:95630000-95640000	0	PsychENCODE	Promoter_anchored_loops
edge_pheno1698	ENSG00000173875	ZNF791	NA	NA	NA	NA	NA	NA	NA	NA	NA	NA	NA	19:13290000-13300000	19:12720000-12730000	0	PsychENCODE	Promoter_anchored_loops
edge_pheno1359	ENSG00000119866	BCL11A	NA	NA	NA	NA	NA	NA	NA	NA	NA	NA	NA	2:57960001-58000000	2:60760001-60800000	7.10957e-07	GSE87112	Hippocampus
Sociability	ENSG00000106013	ANKRD7	NA	NA	NA	NA	NA	NA	NA	NA	NA	NA	NA	7:117500000-117510000	7:117850000-117860000	6.75038e-17	Giusti-Rodriguez_et_al_2019	Fetal_Cortex
Sociability	ENSG00000224130	AP001652.1	NA	NA	NA	NA	NA	NA	NA	NA	NA	NA	NA	11:57480000-57490000	11:58670000-58680000	3.57382e-12	Giusti-Rodriguez_et_al_2019	Fetal_Cortex
Sociability	ENSG00000268472	AP002884.2	NA	NA	NA	NA	NA	NA	NA	NA	NA	NA	NA	11:113330000-113340000	11:112130000-112140000	9.43027e-17	Giusti-Rodriguez_et_al_2019	Fetal_Cortex
Sociability	ENSG00000272790	AP002884.3	NA	NA	NA	NA	NA	NA	NA	NA	NA	NA	NA	11:113450000-113460000	11:112040000-112050000	4.21369e-13	Giusti-Rodriguez_et_al_2019	Fetal_Cortex
Sociability	ENSG00000134817	APLNR	NA	NA	NA	NA	NA	NA	NA	NA	NA	NA	NA	11:57570000-57580000	11:57000000-57010000	1.78175e-14	Giusti-Rodriguez_et_al_2019	Fetal_Cortex
Sociability	ENSG00000197580	BCO2	NA	NA	NA	NA	NA	NA	NA	NA	NA	NA	NA	11:113450000-113460000	11:112040000-112050000	4.21369e-13	Giusti-Rodriguez_et_al_2019	Fetal_Cortex
edge_pheno1698	ENSG00000104957	CCDC130	NA	NA	NA	NA	NA	NA	NA	NA	NA	NA	NA	19:13150000-13160000	19:13840000-13850000	3.60429e-36	Giusti-Rodriguez_et_al_2019	Fetal_Cortex
edge_pheno1698	ENSG00000107874	CUEDC2	NA	NA	NA	NA	NA	NA	NA	NA	NA	NA	NA	10:104220000-104230000	10:104190000-104200000	3.09642e-38	Giusti-Rodriguez_et_al_2019	Fetal_Cortex
edge_pheno1698	ENSG00000165617	DACT1	NA	NA	NA	NA	NA	NA	NA	NA	NA	NA	NA	14:59580000-59590000	14:59100000-59110000	2.90272e-45	Giusti-Rodriguez_et_al_2019	Fetal_Cortex
Sociability	ENSG00000110042	DTX4	NA	NA	NA	NA	NA	NA	NA	NA	NA	NA	NA	11:57570000-57580000	11:58930000-58940000	7.12794e-34	Giusti-Rodriguez_et_al_2019	Fetal_Cortex
Sociability	ENSG00000166801	FAM111A	NA	NA	NA	NA	NA	NA	NA	NA	NA	NA	NA	11:57570000-57580000	11:58900000-58910000	1.39385e-23	Giusti-Rodriguez_et_al_2019	Fetal_Cortex
edge_pheno1698	ENSG00000156427	FGF18	NA	NA	NA	NA	NA	NA	NA	NA	NA	NA	NA	5:170820000-170830000	5:170840000-170850000	8.24027e-25	Giusti-Rodriguez_et_al_2019	Fetal_Cortex
edge_pheno1142	ENSG00000145216	FIP1L1	NA	NA	NA	NA	NA	NA	NA	NA	NA	NA	NA	4:54920000-54930000	4:54240000-54250000	1.84741e-52	Giusti-Rodriguez_et_al_2019	Fetal_Cortex
edge_pheno1698	ENSG00000092140	G2E3	NA	NA	NA	NA	NA	NA	NA	NA	NA	NA	NA	14:29240000-29250000	14:31020000-31030000	3.98976e-18	Giusti-Rodriguez_et_al_2019	Fetal_Cortex
Sociability	ENSG00000166840	GLYATL1	NA	NA	NA	NA	NA	NA	NA	NA	NA	NA	NA	11:57480000-57490000	11:58670000-58680000	3.57382e-12	Giusti-Rodriguez_et_al_2019	Fetal_Cortex
Sociability	ENSG00000156689	GLYATL2	NA	NA	NA	NA	NA	NA	NA	NA	NA	NA	NA	11:57480000-57490000	11:58670000-58680000	3.57382e-12	Giusti-Rodriguez_et_al_2019	Fetal_Cortex
node_pheno17	ENSG00000112218	GPR63	NA	NA	NA	NA	NA	NA	NA	NA	NA	NA	NA	6:97020000-97030000	6:97280000-97290000	9.26675e-46	Giusti-Rodriguez_et_al_2019	Fetal_Cortex
edge_pheno1142	ENSG00000180613	GSX2	NA	NA	NA	NA	NA	NA	NA	NA	NA	NA	NA	4:54920000-54930000	4:54960000-54970000	2.48587e-21	Giusti-Rodriguez_et_al_2019	Fetal_Cortex
edge_pheno1698	ENSG00000184611	KCNH7	NA	NA	NA	NA	NA	NA	NA	NA	NA	NA	NA	2:162100000-162110000	2:163690000-163700000	1.63391e-38	Giusti-Rodriguez_et_al_2019	Fetal_Cortex
edge_pheno1698	ENSG00000198728	LDB1	NA	NA	NA	NA	NA	NA	NA	NA	NA	NA	NA	10:104220000-104230000	10:103880000-103890000	2.2739e-33	Giusti-Rodriguez_et_al_2019	Fetal_Cortex
edge_pheno1698	ENSG00000105613	MAST1	NA	NA	NA	NA	NA	NA	NA	NA	NA	NA	NA	19:13150000-13160000	19:12940000-12950000	4.59259e-24	Giusti-Rodriguez_et_al_2019	Fetal_Cortex
Sociability	ENSG00000128534	NAA38	NA	NA	NA	NA	NA	NA	NA	NA	NA	NA	NA	7:117500000-117510000	7:117820000-117830000	1.94175e-31	Giusti-Rodriguez_et_al_2019	Fetal_Cortex
edge_pheno1698	ENSG00000214357	NEURL1B	NA	NA	NA	NA	NA	NA	NA	NA	NA	NA	NA	5:170840000-170850000	5:172060000-172070000	1.5228e-27	Giusti-Rodriguez_et_al_2019	Fetal_Cortex
Sociability	ENSG00000166889	PATL1	NA	NA	NA	NA	NA	NA	NA	NA	NA	NA	NA	11:57570000-57580000	11:59430000-59440000	1.55402e-54	Giusti-Rodriguez_et_al_2019	Fetal_Cortex
Sociability	ENSG00000112137	PHACTR1	NA	NA	NA	NA	NA	NA	NA	NA	NA	NA	NA	6:12040000-12050000	6:12710000-12720000	2.44654e-12	Giusti-Rodriguez_et_al_2019	Fetal_Cortex
Sociability	ENSG00000188771	PLET1	NA	NA	NA	NA	NA	NA	NA	NA	NA	NA	NA	11:113330000-113340000	11:112130000-112140000	9.43027e-17	Giusti-Rodriguez_et_al_2019	Fetal_Cortex
Sociability	ENSG00000112238	PRDM13	NA	NA	NA	NA	NA	NA	NA	NA	NA	NA	NA	6:100910000-100920000	6:100050000-100060000	3.6114e-31	Giusti-Rodriguez_et_al_2019	Fetal_Cortex
edge_pheno1698	ENSG00000184304	PRKD1	NA	NA	NA	NA	NA	NA	NA	NA	NA	NA	NA	14:29240000-29250000	14:30660000-30670000	4.91776e-83	Giusti-Rodriguez_et_al_2019	Fetal_Cortex
edge_pheno1142	ENSG00000115233	PSMD14	NA	NA	NA	NA	NA	NA	NA	NA	NA	NA	NA	2:162820000-162830000	2:162160000-162170000	1.26513e-24	Giusti-Rodriguez_et_al_2019	Fetal_Cortex
edge_pheno1698	ENSG00000115233	PSMD14	NA	NA	NA	NA	NA	NA	NA	NA	NA	NA	NA	2:162100000-162110000	2:162160000-162170000	1.42947e-71	Giusti-Rodriguez_et_al_2019	Fetal_Cortex
edge_pheno1698	ENSG00000132026	RTBDN	NA	NA	NA	NA	NA	NA	NA	NA	NA	NA	NA	19:13150000-13160000	19:12940000-12950000	4.59259e-24	Giusti-Rodriguez_et_al_2019	Fetal_Cortex
edge_pheno1698	ENSG00000109929	SC5D	NA	NA	NA	NA	NA	NA	NA	NA	NA	NA	NA	11:122170000-122180000	11:121160000-121170000	3.63468e-21	Giusti-Rodriguez_et_al_2019	Fetal_Cortex
edge_pheno1142	ENSG00000184178	SCFD2	NA	NA	NA	NA	NA	NA	NA	NA	NA	NA	NA	4:54920000-54930000	4:54230000-54240000	5.4444e-20	Giusti-Rodriguez_et_al_2019	Fetal_Cortex
edge_pheno1698	ENSG00000072786	STK10	NA	NA	NA	NA	NA	NA	NA	NA	NA	NA	NA	5:170840000-170850000	5:171610000-171620000	3.40149e-47	Giusti-Rodriguez_et_al_2019	Fetal_Cortex
edge_pheno1698	ENSG00000161860	SYCE2	NA	NA	NA	NA	NA	NA	NA	NA	NA	NA	NA	19:13150000-13160000	19:13030000-13040000	8.48964e-16	Giusti-Rodriguez_et_al_2019	Fetal_Cortex
edge_pheno1142	ENSG00000136535	TBR1	NA	NA	NA	NA	NA	NA	NA	NA	NA	NA	NA	2:162850000-162860000	2:162270000-162280000	6.85625e-12	Giusti-Rodriguez_et_al_2019	Fetal_Cortex
edge_pheno1698	ENSG00000136535	TBR1	NA	NA	NA	NA	NA	NA	NA	NA	NA	NA	NA	2:162100000-162110000	2:162270000-162280000	2.1317e-41	Giusti-Rodriguez_et_al_2019	Fetal_Cortex
edge_pheno1698	ENSG00000196860	TOMM20L	NA	NA	NA	NA	NA	NA	NA	NA	NA	NA	NA	14:59620000-59630000	14:58860000-58870000	1.4256e-17	Giusti-Rodriguez_et_al_2019	Fetal_Cortex
edge_pheno1359	ENSG00000028116	VRK2	NA	NA	NA	NA	NA	NA	NA	NA	NA	NA	NA	2:58110000-58120000	2:58130000-58140000	5.93771e-43	Giusti-Rodriguez_et_al_2019	Fetal_Cortex
Sociability	ENSG00000109906	ZBTB16	NA	NA	NA	NA	NA	NA	NA	NA	NA	NA	NA	11:113330000-113340000	11:113930000-113940000	1.55454e-12	Giusti-Rodriguez_et_al_2019	Fetal_Cortex
edge_pheno1359	ENSG00000115310	RTN4	NA	NA	NA	NA	NA	NA	NA	NA	NA	NA	NA	2:55380942-55381363	2:55339000-55341000	0	PsychENCODE	EP_links_oneway
Sociability	ENSG00000111863	ADTRP	NA	NA	NA	NA	NA	NA	NA	NA	NA	NA	NA	6:12040000-12050000	6:11800000-11810000	1.77881e-35	Giusti-Rodriguez_et_al_2019	Adult_Cortex
node_pheno17	ENSG00000091542	ALKBH5	NA	NA	NA	NA	NA	NA	NA	NA	NA	NA	NA	17:19220000-19230000	17:18080000-18090000	6.78501e-12	Giusti-Rodriguez_et_al_2019	Adult_Cortex
node_pheno17	ENSG00000133805	AMPD3	NA	NA	NA	NA	NA	NA	NA	NA	NA	NA	NA	11:10700000-10710000	11:10330000-10340000	8.83313e-15	Giusti-Rodriguez_et_al_2019	Adult_Cortex
Sociability	ENSG00000078401	EDN1	NA	NA	NA	NA	NA	NA	NA	NA	NA	NA	NA	6:12040000-12050000	6:12290000-12300000	1.99047e-18	Giusti-Rodriguez_et_al_2019	Adult_Cortex
edge_pheno1698	ENSG00000119915	ELOVL3	NA	NA	NA	NA	NA	NA	NA	NA	NA	NA	NA	10:104220000-104230000	10:103980000-103990000	4.97587e-14	Giusti-Rodriguez_et_al_2019	Adult_Cortex
edge_pheno1359	ENSG00000214595	EML6	NA	NA	NA	NA	NA	NA	NA	NA	NA	NA	NA	2:55390000-55400000	2:54950000-54960000	1.86723e-90	Giusti-Rodriguez_et_al_2019	Adult_Cortex
Sociability	ENSG00000139438	FAM222A	NA	NA	NA	NA	NA	NA	NA	NA	NA	NA	NA	12:109980000-109990000	12:110150000-110160000	1.07487e-42	Giusti-Rodriguez_et_al_2019	Adult_Cortex
Sociability	ENSG00000197601	FAR1	NA	NA	NA	NA	NA	NA	NA	NA	NA	NA	NA	11:13270000-13280000	11:13690000-13700000	1.28715e-11	Giusti-Rodriguez_et_al_2019	Adult_Cortex
edge_pheno1698	ENSG00000160888	IER2	NA	NA	NA	NA	NA	NA	NA	NA	NA	NA	NA	19:13130000-13140000	19:13260000-13270000	3.40808e-32	Giusti-Rodriguez_et_al_2019	Adult_Cortex
node_pheno17	ENSG00000108231	LGI1	NA	NA	NA	NA	NA	NA	NA	NA	NA	NA	NA	10:96120000-96130000	10:95510000-95520000	9.42901e-17	Giusti-Rodriguez_et_al_2019	Adult_Cortex
edge_pheno1142	ENSG00000072201	LNX1	NA	NA	NA	NA	NA	NA	NA	NA	NA	NA	NA	4:54920000-54930000	4:54560000-54570000	1.59773e-17	Giusti-Rodriguez_et_al_2019	Adult_Cortex
Sociability	ENSG00000112893	MAN2A1	NA	NA	NA	NA	NA	NA	NA	NA	NA	NA	NA	5:107720000-107730000	5:109020000-109030000	1.61745e-14	Giusti-Rodriguez_et_al_2019	Adult_Cortex
edge_pheno1698	ENSG00000095002	MSH2	NA	NA	NA	NA	NA	NA	NA	NA	NA	NA	NA	2:48640000-48650000	2:47630000-47640000	2.59047e-18	Giusti-Rodriguez_et_al_2019	Adult_Cortex
edge_pheno1359	ENSG00000085760	MTIF2	NA	NA	NA	NA	NA	NA	NA	NA	NA	NA	NA	2:55460000-55470000	2:55490000-55500000	1.65642e-112	Giusti-Rodriguez_et_al_2019	Adult_Cortex
edge_pheno1698	ENSG00000076685	NT5C2	NA	NA	NA	NA	NA	NA	NA	NA	NA	NA	NA	10:104350000-104360000	10:104950000-104960000	6.21638e-14	Giusti-Rodriguez_et_al_2019	Adult_Cortex
edge_pheno1698	ENSG00000148840	PPRC1	NA	NA	NA	NA	NA	NA	NA	NA	NA	NA	NA	10:104220000-104230000	10:103890000-103900000	2.75082e-19	Giusti-Rodriguez_et_al_2019	Adult_Cortex
edge_pheno1698	ENSG00000139970	RTN1	NA	NA	NA	NA	NA	NA	NA	NA	NA	NA	NA	14:59650000-59660000	14:60330000-60340000	1.15812e-19	Giusti-Rodriguez_et_al_2019	Adult_Cortex
edge_pheno1698	ENSG00000092108	SCFD1	NA	NA	NA	NA	NA	NA	NA	NA	NA	NA	NA	14:29240000-29250000	14:31090000-31100000	3.28383e-38	Giusti-Rodriguez_et_al_2019	Adult_Cortex
edge_pheno1698	ENSG00000156398	SFXN2	NA	NA	NA	NA	NA	NA	NA	NA	NA	NA	NA	10:104350000-104360000	10:104470000-104480000	1.03002e-15	Giusti-Rodriguez_et_al_2019	Adult_Cortex
edge_pheno1359	ENSG00000138041	SMEK2	NA	NA	NA	NA	NA	NA	NA	NA	NA	NA	NA	2:55460000-55470000	2:55840000-55850000	6.41323e-18	Giusti-Rodriguez_et_al_2019	Adult_Cortex
Sociability	ENSG00000224531	SMIM13	NA	NA	NA	NA	NA	NA	NA	NA	NA	NA	NA	6:12040000-12050000	6:11090000-11100000	1.05408e-20	Giusti-Rodriguez_et_al_2019	Adult_Cortex
edge_pheno1698	ENSG00000137642	SORL1	NA	NA	NA	NA	NA	NA	NA	NA	NA	NA	NA	11:122170000-122180000	11:121320000-121330000	9.02947e-16	Giusti-Rodriguez_et_al_2019	Adult_Cortex
edge_pheno1698	ENSG00000104915	STX10	NA	NA	NA	NA	NA	NA	NA	NA	NA	NA	NA	19:13130000-13140000	19:13260000-13270000	3.40808e-32	Giusti-Rodriguez_et_al_2019	Adult_Cortex
Sociability	ENSG00000149115	TNKS1BP1	NA	NA	NA	NA	NA	NA	NA	NA	NA	NA	NA	11:57430000-57440000	11:57090000-57100000	3.36081e-19	Giusti-Rodriguez_et_al_2019	Adult_Cortex
edge_pheno1142	ENSG00000109189	USP46	NA	NA	NA	NA	NA	NA	NA	NA	NA	NA	NA	4:54920000-54930000	4:53520000-53530000	2.58516e-15	Giusti-Rodriguez_et_al_2019	Adult_Cortex
edge_pheno262	ENSG00000044524	EPHA3	NA	NA	NA	NA	NA	NA	GTEx/v8	Brain_Cerebellum	2.03152e-06	NA	C	NA	NA	NA	NA	NA

### Sheet: Table S7
Sociability & rs-fMRI GWAS Gene Mapping Using MR
Explanation of columns:
Exposure trait, in the format {Gene name}_{Tissue name}_EQTL	Outcome trait	MR method, either IVW for multiple SNPs, or WR for single SNPs; IVW correlated includes SNPs which are in weak-LD	Number of SNPs used	rsIDs of SNPs used	Causal estimate	Standard error	P value (orange: significant for sociability; blue: significant for rs-fMRI)	Effect allele (for WR only)	Other allele (for WR only)	Odds ratio	Lower interval for 95% confidence interval of the OR	Upper interval for 95% confidence interval of the OR	Gene name only	Proportion of variance explained by the SNPs on the exposure	Proportion of the variance explained by the SNPs on the outcome	Is the proportion of variance explained greater for the exposure than the outcome? This implies the directionality is correct	P value of Steiger filtering analysis
Exposure	Outcome	MR Method	N SNPs	SNP rsIDs	Beta	SE	P	EA	OA	OR	Lower OR 95% CI	Upper OR 95% CI	Gene Name	PvE Exposure	PvE Outcome	Correct causal direction?	Steiger P
EPHA3_CEREBELLUM_EQTL	edge_pheno1698	Wald ratio	1	rs907548	-0.261001	0.0417794	4.18109e-10	C	T	0.77028	0.709717	0.836011	EPHA3	0.093189	0.00630928	TRUE	2.28225e-07
UFL1_CORTEX_EQTL	node_pheno17	Wald ratio	1	rs2145535	-0.183453	0.0296624	6.22228e-10	A	G	0.832391	0.785377	0.882219	UFL1	0.0469175	0.00163096	TRUE	3.83271e-19
UFL1_CEREBELLUM_EQTL	node_pheno17	Wald ratio	1	rs4486027	-0.102802	0.0178784	8.92242e-09	C	T	0.902306	0.871235	0.934485	UFL1	0.160838	0.00161243	TRUE	3.2493e-17
NOC3L_CORTEX_EQTL	node_pheno17	Inverse variance weighted	2	rs10882573, rs12220125	0.0708083	0.0131948	8.03306e-08			1.07338	1.04597	1.1015	NOC3L	0.191612	0.000951742	TRUE	2.58471e-101
EPHA3_CEREBELLUM_EQTL	edge_pheno593	Wald ratio	1	rs907548	-0.150299	0.0281857	9.6891e-08	C	T	0.86045	0.814205	0.909323	EPHA3	0.093189	0.00209864	TRUE	3.30314e-09
ANO1_CORTEX_EQTL	node_pheno17	Inverse variance weighted	3	rs12360667, rs2276066, rs2509140	-0.20951	0.039604	1.2224e-07			0.810982	0.750411	0.876441	ANO1	0.0445626	0.00266535	TRUE	9.46143e-15
EPHA3_CEREBELLUM_EQTL	edge_pheno249	Wald ratio	1	rs907548	-0.141692	0.0272743	2.04655e-07	C	T	0.867889	0.822712	0.915547	EPHA3	0.093189	0.00185447	TRUE	2.28398e-09
EPHA3_CEREBELLUM_EQTL	edge_pheno1205	Wald ratio	1	rs907548	0.128214	0.0255975	5.47544e-07	C	T	1.1368	1.08117	1.19529	EPHA3	0.093189	0.00158028	TRUE	1.45736e-09
FOXN2_CORTEX_EQTL	edge_pheno1698	Inverse variance weighted	2	rs11682547, rs79073127	-0.0667395	0.0133254	5.4871e-07			0.935439	0.911324	0.960192	FOXN2	0.173772	0.000799951	TRUE	3.35768e-87
DR1_CORTEX_EQTL	edge_pheno1701	Wald ratio	1	rs7539307	-0.0968316	0.0194472	6.38451e-07	G	A	0.907709	0.873761	0.942975	DR1	0.0859036	0.000832353	TRUE	2.26561e-40
ZIC4_CEREBELLUM_EQTL	edge_pheno1701	Wald ratio	1	rs62273364	0.133249	0.0268617	7.02963e-07	C	T	1.14253	1.08394	1.2043	ZIC4	0.0892557	0.00160277	TRUE	3.97262e-09
FHL5_CORTEX_EQTL	node_pheno17	Wald ratio	1	rs11152989	0.176349	0.0360945	1.03031e-06	C	T	1.19285	1.11138	1.2803	FHL5	0.0300544	0.00101534	TRUE	1.00306e-12
FOXN2_CEREBELLUM_EQTL	edge_pheno1698	Wald ratio	1	rs79073127	-0.0468825	0.00983196	1.85716e-06	C	G	0.954199	0.935987	0.972766	FOXN2	0.371221	0.000755238	TRUE	1.96291e-50
EPHA3_CEREBELLUM_EQTL	edge_pheno286	Wald ratio	1	rs907548	0.113945	0.0242134	2.52773e-06	C	T	1.12069	1.06875	1.17516	EPHA3	0.093189	0.00123562	TRUE	7.73999e-10
DR1_CORTEX_EQTL	edge_pheno1698	Wald ratio	1	rs7539307	-0.0920759	0.0197111	2.99334e-06	G	A	0.912036	0.877472	0.947961	DR1	0.0859036	0.00072214	TRUE	6.21022e-41
GRAPL_CORTEX_EQTL	node_pheno17	Wald ratio	1	rs1969161	0.25704	0.055512	3.65042e-06	A	G	1.2931	1.15979	1.44173	GRAPL	0.0174599	0.00136895	TRUE	8.81392e-06
CRHR1_CORTEX_EQTL	edge_pheno1701	Wald ratio	1	rs62063687	-0.0797149	0.0172576	3.85371e-06	G	A	0.92338	0.892669	0.955147	CRHR1	0.102198	0.000688783	TRUE	4.69266e-52
PROS1_CORTEX_EQTL	edge_pheno1698	Inverse variance weighted	2	rs75814888, rs9682677	0.141415	0.0309032	4.73777e-06			1.1519	1.0842	1.22383	PROS1	0.0416556	0.000933492	TRUE	2.16796e-15
CRHR1_CORTEX_EQTL	edge_pheno1359	Wald ratio	1	rs62063687	0.0796969	0.017505	5.29324e-06	G	A	1.08296	1.04643	1.12076	CRHR1	0.102198	0.00066766	TRUE	3.44905e-52
DR1_CORTEX_EQTL	edge_pheno1142	Wald ratio	1	rs7539307	0.0887431	0.0197259	6.83345e-06	G	A	1.0928	1.05136	1.13588	DR1	0.0859036	0.000664758	TRUE	3.03196e-41
C17orf58_CORTEX_EQTL	edge_pheno1698	Wald ratio	1	rs6504570	0.207111	0.0464014	8.06426e-06	G	T	1.23012	1.12318	1.34724	C17orf58	0.0210681	0.000920948	TRUE	8.16333e-09
TMED5_CEREBELLUM_EQTL	edge_pheno1701	Wald ratio	1	rs6685271	0.075685	0.0170072	8.57966e-06	A	C	1.07862	1.04326	1.11518	TMED5	0.14317	0.000845391	TRUE	1.27804e-14
KPNA2_CORTEX_EQTL	edge_pheno1698	Wald ratio	1	rs62084703	0.13326	0.0301976	1.0198e-05	C	T	1.14255	1.07688	1.21221	KPNA2	0.0413649	0.0007034	TRUE	3.52395e-19
BTN3A2_HIPPOCAMPUS_EQTL	edge_pheno1698	Wald ratio	1	rs68072215	-0.0512691	0.0116391	1.05833e-05	T	C	0.950023	0.928596	0.971945	BTN3A2	0.331001	0.000822363	TRUE	9.66456e-16
CCDC18_CORTEX_EQTL	edge_pheno1701	Wald ratio	1	rs6685271	0.126507	0.0288562	1.1649e-05	A	C	1.13486	1.07245	1.20089	CCDC18	0.050534	0.000845391	TRUE	1.25843e-11
FAM172A_CORTEX_EQTL	edge_pheno1698	Wald ratio	1	rs17083264	0.318118	0.07258	1.17055e-05	G	A	1.37454	1.19227	1.58467	FAM172A	0.0132119	0.00135163	TRUE	0.000141692
ORC4_CEREBELLUM_EQTL	sociability	Wald ratio	1	rs13398026	-0.0229433	0.00529995	1.49811e-05	A	G	0.977318	0.967218	0.987523	ORC4	0.124198	8.04683e-05	TRUE	4.73616e-14
WNT3_CORTEX_EQTL	edge_pheno1359	Inverse variance weighted	3	rs116845508, rs80157885, rs9904865	0.0369463	0.00856845	1.61859e-05			1.03764	1.02036	1.05521	WNT3	0.315821	0.000639301	TRUE	7.49081e-165
EPHA3_CEREBELLUM_EQTL	edge_pheno491	Wald ratio	1	rs907548	-0.0986565	0.023042	1.85553e-05	C	T	0.906054	0.866045	0.947911	EPHA3	0.093189	0.000891046	TRUE	3.68865e-10
CCDC18_CEREBELLUM_EQTL	edge_pheno1701	Wald ratio	1	rs6685271	0.0849172	0.0198897	1.95995e-05	A	C	1.08863	1.047	1.1319	CCDC18	0.112183	0.000845391	TRUE	2.5887e-11
TMED5_CEREBELLUM_EQTL	edge_pheno1698	Wald ratio	1	rs6685271	0.0722426	0.0170434	2.24766e-05	A	C	1.07492	1.0396	1.11143	TMED5	0.14317	0.000739062	TRUE	9.3718e-15
MRVI1_CORTEX_EQTL	node_pheno17	Inverse variance weighted	4	rs112319748, rs12416926, rs16908224, rs74990558	-0.0451886	0.010783	2.78072e-05			0.955817	0.935828	0.976233	MRVI1	0.280056	0.000694313	TRUE	4.23927e-155
FOXN2_CAUDATE_EQTL	edge_pheno1698	Wald ratio	1	rs79073127	-0.0620629	0.0148267	2.84042e-05	C	G	0.939824	0.912905	0.967536	FOXN2	0.242699	0.000755238	TRUE	2.68737e-13
CCDC18_CORTEX_EQTL	edge_pheno1698	Wald ratio	1	rs6685271	0.120753	0.0288781	2.89605e-05	A	C	1.12835	1.06625	1.19405	CCDC18	0.050534	0.000739062	TRUE	8.05771e-12
G3BP1_CORTEX_EQTL	edge_pheno1698	Wald ratio	1	rs12518238	0.162245	0.0396802	4.33578e-05	G	A	1.17615	1.08814	1.27127	G3BP1	0.0235572	0.000684877	TRUE	2.62744e-10
CCDC18_CEREBELLUM_EQTL	edge_pheno1698	Wald ratio	1	rs6685271	0.0810549	0.0198583	4.47156e-05	A	C	1.08443	1.04303	1.12747	CCDC18	0.112183	0.000739062	TRUE	1.97646e-11
ZDHHC5_CORTEX_EQTL	sociability	Wald ratio	1	rs3781885	0.0881975	0.0218292	5.33706e-05	C	T	1.0922	1.04646	1.13995	ZDHHC5	0.0107969	0.000108784	TRUE	1.32332e-06
EPHA3_CEREBELLUM_EQTL	edge_pheno1142	Wald ratio	1	rs907548	0.0894621	0.0222053	5.60454e-05	C	T	1.09359	1.04701	1.14223	EPHA3	0.093189	0.000736672	TRUE	2.51312e-10
TMED5_CEREBELLUM_EQTL	edge_pheno1142	Wald ratio	1	rs6685271	-0.0677932	0.0168323	5.63581e-05	A	C	0.934454	0.904128	0.965797	TMED5	0.14317	0.000644951	TRUE	6.97648e-15
BTN3A2_SPINAL_CORD_EQTL	edge_pheno1698	Wald ratio	1	rs67509210	-0.0480176	0.0120268	6.53635e-05	G	T	0.953117	0.930912	0.975851	BTN3A2	0.331705	0.000761531	TRUE	1.25284e-10
CCDC18_CORTEX_EQTL	edge_pheno1142	Wald ratio	1	rs6685271	-0.113316	0.0284833	6.93969e-05	A	C	0.892868	0.844388	0.944132	CCDC18	0.050534	0.000644951	TRUE	5.26322e-12
STH_CORTEX_EQTL	edge_pheno1701	Wald ratio	1	rs80120913	-0.172177	0.0434916	7.5308e-05	G	C	0.84183	0.773043	0.916738	STH	0.0203398	0.000672393	TRUE	1.17214e-08
STH_CORTEX_EQTL	edge_pheno1359	Wald ratio	1	rs80120913	0.174742	0.0441574	7.58174e-05	G	C	1.19094	1.0922	1.2986	STH	0.0203398	0.00067163	TRUE	1.16728e-08
B9D1_CORTEX_EQTL	node_pheno17	Wald ratio	1	rs9899649	-0.374847	0.0953922	8.51111e-05	C	T	0.687395	0.570173	0.828716	B9D1	0.00867032	0.00136895	TRUE	0.00499484
CCDC18_CEREBELLUM_EQTL	edge_pheno1142	Wald ratio	1	rs6685271	-0.0760628	0.019543	9.93902e-05	A	C	0.926758	0.891931	0.962945	CCDC18	0.112183	0.000644951	TRUE	1.52862e-11
EPHA3_CEREBELLUM_EQTL	edge_pheno262	Wald ratio	1	rs907548	-0.0842126	0.0216851	0.000102989	C	T	0.919236	0.880984	0.959148	EPHA3	0.093189	0.000660466	TRUE	2.04587e-10
DMRT3_CORTEX_EQTL	edge_pheno1359	Inverse variance weighted	3	rs11790178, rs2202844, rs454783	-0.0862904	0.0222837	0.000107791			0.917328	0.878125	0.958281	DMRT3	0.0646738	0.000613281	TRUE	3.97607e-29
MMAB_CORTEX_EQTL	sociability	Wald ratio	1	rs1558804	0.0203191	0.00525426	0.000110104	A	G	1.02053	1.01007	1.03109	MMAB	0.0901021	4.64098e-05	TRUE	5.36817e-55
IER2_CORTEX_EQTL	edge_pheno1701	Wald ratio	1	rs36083263	0.214228	0.0558159	0.000123987	G	A	1.2389	1.11052	1.38213	IER2	0.0142535	0.000716441	TRUE	3.49183e-06
ATOX1_CORTEX_EQTL	edge_pheno1698	Wald ratio	1	rs1972779	0.151349	0.0396605	0.000135577	T	C	1.1634	1.07639	1.25745	ATOX1	0.0237853	0.00056363	TRUE	5.48269e-11
DRD2_CEREBELLUM_EQTL	sociability	Wald ratio	1	rs7928017	0.0340678	0.00892919	0.000136004	A	C	1.03465	1.0167	1.05292	DRD2	0.0578674	8.481e-05	TRUE	1.8042e-07
ZFP91_CORTEX_EQTL	edge_pheno1698	Wald ratio	1	rs11605269	-0.209198	0.0549933	0.000142346	G	A	0.811235	0.728342	0.903562	ZFP91	0.0149455	0.000676065	TRUE	1.45124e-06
WNT3_CEREBELLUM_EQTL	edge_pheno1359	Wald ratio	1	rs9904865	0.0371059	0.00975918	0.000143443	C	T	1.0378	1.01814	1.05785	WNT3	0.402028	0.000483867	TRUE	4.63769e-57
MAPT_CORTEX_EQTL	edge_pheno1701	Wald ratio	1	rs2732600	-0.0889721	0.0234026	0.000143646	C	G	0.914871	0.873855	0.957813	MAPT	0.0691265	0.000535088	TRUE	3.19936e-21
NSUN3_CORTEX_EQTL	edge_pheno1698	Wald ratio	1	rs73156375	-0.372333	0.0980031	0.000145164	G	T	0.689124	0.56869	0.835064	NSUN3	0.00862703	0.00136251	TRUE	0.00737315
BPTF_CEREBELLUM_EQTL	edge_pheno1698	Wald ratio	1	rs11079710	0.0848026	0.0223984	0.000153028	C	T	1.0885	1.04175	1.13735	BPTF	0.095558	0.000656152	TRUE	3.02594e-09
KPNA2_CORTEX_EQTL	sociability	Wald ratio	1	rs62084703	0.030477	0.00813056	0.000177928	C	T	1.03095	1.01465	1.04751	KPNA2	0.0413649	4.68424e-05	TRUE	8.54611e-25
PLCE1_CEREBELLUM_EQTL	node_pheno17	Wald ratio	1	rs7100430	0.0824805	0.022542	0.000253235	G	A	1.08598	1.03904	1.13503	PLCE1	0.0843765	0.000581208	TRUE	1.57459e-09
PPP1R21_CORTEX_EQTL	edge_pheno1698	Inverse variance weighted	2	rs56226059, rs77272589	0.0458199	0.012528	0.000254794			1.04689	1.02149	1.07291	PPP1R21	0.180117	0.000448814	TRUE	2.42791e-98
BPTF_CORTEX_EQTL	edge_pheno1698	Wald ratio	1	rs35230316	0.200436	0.0549052	0.000261645	C	T	1.22194	1.09727	1.36077	BPTF	0.0152666	0.000605149	TRUE	7.30893e-07
GCAT_CEREBELLUM_EQTL	edge_pheno1698	Wald ratio	1	rs2285179	-0.0811602	0.0222586	0.000266107	A	G	0.922046	0.882685	0.963162	GCAT	0.0880149	0.000572716	TRUE	6.06867e-10
HSPG2_CEREBELLUM_EQTL	node_pheno17	Wald ratio	1	rs10799719	-0.120545	0.0332806	0.000292231	G	A	0.886437	0.83046	0.946187	HSPG2	0.0513992	0.000799925	TRUE	9.01511e-06
KANSL1_SPINAL_CORD_EQTL	edge_pheno1701	Wald ratio	1	rs1378358	-0.0495923	0.0137163	0.000299682	T	C	0.951617	0.926375	0.977548	KANSL1	0.264151	0.000655383	TRUE	2.85481e-08
TTC12_HIPPOCAMPUS_EQTL	sociability	Wald ratio	1	rs11214577	-0.0138082	0.00383123	0.000313226	C	T	0.986287	0.978908	0.993721	TTC12	0.238159	5.32921e-05	TRUE	1.40961e-11
NSUN3_CORTEX_EQTL	edge_pheno249	Wald ratio	1	rs73156375	-0.321249	0.0891346	0.000313258	G	T	0.725243	0.608991	0.863687	NSUN3	0.00862703	0.0010086	TRUE	0.00344004
CRHR1_CEREBELLUM_EQTL	edge_pheno1359	Wald ratio	1	rs112275277	0.0879219	0.024402	0.000314491	T	C	1.0919	1.04091	1.1454	CRHR1	0.0811035	0.000671665	TRUE	4.21654e-07
CRHR1_CEREBELLUM_EQTL	edge_pheno1701	Wald ratio	1	rs112275277	-0.0863345	0.024001	0.00032176	T	C	0.917287	0.875136	0.961469	CRHR1	0.0811035	0.000667826	TRUE	4.18553e-07
SUDS3_CEREBELLUM_EQTL	sociability	Wald ratio	1	rs61943402	-0.028075	0.00782438	0.000333031	C	T	0.972315	0.957518	0.987342	SUDS3	0.0703821	6.50963e-05	TRUE	7.35738e-08
GTF2A1L_CORTEX_EQTL	edge_pheno491	Inverse variance weighted	4	rs114832822, rs13401500, rs2140551, rs6745263	-0.0348632	0.00972642	0.000337878			0.965738	0.947501	0.984325	GTF2A1L	0.3602	0.000587239	TRUE	4.40719e-223
PPP1R21_HIPPOCAMPUS_EQTL	edge_pheno1701	Wald ratio	1	rs80016200	0.0523998	0.0146592	0.000350865	G	C	1.0538	1.02395	1.08451	PPP1R21	0.196171	0.000591026	TRUE	7.21825e-09
KANSL1_CAUDATE_EQTL	edge_pheno1359	Wald ratio	1	rs9896243	0.0625458	0.0175637	0.000369336	G	C	1.06454	1.02852	1.10183	KANSL1	0.15693	0.00059507	TRUE	1.76592e-08
PROS1_CORTEX_EQTL	edge_pheno249	Inverse variance weighted	2	rs75814888, rs9682677	0.103414	0.0290739	0.000375195			1.10895	1.04752	1.17398	PROS1	0.0416556	0.000476401	TRUE	8.51506e-17
HIVEP1_CEREBELLUM_EQTL	sociability	Wald ratio	1	rs4714081	0.0242767	0.00683193	0.000380261	G	A	1.02457	1.01095	1.03839	HIVEP1	0.074772	5.51835e-05	TRUE	1.57933e-09
VRK2_CORTEX_EQTL	edge_pheno1698	Wald ratio	1	rs55873931	0.210763	0.0596303	0.000408547	T	C	1.23462	1.09844	1.38769	VRK2	0.0138389	0.000591694	TRUE	7.92486e-06
KANSL1_SPINAL_CORD_EQTL	edge_pheno1359	Wald ratio	1	rs1378358	0.0483987	0.0137127	0.000416387	T	C	1.04959	1.02176	1.07818	KANSL1	0.264151	0.000605314	TRUE	2.69273e-08
ZIC4_CEREBELLUM_EQTL	edge_pheno1698	Wald ratio	1	rs62273364	-0.0768939	0.0218381	0.000429778	C	T	0.925988	0.88719	0.966483	ZIC4	0.0892557	0.000512388	TRUE	3.6653e-10
KANSL1_CAUDATE_EQTL	edge_pheno1701	Wald ratio	1	rs9896243	-0.0604689	0.0171822	0.000432716	G	C	0.941323	0.91015	0.973564	KANSL1	0.15693	0.000573599	TRUE	1.70208e-08
TMED5_CORTEX_EQTL	edge_pheno1698	Inverse variance weighted	2	rs12120864, rs7532195	0.0702923	0.0200348	0.000450638			1.07282	1.03151	1.11579	TMED5	0.142826	0.000746472	TRUE	7.17467e-69
FAM172A_CORTEX_EQTL	edge_pheno249	Wald ratio	1	rs17083264	0.209245	0.0597212	0.000458848	G	A	1.23275	1.09657	1.38583	FAM172A	0.0132119	0.000581386	TRUE	9.9743e-06
LINGO1_CORTEX_EQTL	sociability	Inverse variance weighted	2	rs11631704, rs907393	-0.0219737	0.00640325	0.000599922			0.978266	0.966065	0.990621	LINGO1	0.0602786	3.70613e-05	TRUE	2.01425e-36
KNDC1_CORTEX_EQTL	sociability	Wald ratio	1	rs7092307	0.0339185	0.00993699	0.000641677	T	C	1.0345	1.01455	1.05485	KNDC1	0.0272017	4.03853e-05	TRUE	1.5106e-16
NSUN3_CORTEX_EQTL	edge_pheno286	Wald ratio	1	rs73156375	0.267821	0.0797673	0.000786435	G	T	1.30711	1.11793	1.52831	NSUN3	0.00862703	0.000722753	TRUE	0.00158891
MAPT_CEREBELLUM_EQTL	edge_pheno1701	Wald ratio	1	rs4471723	0.112161	0.0335159	0.000818368	C	T	1.11869	1.04757	1.19465	MAPT	0.0466836	0.000644386	TRUE	2.02808e-05
BTN3A2_CAUDATE_EQTL	edge_pheno1701	Inverse variance weighted	2	rs1624064, rs9393716	-0.0366159	0.0109416	0.000818418			0.964046	0.943592	0.984944	BTN3A2	0.305115	0.000407289	TRUE	8.92455e-18
STH_CEREBELLUM_EQTL	edge_pheno1359	Wald ratio	1	rs112275277	0.102179	0.0305494	0.000823698	T	C	1.10758	1.04321	1.17593	STH	0.0594501	0.000671665	TRUE	2.39787e-05
STH_CEREBELLUM_EQTL	edge_pheno1701	Wald ratio	1	rs112275277	-0.100334	0.0300406	0.000837932	T	C	0.904535	0.852814	0.959393	STH	0.0594501	0.000667826	TRUE	2.38293e-05
LRRC27_CORTEX_EQTL	node_pheno17	Inverse variance weighted	5	rs140515524, rs142994456, rs35928189, rs74811763, rs870552	-0.0678232	0.0203402	0.000854692			0.934426	0.897906	0.972431	LRRC27	0.0805011	0.000504663	TRUE	6.76609e-36
PPP1R21_CAUDATE_EQTL	edge_pheno1701	Wald ratio	1	rs76875602	0.0734734	0.0221171	0.000893671	C	G	1.07624	1.03058	1.12392	PPP1R21	0.110124	0.000611997	TRUE	4.87684e-06
ELAVL2_CORTEX_EQTL	sociability	Wald ratio	1	rs10811961	0.0578802	0.0174583	0.000915298	A	G	1.05959	1.02394	1.09647	ELAVL2	0.0120318	5.21162e-05	TRUE	6.17978e-07
WNT3_SPINAL_CORD_EQTL	edge_pheno1359	Wald ratio	1	rs9904865	0.0397738	0.011999	0.000917223	C	T	1.04058	1.01639	1.06534	WNT3	0.306855	0.000483867	TRUE	7.31918e-10
MAPT_CEREBELLUM_EQTL	edge_pheno1359	Wald ratio	1	rs4471723	-0.111078	0.0336349	0.000958375	C	T	0.894869	0.837778	0.95585	MAPT	0.0466836	0.000612864	TRUE	1.90636e-05
GCAT_CORTEX_EQTL	edge_pheno1698	Wald ratio	1	rs139875	0.124476	0.0377173	0.000966041	T	A	1.13255	1.05185	1.21945	GCAT	0.0317095	0.00049573	TRUE	1.01779e-06
WNT3_CAUDATE_EQTL	edge_pheno1359	Wald ratio	1	rs9904865	0.055003	0.0166898	0.000982077	C	T	1.05654	1.02254	1.09168	WNT3	0.165535	0.000483867	TRUE	4.94044e-09
HELLS_CEREBELLUM_EQTL	node_pheno17	Wald ratio	1	rs1749352	0.0407099	0.012387	0.00101444	T	A	1.04155	1.01657	1.06715	HELLS	0.221104	0.000358914	TRUE	4.46658e-27
MAPT_CORTEX_EQTL	edge_pheno1359	Wald ratio	1	rs2732600	0.0761809	0.0233171	0.00108629	C	G	1.07916	1.03095	1.12962	MAPT	0.0691265	0.00038034	TRUE	8.34939e-22
NSUN3_CORTEX_EQTL	edge_pheno1205	Wald ratio	1	rs73156375	0.251796	0.0770785	0.00108789	G	T	1.28633	1.10597	1.49611	NSUN3	0.00862703	0.000644852	TRUE	0.00124223
BPTF_CEREBELLUM_EQTL	node_pheno17	Wald ratio	1	rs11079710	0.0667088	0.0204541	0.00110865	C	T	1.06898	1.02698	1.11271	BPTF	0.095558	0.000429196	TRUE	1.64982e-09
HELLS_CORTEX_EQTL	node_pheno17	Wald ratio	1	rs7898330	0.0578924	0.0177894	0.00113667	C	T	1.0596	1.02329	1.0972	HELLS	0.0947261	0.000331873	TRUE	3.17062e-46
ACTR1A_CORTEX_EQTL	edge_pheno1698	Wald ratio	1	rs7092622	0.137353	0.042503	0.00123091	T	G	1.14723	1.05553	1.2469	ACTR1A	0.0223208	0.000431492	TRUE	2.1938e-07
BTN3A2_CAUDATE_EQTL	edge_pheno1698	Inverse variance weighted	2	rs1624064, rs9393716	-0.0431503	0.0133582	0.00123681			0.957767	0.933017	0.983175	BTN3A2	0.305115	0.000659244	TRUE	1.76098e-17
EPHA3_CEREBELLUM_EQTL	edge_pheno816	Wald ratio	1	rs907548	-0.0636178	0.019697	0.00123867	C	T	0.938364	0.902827	0.975299	EPHA3	0.093189	0.000400196	TRUE	8.99543e-11
MSH6_CEREBELLUM_EQTL	edge_pheno1698	Wald ratio	1	rs3136354	-0.0879801	0.0272606	0.00124934	T	C	0.915779	0.868132	0.966041	MSH6	0.0611513	0.000475166	TRUE	4.09085e-07
GTF2A1L_CEREBELLUM_EQTL	edge_pheno593	Wald ratio	1	rs2140551	-0.0271763	0.00843991	0.00128203	A	G	0.97319	0.957223	0.989422	GTF2A1L	0.510757	0.000319449	TRUE	6.2045e-83
STON1-GTF2A1L_CEREBELLUM_EQTL	edge_pheno593	Wald ratio	1	rs2140551	-0.0311904	0.00976409	0.00140124	A	G	0.969291	0.950917	0.98802	STON1-GTF2A1L	0.370861	0.000319449	TRUE	9.47054e-52
FAM172A_CORTEX_EQTL	edge_pheno593	Wald ratio	1	rs17083264	0.179199	0.0566154	0.00154975	G	A	1.19626	1.07061	1.33665	FAM172A	0.0132119	0.000428782	TRUE	4.59407e-06
KANSL1_CORTEX_EQTL	edge_pheno249	Inverse variance weighted	11	rs116204525, rs117455029, rs117936104, rs12952224, rs17574005, rs2120202, rs3744462, rs538628, rs66733711, rs75237826, rs79314128	-0.0265351	0.00839154	0.00156624			0.973814	0.957928	0.989963	KANSL1	0.450455	0.000541769	TRUE	2.28033e-306
ACTR1A_CAUDATE_EQTL	edge_pheno1698	Wald ratio	1	rs3781290	-0.0763999	0.0242581	0.00163571	C	G	0.926446	0.883428	0.971558	ACTR1A	0.0965215	0.000566381	TRUE	2.17195e-05
WNT3_CORTEX_EQTL	edge_pheno1701	Inverse variance weighted	3	rs116845508, rs80157885, rs9904865	-0.0263833	0.00840528	0.00169582			0.973962	0.958048	0.99014	WNT3	0.315821	0.000328574	TRUE	1.07645e-168
FOXN2_CORTEX_EQTL	edge_pheno816	Inverse variance weighted	2	rs11682547, rs79073127	-0.0397788	0.0126964	0.0017298			0.961002	0.937383	0.985216	FOXN2	0.173772	0.000300998	TRUE	9.47821e-92
STON1-GTF2A1L_CORTEX_EQTL	edge_pheno491	Inverse variance weighted	4	rs112757793, rs2140551, rs4334540, rs6545066	-0.0595656	0.0190148	0.00173268			0.942174	0.907706	0.97795	STON1-GTF2A1L	0.0902634	0.000409104	TRUE	2.7237e-43
KPNA2_CORTEX_EQTL	node_pheno17	Wald ratio	1	rs62084703	0.087606	0.0279877	0.00174712	C	T	1.09156	1.03329	1.15311	KPNA2	0.0413649	0.000321382	TRUE	6.68431e-21
TIMM10_SPINAL_CORD_EQTL	sociability	Wald ratio	1	rs2649664	0.0138374	0.00442739	0.00177555	T	C	1.01393	1.00517	1.02277	TIMM10	0.207847	4.72945e-05	TRUE	6.6415e-07
CYP2C19_CORTEX_EQTL	node_pheno17	Wald ratio	1	rs6583946	-0.135157	0.0433641	0.00182828	C	A	0.873579	0.802398	0.951074	CYP2C19	0.0188692	0.000373374	TRUE	3.27365e-08
ANKRD54_CEREBELLUM_EQTL	edge_pheno1359	Wald ratio	1	rs35496925	0.0470376	0.0151072	0.00184822	G	A	1.04816	1.01758	1.07966	ANKRD54	0.137253	0.000341098	TRUE	4.19716e-16
STON1_CEREBELLUM_EQTL	edge_pheno593	Wald ratio	1	rs2140551	0.0434237	0.0140065	0.00193349	G	A	1.04438	1.0161	1.07345	STON1	0.177569	0.000319449	TRUE	2.71921e-21
KIAA0825_CORTEX_EQTL	edge_pheno1698	Wald ratio	1	rs9918142	0.091568	0.0295489	0.00194262	G	T	1.09589	1.03422	1.16123	KIAA0825	0.035724	0.000318998	TRUE	7.25216e-18
MRVI1_SPINAL_CORD_EQTL	node_pheno17	Wald ratio	1	rs28725289	-0.045931	0.0148374	0.00196405	C	G	0.955108	0.927732	0.983292	MRVI1	0.207058	0.00047953	TRUE	1.5907e-06
GTF2A1L_HIPPOCAMPUS_EQTL	edge_pheno593	Wald ratio	1	rs2140551	-0.0308321	0.0100374	0.00212825	A	G	0.969638	0.950749	0.988903	GTF2A1L	0.385532	0.000319449	TRUE	1.08651e-19
GTF2A1L_CEREBELLUM_EQTL	edge_pheno491	Wald ratio	1	rs2140551	-0.0257909	0.00848557	0.00237064	A	G	0.974539	0.958465	0.990883	GTF2A1L	0.510757	0.000283683	TRUE	4.00435e-83
KANSL1_SPINAL_CORD_EQTL	edge_pheno593	Wald ratio	1	rs1378358	-0.0387446	0.0127828	0.0024375	T	C	0.961996	0.938194	0.986403	KANSL1	0.264151	0.000383568	TRUE	2.00359e-08
KANSL1_CAUDATE_EQTL	edge_pheno593	Wald ratio	1	rs9896243	-0.0496054	0.0164128	0.00250813	G	C	0.951605	0.92148	0.982715	KANSL1	0.15693	0.000370117	TRUE	1.14901e-08
STON1-GTF2A1L_CEREBELLUM_EQTL	edge_pheno491	Wald ratio	1	rs2140551	-0.0296004	0.00980845	0.0025458	A	G	0.970833	0.952348	0.989678	STON1-GTF2A1L	0.370861	0.000283683	TRUE	6.71289e-52
NINJ1_CEREBELLUM_EQTL	edge_pheno286	Wald ratio	1	rs13287380	0.0307881	0.010243	0.00264906	A	C	1.03127	1.01077	1.05218	NINJ1	0.328024	0.000283339	TRUE	3.88978e-44
DPH3_CORTEX_EQTL	edge_pheno249	Inverse variance weighted	2	rs56354061, rs842275	-0.0979727	0.0326282	0.00267595			0.906674	0.850506	0.966551	DPH3	0.0317436	0.000345743	TRUE	9.77944e-16
C17orf58_CORTEX_EQTL	node_pheno17	Wald ratio	1	rs6504570	0.118807	0.0396899	0.002759	G	T	1.12615	1.04187	1.21726	C17orf58	0.0210681	0.000320335	TRUE	1.71764e-10
GTF2A1L_CAUDATE_EQTL	edge_pheno593	Wald ratio	1	rs2140551	-0.0387435	0.0129781	0.00283303	A	G	0.961997	0.937836	0.986782	GTF2A1L	0.229899	0.000319449	TRUE	6.0077e-13
STK32C_CEREBELLUM_EQTL	node_pheno17	Wald ratio	1	rs1873503	0.0540811	0.0182153	0.00298772	G	A	1.05557	1.01855	1.09394	STK32C	0.103104	0.000322373	TRUE	4.76444e-12
GTF2A1L_CEREBELLUM_EQTL	edge_pheno1698	Wald ratio	1	rs2140551	-0.0249138	0.00841652	0.00307535	A	G	0.975394	0.959436	0.991618	GTF2A1L	0.510757	0.000268704	TRUE	3.30574e-83
GTF2A1L_SPINAL_CORD_EQTL	edge_pheno593	Wald ratio	1	rs2140551	-0.0317334	0.0107415	0.00313401	A	G	0.968765	0.948582	0.989377	GTF2A1L	0.362867	0.000319449	TRUE	3.73544e-12
STON1-GTF2A1L_CEREBELLUM_EQTL	edge_pheno1698	Wald ratio	1	rs2140551	-0.0285937	0.0097251	0.00328004	A	G	0.971811	0.953463	0.990513	STON1-GTF2A1L	0.370861	0.000268704	TRUE	5.77371e-52
STON1_CEREBELLUM_EQTL	edge_pheno491	Wald ratio	1	rs2140551	0.0412101	0.0140261	0.00330233	G	A	1.04207	1.01381	1.07112	STON1	0.177569	0.000283683	TRUE	2.18898e-21
PPP1R21_CORTEX_EQTL	edge_pheno491	Inverse variance weighted	2	rs56226059, rs77272589	0.0368493	0.0125474	0.00331605			1.03754	1.01233	1.06337	PPP1R21	0.180117	0.000268645	TRUE	1.70541e-100
WNT3_CORTEX_EQTL	edge_pheno593	Inverse variance weighted	3	rs116845508, rs80157885, rs9904865	-0.0251739	0.00858227	0.00335444			0.97514	0.958874	0.991682	WNT3	0.315821	0.000290717	TRUE	2.8219e-169
DAAM1_CEREBELLUM_EQTL	edge_pheno1701	Wald ratio	1	rs1116937	-0.0596101	0.0203324	0.00337018	C	A	0.942132	0.905325	0.980435	DAAM1	0.0875917	0.000318119	TRUE	2.98256e-10
KIAA0825_CEREBELLUM_EQTL	edge_pheno1359	Inverse variance weighted	2	rs200603631, rs7731079	-0.0300134	0.0102851	0.00352109			0.970433	0.951066	0.990194	KIAA0825	0.325383	0.000298165	TRUE	1.51835e-41
CTTNBP2_CORTEX_EQTL	sociability	Inverse variance weighted	2	rs2402323, rs34031516	0.0510498	0.0174952	0.00352355			1.05238	1.0169	1.08909	CTTNBP2	0.0274591	0.000117933	TRUE	1.47262e-14
PROS1_CORTEX_EQTL	edge_pheno593	Inverse variance weighted	2	rs75814888, rs9682677	0.0814307	0.0279079	0.00352471			1.08484	1.02709	1.14583	PROS1	0.0416556	0.000285937	TRUE	1.28548e-17
KANSL1_CEREBELLUM_EQTL	edge_pheno249	Inverse variance weighted	3	rs12452064, rs17692129, rs34619181	-0.0292132	0.0100206	0.00355326			0.971209	0.952321	0.990473	KANSL1	0.336568	0.000297908	TRUE	1.54523e-45
GTF2A1L_HIPPOCAMPUS_EQTL	edge_pheno491	Wald ratio	1	rs2140551	-0.0292603	0.0100421	0.00357088	A	G	0.971164	0.952236	0.990468	GTF2A1L	0.385532	0.000283683	TRUE	9.62295e-20
STON1_HIPPOCAMPUS_EQTL	edge_pheno1698	Wald ratio	1	rs62135201	0.0414261	0.0142375	0.00361837	A	G	1.0423	1.01361	1.07179	STON1	0.20908	0.000327085	TRUE	1.08848e-09
FOXN2_CEREBELLUM_EQTL	edge_pheno816	Wald ratio	1	rs79073127	-0.0267677	0.00921303	0.00366768	C	G	0.973587	0.956165	0.991328	FOXN2	0.371221	0.000262132	TRUE	4.61243e-52
ELAVL2_CEREBELLUM_EQTL	sociability	Wald ratio	1	rs1410845	0.0180187	0.00620297	0.00367437	G	C	1.01818	1.00588	1.03064	ELAVL2	0.0772563	3.13797e-05	TRUE	6.49799e-10
BTN3A2_HIPPOCAMPUS_EQTL	edge_pheno593	Wald ratio	1	rs68072215	-0.0303808	0.0104855	0.00376258	T	C	0.970076	0.950343	0.990219	BTN3A2	0.331001	0.000288596	TRUE	2.81733e-16
KANSL1_CORTEX_EQTL	edge_pheno1359	Inverse variance weighted	11	rs116204525, rs117455029, rs117936104, rs12952224, rs17574005, rs2120202, rs3744462, rs538628, rs66733711, rs75237826, rs79314128	0.0283225	0.00979216	0.00382358			1.02873	1.00917	1.04866	KANSL1	0.450455	0.0007774	TRUE	7.88961e-303
CRHR1_CORTEX_EQTL	edge_pheno593	Wald ratio	1	rs62063687	-0.0497184	0.0172126	0.00387092	G	A	0.951497	0.919932	0.984145	CRHR1	0.102198	0.000256907	TRUE	1.76684e-55
BTN3A2_SPINAL_CORD_EQTL	edge_pheno593	Wald ratio	1	rs67509210	-0.0306288	0.010612	0.00389881	G	T	0.969835	0.949872	0.990219	BTN3A2	0.331705	0.000309655	TRUE	6.35506e-11
BPTF_CORTEX_EQTL	sociability	Wald ratio	1	rs35230316	0.0400656	0.013895	0.00393337	C	T	1.04088	1.01291	1.06962	BPTF	0.0152666	3.04168e-05	TRUE	9.56629e-10
L3HYPDH_CEREBELLUM_EQTL	edge_pheno1701	Wald ratio	1	rs10148777	-0.0315238	0.0109432	0.00396838	G	A	0.968968	0.948406	0.989976	L3HYPDH	0.286007	0.000266277	TRUE	1.00324e-28
FAM172A_CORTEX_EQTL	edge_pheno262	Wald ratio	1	rs17083264	0.15645	0.0545001	0.00409642	G	A	1.16935	1.05088	1.30118	FAM172A	0.0132119	0.000327851	TRUE	2.4974e-06
STON1_CEREBELLUM_EQTL	edge_pheno1698	Wald ratio	1	rs2140551	0.0398086	0.0138885	0.00415299	G	A	1.04061	1.01267	1.06933	STON1	0.177569	0.000268704	TRUE	1.9905e-21
FAM172A_CORTEX_EQTL	edge_pheno1359	Wald ratio	1	rs17083264	-0.155503	0.054262	0.0041599	G	A	0.855985	0.769622	0.952039	FAM172A	0.0132119	0.000326392	TRUE	2.47367e-06
WNT3_CEREBELLUM_EQTL	edge_pheno1701	Wald ratio	1	rs9904865	-0.027055	0.00948358	0.00433324	C	T	0.973308	0.955383	0.991569	WNT3	0.402028	0.000265352	TRUE	6.22484e-58
VRK2_CORTEX_EQTL	edge_pheno1142	Wald ratio	1	rs55873931	-0.155691	0.0546004	0.00435181	T	C	0.855823	0.768966	0.952491	VRK2	0.0138389	0.000319888	TRUE	1.80755e-06
KANSL1_CORTEX_EQTL	edge_pheno593	Inverse variance weighted	11	rs116204525, rs117455029, rs117936104, rs12952224, rs17574005, rs2120202, rs3744462, rs538628, rs66733711, rs75237826, rs79314128	-0.025826	0.00905861	0.00435834			0.974505	0.957355	0.991961	KANSL1	0.450455	0.000652051	TRUE	1.24442e-304
ANKRD54_CORTEX_EQTL	edge_pheno1359	Wald ratio	1	rs141002682	0.101991	0.0357838	0.0043694	C	G	1.10737	1.03237	1.18783	ANKRD54	0.0261757	0.000285626	TRUE	3.23797e-12
STON1-GTF2A1L_SPINAL_CORD_EQTL	edge_pheno593	Wald ratio	1	rs2140551	-0.0360525	0.0126631	0.00441264	A	G	0.96459	0.940943	0.98883	STON1-GTF2A1L	0.272279	0.000319449	TRUE	9.52837e-09
GTF2A1L_HIPPOCAMPUS_EQTL	edge_pheno1698	Wald ratio	1	rs2140551	-0.0282652	0.00993958	0.00445924	A	G	0.97213	0.953375	0.991255	GTF2A1L	0.385532	0.000268704	TRUE	9.12471e-20
BTN2A1_CEREBELLUM_EQTL	edge_pheno491	Wald ratio	1	rs3208733	0.0643168	0.0226296	0.00448106	T	C	1.06643	1.02016	1.1148	BTN2A1	0.0755886	0.000305718	TRUE	6.2022e-09
NSUN3_CORTEX_EQTL	edge_pheno593	Wald ratio	1	rs73156375	-0.199431	0.0701857	0.0044905	G	T	0.819197	0.713912	0.940008	NSUN3	0.00862703	0.000390788	TRUE	0.000470074
GTF2A1L_CAUDATE_EQTL	edge_pheno491	Wald ratio	1	rs2140551	-0.0367684	0.012948	0.00451569	A	G	0.963899	0.939745	0.988674	GTF2A1L	0.229899	0.000283683	TRUE	5.3927e-13
G2E3_CORTEX_EQTL	edge_pheno593	Inverse variance weighted	2	rs117980309, rs229244	0.0579336	0.0204619	0.00463614			1.05964	1.01799	1.10301	G2E3	0.0792221	0.000306104	TRUE	9.43396e-37
L3HYPDH_CAUDATE_EQTL	edge_pheno1701	Wald ratio	1	rs8660	-0.0533105	0.0188789	0.00474557	T	C	0.948086	0.913645	0.983824	L3HYPDH	0.119959	0.00034231	TRUE	9.93143e-07
LPXN_CORTEX_EQTL	edge_pheno1142	Wald ratio	1	rs2510861	-0.111026	0.039348	0.00477782	A	G	0.894915	0.828492	0.966664	LPXN	0.0221072	0.000275539	TRUE	3.29985e-11
DRD2_CEREBELLUM_EQTL	node_pheno17	Wald ratio	1	rs7928017	0.0732934	0.0259901	0.00480156	A	C	1.07605	1.0226	1.13228	DRD2	0.0578674	0.000328093	TRUE	6.07669e-07
KIAA0825_CORTEX_EQTL	edge_pheno1359	Wald ratio	1	rs9918142	-0.0820735	0.0291223	0.00482877	G	T	0.921204	0.870095	0.975316	KIAA0825	0.035724	0.000258927	TRUE	3.35698e-18
GTF2A1L_SPINAL_CORD_EQTL	edge_pheno491	Wald ratio	1	rs2140551	-0.0301158	0.0107061	0.00490883	A	G	0.970333	0.950184	0.99091	GTF2A1L	0.362867	0.000283683	TRUE	3.46637e-12
MAPT_CORTEX_EQTL	edge_pheno249	Wald ratio	1	rs2732600	-0.065164	0.023197	0.00496717	C	G	0.936914	0.89527	0.980495	MAPT	0.0691265	0.000273633	TRUE	2.75265e-22
TRIM8_CEREBELLUM_EQTL	edge_pheno1698	Wald ratio	1	rs10786678	0.0642302	0.023078	0.00538281	C	T	1.06634	1.01918	1.11568	TRIM8	0.0716343	0.000296043	TRUE	1.71323e-08
PPP1R21_HIPPOCAMPUS_EQTL	edge_pheno1698	Wald ratio	1	rs80016200	0.0376739	0.0135679	0.00549145	G	C	1.03839	1.01114	1.06638	PPP1R21	0.196171	0.000293174	TRUE	4.15455e-09
GTF2A1L_CAUDATE_EQTL	edge_pheno1698	Wald ratio	1	rs2140551	-0.035518	0.0128006	0.00552498	A	G	0.965105	0.941193	0.989625	GTF2A1L	0.229899	0.000268704	TRUE	5.14352e-13
ASCC3_CEREBELLUM_EQTL	edge_pheno1142	Wald ratio	1	rs846774	0.0699563	0.0253064	0.00570336	A	G	1.07246	1.02056	1.127	ASCC3	0.0636107	0.000300146	TRUE	1.37946e-07
