## Supplementary Tables S1-S11 for "Shared genetics linking sociability with the brain’s default mode network" (part 2 of 3)

### Sheet: Table S7 (continued)
Sociability & rs-fMRI GWAS Gene Mapping Using MR
CRHR1_CORTEX_EQTL	edge_pheno491	Wald ratio	1	rs62063687	-0.047772	0.0173118	0.005789	G	A	0.953351	0.921545	0.986255	CRHR1	0.102198	0.000233867	TRUE	9.91698e-56
FOXN2_CAUDATE_EQTL	edge_pheno816	Wald ratio	1	rs79073127	-0.0354349	0.0128524	0.00583235	C	G	0.965186	0.941175	0.989808	FOXN2	0.242699	0.000262132	TRUE	7.99213e-14
GTF2A1L_SPINAL_CORD_EQTL	edge_pheno1698	Wald ratio	1	rs2140551	-0.0290916	0.0105797	0.00596394	A	G	0.971328	0.951393	0.991679	GTF2A1L	0.362867	0.000268704	TRUE	3.35473e-12
BTN3A2_HIPPOCAMPUS_EQTL	edge_pheno1359	Wald ratio	1	rs68072215	-0.0282197	0.0103433	0.00636621	T	C	0.972175	0.952664	0.992085	BTN3A2	0.331001	0.000251788	TRUE	2.50058e-16
PPP1R21_CAUDATE_EQTL	edge_pheno1698	Wald ratio	1	rs76875602	0.0543973	0.0199653	0.00643814	C	G	1.0559	1.01538	1.09804	PPP1R21	0.110124	0.000321913	TRUE	3.05514e-06
SUFU_CORTEX_EQTL	edge_pheno1698	Wald ratio	1	rs5870	-0.16151	0.0593424	0.00649531	T	C	0.850858	0.757432	0.955807	SUFU	0.0110245	0.000295049	TRUE	1.11814e-05
KANSL1_CEREBELLUM_EQTL	edge_pheno491	Inverse variance weighted	3	rs12452064, rs17692129, rs34619181	-0.0272852	0.0100256	0.00649761			0.973084	0.954149	0.992394	KANSL1	0.336568	0.000252169	TRUE	1.00334e-45
GRIK2_CORTEX_EQTL	sociability	Wald ratio	1	rs6919745	0.0424549	0.0156065	0.00652167	C	T	1.04337	1.01194	1.07578	GRIK2	0.0122981	2.86372e-05	TRUE	1.85439e-07
STON1-GTF2A1L_SPINAL_CORD_EQTL	edge_pheno491	Wald ratio	1	rs2140551	-0.0342147	0.0125793	0.00652969	A	G	0.966364	0.942829	0.990486	STON1-GTF2A1L	0.272279	0.000283683	TRUE	8.95285e-09
NSUN3_CORTEX_EQTL	edge_pheno491	Wald ratio	1	rs73156375	-0.18667	0.068819	0.00667814	G	T	0.829717	0.72502	0.949533	NSUN3	0.00862703	0.000337582	TRUE	0.000365578
LPXN_CORTEX_EQTL	edge_pheno1698	Wald ratio	1	rs2510861	0.105567	0.038934	0.00669952	A	G	1.11134	1.02969	1.19947	LPXN	0.0221072	0.000251482	TRUE	2.56771e-11
HLA-B_CEREBELLUM_EQTL	edge_pheno1359	Inverse variance weighted	5	rs10947210, rs16898823, rs41541124, rs78957773, rs9266276	0.0265945	0.00982428	0.00678901			1.02695	1.00737	1.04692	HLA-B	0.400357	0.000272359	TRUE	5.00029e-56
SCFD1_CORTEX_EQTL	edge_pheno593	Inverse variance weighted	3	rs229230, rs229243, rs7157286	-0.0423833	0.0156621	0.00680784			0.958502	0.929525	0.988382	SCFD1	0.154919	0.000350945	TRUE	3.65654e-79
GCLM_CORTEX_EQTL	edge_pheno1701	Wald ratio	1	rs6675820	0.0402813	0.0148987	0.00685747	C	A	1.0411	1.01114	1.07195	GCLM	0.134427	0.000223468	TRUE	1.21142e-75
PROS1_CORTEX_EQTL	edge_pheno286	Inverse variance weighted	2	rs75814888, rs9682677	-0.0737348	0.0273701	0.0070603			0.928918	0.880399	0.980111	PROS1	0.0416556	0.000237927	TRUE	7.19536e-18
ACTR1A_SPINAL_CORD_EQTL	edge_pheno1698	Wald ratio	1	rs5870	-0.0373053	0.0138509	0.00707397	T	C	0.963382	0.93758	0.989894	ACTR1A	0.230256	0.000295049	TRUE	2.62938e-07
CTNND1_CORTEX_EQTL	sociability	Wald ratio	1	rs2867031	-0.0467137	0.0173467	0.0070825	C	G	0.954361	0.922458	0.987366	CTNND1	0.0109007	2.96725e-05	TRUE	1.94986e-06
ZFP91_CORTEX_EQTL	edge_pheno593	Wald ratio	1	rs11605269	-0.130802	0.0486175	0.00713594	G	A	0.877391	0.797644	0.965111	ZFP91	0.0149455	0.000264123	TRUE	1.13917e-07
FAR1_CORTEX_EQTL	edge_pheno1359	Wald ratio	1	rs11022940	-0.145447	0.0542174	0.00730398	A	G	0.864636	0.777468	0.961577	FAR1	0.0128817	0.000283937	TRUE	6.52411e-06
FAM172A_CORTEX_EQTL	edge_pheno1142	Wald ratio	1	rs17083264	-0.144091	0.0537211	0.00731384	G	A	0.865809	0.779281	0.961945	FAM172A	0.0132119	0.000274833	TRUE	1.73303e-06
ANKRD54_CORTEX_EQTL	edge_pheno1698	Wald ratio	1	rs141002682	-0.0956422	0.0356739	0.00733995	C	G	0.908789	0.847417	0.974607	ANKRD54	0.0261757	0.000248608	TRUE	2.20341e-12
SERPING1_CORTEX_EQTL	edge_pheno1701	Inverse variance weighted	3	rs11229030, rs28362944, rs61886736	0.0431411	0.0160934	0.00734749			1.04409	1.01167	1.07754	SERPING1	0.108484	0.000287701	TRUE	5.46126e-59
KNDC1_CEREBELLUM_EQTL	sociability	Wald ratio	1	rs11101595	-0.0157868	0.00591527	0.00761184	G	A	0.984337	0.972991	0.995816	KNDC1	0.0834586	2.4966e-05	TRUE	1.04389e-10
FOXN2_CORTEX_EQTL	edge_pheno593	Inverse variance weighted	2	rs11682547, rs79073127	-0.0348201	0.0130649	0.00769523			0.965779	0.941362	0.990829	FOXN2	0.173772	0.000216232	TRUE	7.22948e-93
STON1-GTF2A1L_SPINAL_CORD_EQTL	edge_pheno1698	Wald ratio	1	rs2140551	-0.0330511	0.0124128	0.00775243	A	G	0.967489	0.944235	0.991316	STON1-GTF2A1L	0.272279	0.000268704	TRUE	8.71185e-09
CRHR1_CORTEX_EQTL	edge_pheno249	Wald ratio	1	rs62063687	-0.0458571	0.017224	0.00775858	G	A	0.955178	0.923471	0.987975	CRHR1	0.102198	0.000217318	TRUE	6.43578e-56
CTTNBP2_HIPPOCAMPUS_EQTL	sociability	Wald ratio	1	rs1859032	0.014834	0.00558595	0.00791714	G	A	1.01494	1.00389	1.02612	CTTNBP2	0.11899	3.10216e-05	TRUE	5.42117e-06
FBXL17_CEREBELLUM_EQTL	sociability	Wald ratio	1	rs17451397	-0.0187154	0.00704997	0.00793847	G	A	0.981459	0.96799	0.995115	FBXL17	0.0549728	2.7607e-05	TRUE	2.42827e-07
BTN3A2_HIPPOCAMPUS_EQTL	edge_pheno1701	Wald ratio	1	rs68072215	-0.0269344	0.0101492	0.00795782	T	C	0.973425	0.954253	0.992983	BTN3A2	0.331001	0.000236627	TRUE	2.37454e-16
GPR63_CORTEX_EQTL	edge_pheno249	Inverse variance weighted	3	rs11758497, rs11961465, rs77825684	-0.0460136	0.0173438	0.00797747			0.955029	0.923109	0.988052	GPR63	0.103926	0.000279853	TRUE	1.79264e-49
STH_CORTEX_EQTL	edge_pheno593	Wald ratio	1	rs80120913	-0.105795	0.039918	0.00804174	G	C	0.899609	0.831907	0.97282	STH	0.0203398	0.000243407	TRUE	5.4814e-10
G3BP1_CORTEX_EQTL	edge_pheno593	Wald ratio	1	rs12518238	0.0954767	0.0360368	0.00806306	G	A	1.10018	1.02516	1.1807	G3BP1	0.0235572	0.000237008	TRUE	7.42086e-12
BTN3A2_SPINAL_CORD_EQTL	edge_pheno1359	Wald ratio	1	rs67509210	-0.0273747	0.0103532	0.00819113	G	T	0.972997	0.953451	0.992943	BTN3A2	0.331705	0.000250121	TRUE	5.62518e-11
G3BP1_CORTEX_EQTL	edge_pheno1142	Wald ratio	1	rs12518238	-0.0955642	0.0361783	0.00825458	G	A	0.90886	0.846645	0.975647	G3BP1	0.0235572	0.000235409	TRUE	7.28934e-12
BPTF_CORTEX_EQTL	node_pheno17	Wald ratio	1	rs35230316	0.127395	0.0482377	0.00826657	C	T	1.13587	1.03339	1.2485	BPTF	0.0152666	0.000258388	TRUE	7.58138e-08
MAPT_CORTEX_EQTL	edge_pheno593	Wald ratio	1	rs2732600	-0.0608034	0.0230279	0.0082803	C	G	0.941008	0.89948	0.984453	MAPT	0.0691265	0.000239587	TRUE	1.84147e-22
BCAR3_CORTEX_EQTL	node_pheno17	Inverse variance weighted	2	rs236335, rs58038827	-0.0742494	0.0282006	0.00846594			0.92844	0.878515	0.981203	BCAR3	0.0399317	0.000224857	TRUE	4.04271e-19
WNT3_SPINAL_CORD_EQTL	edge_pheno1701	Wald ratio	1	rs9904865	-0.0290003	0.0110319	0.00856946	C	T	0.971416	0.950637	0.992649	WNT3	0.306855	0.000265352	TRUE	5.05336e-10
SCFD1_CEREBELLUM_EQTL	edge_pheno593	Wald ratio	1	rs229143	-0.0337472	0.0128577	0.00867354	A	T	0.966816	0.942755	0.99149	SCFD1	0.21384	0.000218992	TRUE	1.55899e-26
WNT3_CEREBELLUM_EQTL	edge_pheno593	Wald ratio	1	rs9904865	-0.0253494	0.00966149	0.00869663	C	T	0.974969	0.95668	0.993608	WNT3	0.402028	0.000223301	TRUE	3.86747e-58
PPP1R21_HIPPOCAMPUS_EQTL	edge_pheno491	Wald ratio	1	rs80016200	0.0353313	0.0134738	0.00873599	G	C	1.03596	1.00896	1.06369	PPP1R21	0.196171	0.000254019	TRUE	3.79018e-09
ATOX1_CORTEX_EQTL	edge_pheno1142	Wald ratio	1	rs1972779	-0.0971876	0.0370912	0.00878705	T	C	0.907386	0.843761	0.975809	ATOX1	0.0237853	0.000230247	TRUE	2.87212e-12
WNT3_CAUDATE_EQTL	edge_pheno1701	Wald ratio	1	rs9904865	-0.0401043	0.0153117	0.00881394	C	T	0.960689	0.932286	0.989957	WNT3	0.165535	0.000265352	TRUE	3.01737e-09
GLRA1_CEREBELLUM_EQTL	edge_pheno593	Inverse variance weighted	2	rs17663295, rs55689355	0.0255283	0.00976459	0.00893908			1.02586	1.00641	1.04568	GLRA1	0.368549	0.000213645	TRUE	9.94796e-52
STH_CORTEX_EQTL	edge_pheno491	Wald ratio	1	rs80120913	-0.104829	0.0401134	0.0089665	G	C	0.900478	0.832392	0.974133	STH	0.0203398	0.000235642	TRUE	5.07305e-10
CSE1L_CORTEX_EQTL	sociability	Inverse variance weighted	5	rs112203820, rs6019454, rs6063351, rs75200484, rs75708270	0.0215718	0.00828401	0.00921361			1.02181	1.00535	1.03853	CSE1L	0.107848	9.97601e-05	TRUE	2.055e-57
DR1_CORTEX_EQTL	edge_pheno491	Wald ratio	1	rs7539307	-0.0498948	0.0191768	0.00927273	G	A	0.95133	0.916236	0.987767	DR1	0.0859036	0.000208942	TRUE	1.49154e-44
HLA-B_CEREBELLUM_EQTL	edge_pheno1701	Inverse variance weighted	5	rs10947210, rs16898823, rs41541124, rs78957773, rs9266276	0.0251092	0.00966369	0.0093686			1.02543	1.00619	1.04503	HLA-B	0.400357	0.000262323	TRUE	4.50116e-56
DGKB_CORTEX_EQTL	edge_pheno1701	Wald ratio	1	rs4719429	0.081997	0.0315844	0.00942826	T	C	1.08545	1.02029	1.15477	DGKB	0.0321883	0.00022495	TRUE	3.24558e-14
GSX2_CEREBELLUM_EQTL	edge_pheno1701	Wald ratio	1	rs4498189	0.0797646	0.0307522	0.00949265	T	C	1.08303	1.01968	1.15032	GSX2	0.0439473	0.00029032	TRUE	1.76256e-05
L3HYPDH_SPINAL_CORD_EQTL	edge_pheno816	Wald ratio	1	rs3742645	-0.0370107	0.0142693	0.00949431	G	T	0.963666	0.937087	0.990998	L3HYPDH	0.211188	0.00029158	TRUE	9.2501e-07
CADM2_SPINAL_CORD_EQTL	edge_pheno593	Wald ratio	1	rs9849305	0.0277591	0.0107579	0.00987016	T	A	1.02815	1.0067	1.05006	CADM2	0.350558	0.000235497	TRUE	1.23276e-11
LPXN_CEREBELLUM_EQTL	edge_pheno1142	Wald ratio	1	rs12785991	-0.0516191	0.0200108	0.00989269	C	A	0.949691	0.913163	0.987679	LPXN	0.105934	0.000269232	TRUE	1.19323e-06
TIMM10_CORTEX_EQTL	edge_pheno262	Inverse variance weighted	3	rs117978152, rs138134638, rs2848626	-0.0288619	0.0112085	0.0100241			0.971551	0.95044	0.993131	TIMM10	0.242866	0.000240735	TRUE	5.0937e-140
CADM2_SPINAL_CORD_EQTL	edge_pheno1205	Wald ratio	1	rs9849305	0.0272182	0.0105705	0.010026	T	A	1.02759	1.00652	1.0491	CADM2	0.350558	0.00023434	TRUE	1.22949e-11
CRHR1_CEREBELLUM_EQTL	edge_pheno593	Wald ratio	1	rs112275277	-0.054182	0.0210601	0.0100899	T	C	0.94726	0.908955	0.987179	CRHR1	0.0811035	0.000252194	TRUE	1.52779e-07
STH_CORTEX_EQTL	edge_pheno249	Wald ratio	1	rs80120913	-0.102382	0.0398467	0.0101872	G	C	0.902684	0.834868	0.97601	STH	0.0203398	0.000226673	TRUE	4.63163e-10
LPXN_CEREBELLUM_EQTL	edge_pheno1698	Wald ratio	1	rs12785991	0.0509383	0.0198727	0.0103702	C	A	1.05226	1.01206	1.09405	LPXN	0.105934	0.000264679	TRUE	1.1806e-06
FAM172A_CORTEX_EQTL	edge_pheno816	Wald ratio	1	rs17083264	0.130958	0.0511931	0.010524	G	A	1.13992	1.03109	1.26023	FAM172A	0.0132119	0.000243957	TRUE	1.37433e-06
NOLC1_CORTEX_EQTL	sociability	Wald ratio	1	rs1538081	-0.0521761	0.0204279	0.0106443	C	A	0.949162	0.911909	0.987936	NOLC1	0.0079338	2.74391e-05	TRUE	1.4664e-05
PROS1_CORTEX_EQTL	edge_pheno1205	Inverse variance weighted	2	rs75814888, rs9682677	-0.0691875	0.0271476	0.0108166			0.933152	0.884797	0.984149	PROS1	0.0416556	0.000210197	TRUE	4.99797e-18
ACVR2A_CORTEX_EQTL	edge_pheno1698	Wald ratio	1	rs13004451	0.100834	0.0396977	0.0110833	A	G	1.10609	1.02329	1.19559	ACVR2A	0.0212133	0.000217363	TRUE	5.10415e-11
DMRT3_CORTEX_EQTL	edge_pheno491	Inverse variance weighted	3	rs11790178, rs2202844, rs454783	0.0544768	0.021456	0.0111171			1.05599	1.0125	1.10134	DMRT3	0.0646738	0.00023423	TRUE	2.21784e-31
KANSL1_SPINAL_CORD_EQTL	edge_pheno249	Wald ratio	1	rs1378358	-0.0307524	0.0121225	0.011187	T	C	0.969716	0.946947	0.993032	KANSL1	0.264151	0.000240268	TRUE	1.57223e-08
KANSL1_CAUDATE_EQTL	edge_pheno249	Wald ratio	1	rs9896243	-0.0397046	0.0156641	0.0112527	G	C	0.961073	0.932015	0.991037	KANSL1	0.15693	0.000235766	TRUE	8.28402e-09
FBXL17_CEREBELLUM_EQTL	edge_pheno1142	Wald ratio	1	rs17451397	-0.0635863	0.0251475	0.0114541	G	A	0.938393	0.893262	0.985805	FBXL17	0.0549728	0.000251854	TRUE	9.78446e-07
TTC12_CAUDATE_EQTL	edge_pheno249	Wald ratio	1	rs3897583	-0.0314168	0.0124526	0.0116386	C	T	0.969072	0.945706	0.993015	TTC12	0.256713	0.000216208	TRUE	8.62471e-15
HELLS_CORTEX_EQTL	edge_pheno593	Wald ratio	1	rs7898330	0.0456814	0.0181153	0.0116788	C	T	1.04674	1.01023	1.08457	HELLS	0.0947261	0.000195376	TRUE	1.69679e-47
KNDC1_CORTEX_EQTL	edge_pheno1359	Wald ratio	1	rs7092307	0.0859598	0.0340943	0.0116944	T	C	1.08976	1.01932	1.16507	KNDC1	0.0272017	0.000209326	TRUE	3.77618e-14
ZIC4_CEREBELLUM_EQTL	edge_pheno1359	Wald ratio	1	rs62273364	0.0502279	0.0199828	0.0119521	C	T	1.05151	1.01112	1.09351	ZIC4	0.0892557	0.000220908	TRUE	1.20782e-10
TTC12_CEREBELLUM_EQTL	edge_pheno249	Inverse variance weighted	2	rs3897583, rs73572791	-0.0262923	0.0104737	0.0120619			0.97405	0.954258	0.994253	TTC12	0.303012	0.000224461	TRUE	3.92669e-40
ZFP91_CORTEX_EQTL	edge_pheno1142	Wald ratio	1	rs11605269	0.120229	0.0481096	0.0124522	G	A	1.12775	1.02627	1.23927	ZFP91	0.0149455	0.000221234	TRUE	7.80617e-08
UBE3B_CORTEX_EQTL	edge_pheno1142	Inverse variance weighted	4	rs113179636, rs55990265, rs59596837, rs66499479	-0.0370259	0.014833	0.0125536			0.963651	0.936039	0.992078	UBE3B	0.114143	0.000262461	TRUE	4.9799e-54
MSH6_CEREBELLUM_EQTL	edge_pheno593	Wald ratio	1	rs3136354	-0.0619685	0.0248461	0.0126279	T	C	0.939912	0.895237	0.986818	MSH6	0.0611513	0.000235543	TRUE	1.92604e-07
BTN3A2_SPINAL_CORD_EQTL	edge_pheno1701	Wald ratio	1	rs67509210	-0.0251244	0.010083	0.012711	G	T	0.975189	0.956106	0.994653	BTN3A2	0.331705	0.000217352	TRUE	5.22615e-11
ARL13B_CEREBELLUM_EQTL	edge_pheno593	Wald ratio	1	rs35226369	0.0598101	0.024008	0.0127294	A	G	1.06163	1.01284	1.11278	ARL13B	0.0648272	0.000231206	TRUE	7.40413e-08
MAPT_CORTEX_EQTL	edge_pheno491	Wald ratio	1	rs2732600	-0.0574915	0.0231044	0.0128342	C	G	0.94413	0.902329	0.987867	MAPT	0.0691265	0.000211201	TRUE	1.28639e-22
CRHR1_CEREBELLUM_EQTL	edge_pheno491	Wald ratio	1	rs112275277	-0.0522669	0.02102	0.0128994	T	C	0.949076	0.910769	0.988993	CRHR1	0.0811035	0.000231398	TRUE	1.42609e-07
FOXN2_CEREBELLUM_EQTL	edge_pheno593	Wald ratio	1	rs79073127	-0.0235097	0.00946103	0.0129589	C	G	0.976765	0.958819	0.995046	FOXN2	0.371221	0.000189784	TRUE	2.0524e-52
MSH2_CORTEX_EQTL	edge_pheno1359	Inverse variance weighted	2	rs13408008, rs58553398	-0.0462452	0.0186144	0.0129778			0.954808	0.9206	0.990287	MSH2	0.0863908	0.000199149	TRUE	4.58976e-43
KANSL1_SPINAL_CORD_EQTL	edge_pheno491	Wald ratio	1	rs1378358	-0.030045	0.0121084	0.0130889	T	C	0.970402	0.947643	0.993707	KANSL1	0.264151	0.000227415	TRUE	1.53333e-08
DGKB_CORTEX_EQTL	edge_pheno1359	Wald ratio	1	rs4719429	-0.0791163	0.0319368	0.0132388	T	C	0.923932	0.867871	0.983615	DGKB	0.0321883	0.000202979	TRUE	2.49014e-14
GLRA1_CEREBELLUM_EQTL	edge_pheno1698	Inverse variance weighted	2	rs17663295, rs55689355	0.0241269	0.00975305	0.0133692			1.02442	1.00502	1.04419	GLRA1	0.368549	0.000207588	TRUE	9.27901e-52
STH_CEREBELLUM_EQTL	edge_pheno593	Wald ratio	1	rs112275277	-0.0629678	0.0254565	0.0133781	T	C	0.938974	0.893273	0.987012	STH	0.0594501	0.000252194	TRUE	1.01258e-05
PLCE1_CORTEX_EQTL	edge_pheno1142	Inverse variance weighted	3	rs11187757, rs141608686, rs7092226	0.0354865	0.0143846	0.0136262			1.03612	1.00732	1.06575	PLCE1	0.156024	0.000215517	TRUE	9.73621e-71
KANSL1_CORTEX_EQTL	sociability	Inverse variance weighted	12	rs116204525, rs117455029, rs117936104, rs12952224, rs17574005, rs2120202, rs3744462, rs4968239, rs538628, rs66733711, rs75237826, rs79314128	-0.00565162	0.00229323	0.0137213			0.994364	0.989905	0.998844	KANSL1	0.463216	5.11949e-05	TRUE	0
G3BP1_CORTEX_EQTL	node_pheno17	Wald ratio	1	rs12518238	-0.0856786	0.0347809	0.0137633	G	A	0.917889	0.857401	0.982644	G3BP1	0.0235572	0.000201759	TRUE	4.93438e-12
GTF2A1L_CORTEX_EQTL	edge_pheno1698	Inverse variance weighted	4	rs114832822, rs13401500, rs2140551, rs6745263	-0.0267702	0.0108817	0.0138893			0.973585	0.95304	0.994573	GTF2A1L	0.3602	0.000418742	TRUE	1.40022e-225
PHACTR1_CEREBELLUM_EQTL	edge_pheno1359	Inverse variance weighted	2	rs2504882, rs4711841	-0.0424034	0.017238	0.0138984			0.958483	0.92664	0.99142	PHACTR1	0.11635	0.00020413	TRUE	7.26689e-14
INPP5A_SPINAL_CORD_EQTL	node_pheno17	Wald ratio	1	rs4511214	0.0385942	0.0157118	0.0140343	T	C	1.03935	1.00783	1.07185	INPP5A	0.182729	0.000252087	TRUE	6.45363e-06
WNT3_SPINAL_CORD_EQTL	edge_pheno593	Wald ratio	1	rs9904865	-0.027172	0.0111073	0.0144327	C	T	0.973194	0.952236	0.994613	WNT3	0.306855	0.000223301	TRUE	4.62831e-10
MAPT_CEREBELLUM_EQTL	edge_pheno491	Wald ratio	1	rs4471723	0.0703447	0.0288304	0.0146892	C	T	1.07288	1.01393	1.13525	MAPT	0.0466836	0.000239625	TRUE	7.48847e-06
WNT3_CAUDATE_EQTL	edge_pheno593	Wald ratio	1	rs9904865	-0.037576	0.015409	0.014745	C	T	0.963121	0.934468	0.992653	WNT3	0.165535	0.000223301	TRUE	2.68355e-09
CUEDC2_CORTEX_EQTL	sociability	Wald ratio	1	rs2145308	0.0288276	0.0118299	0.014816	T	C	1.02925	1.00566	1.05339	CUEDC2	0.0185434	1.96712e-05	TRUE	8.35884e-12
RFX4_CORTEX_EQTL	edge_pheno1701	Wald ratio	1	rs1035768	0.12894	0.0529638	0.0149123	T	C	1.13762	1.02545	1.26207	RFX4	0.0126369	0.000219776	TRUE	2.96415e-06
TMED5_CEREBELLUM_EQTL	edge_pheno491	Wald ratio	1	rs6685271	0.0375421	0.0154277	0.014957	A	C	1.03826	1.00733	1.07013	TMED5	0.14317	0.000196661	TRUE	1.03612e-15
PPP1R21_CAUDATE_EQTL	edge_pheno491	Wald ratio	1	rs76875602	0.0468492	0.0192591	0.0149916	C	G	1.04796	1.00914	1.08828	PPP1R21	0.110124	0.000235232	TRUE	2.54779e-06
G3BP1_CEREBELLUM_EQTL	edge_pheno1698	Wald ratio	1	rs55689355	0.037646	0.0155232	0.0153023	C	G	1.03836	1.00725	1.07044	G3BP1	0.142075	0.000193267	TRUE	4.54262e-17
CCDC18_CORTEX_EQTL	edge_pheno491	Wald ratio	1	rs6685271	0.0627515	0.0259043	0.0154169	A	C	1.06476	1.01205	1.12022	CCDC18	0.050534	0.000196661	TRUE	3.23296e-13
CRHR1_CEREBELLUM_EQTL	edge_pheno249	Wald ratio	1	rs112275277	-0.050245	0.0207889	0.0156527	T	C	0.950996	0.913026	0.990546	CRHR1	0.0811035	0.000215652	TRUE	1.35067e-07
KANSL1_CORTEX_EQTL	edge_pheno1701	Inverse variance weighted	11	rs116204525, rs117455029, rs117936104, rs12952224, rs17574005, rs2120202, rs3744462, rs538628, rs66733711, rs75237826, rs79314128	-0.0319737	0.0132586	0.0158851			0.968532	0.943687	0.994031	KANSL1	0.450455	0.00142392	TRUE	2.5405e-295
CADM2_CAUDATE_EQTL	edge_pheno593	Wald ratio	1	rs9849305	0.0485914	0.020169	0.015987	T	A	1.04979	1.0091	1.09212	CADM2	0.105143	0.000235497	TRUE	5.10743e-06
MAPT_CEREBELLUM_EQTL	edge_pheno249	Wald ratio	1	rs4471723	0.0688165	0.0285827	0.0160566	C	T	1.07124	1.01288	1.13297	MAPT	0.0466836	0.00023127	TRUE	7.28167e-06
HELLS_CEREBELLUM_EQTL	edge_pheno593	Wald ratio	1	rs1749352	0.0299721	0.0124517	0.0160813	T	A	1.03043	1.00558	1.05588	HELLS	0.221104	0.000183945	TRUE	1.22778e-27
TBC1D12_CAUDATE_EQTL	node_pheno17	Wald ratio	1	rs4918070	0.0442905	0.0184012	0.0160867	T	G	1.04529	1.00826	1.08367	TBC1D12	0.112481	0.000228314	TRUE	2.00799e-06
NSUN3_CORTEX_EQTL	edge_pheno816	Wald ratio	1	rs73156375	-0.150971	0.0627341	0.0161054	G	T	0.859873	0.760385	0.972377	NSUN3	0.00862703	0.000238581	TRUE	0.000212798
L3HYPDH_CAUDATE_EQTL	edge_pheno816	Wald ratio	1	rs8660	-0.04246	0.0176543	0.0161687	T	C	0.958429	0.925832	0.992173	L3HYPDH	0.119959	0.000221792	TRUE	7.63313e-07
CADM2_CAUDATE_EQTL	edge_pheno1205	Wald ratio	1	rs9849305	0.0476447	0.0198123	0.0161812	T	A	1.0488	1.00885	1.09033	CADM2	0.105143	0.00023434	TRUE	5.0944e-06
KANSL1_CAUDATE_EQTL	edge_pheno491	Wald ratio	1	rs9896243	-0.0373871	0.0155548	0.0162359	G	C	0.963303	0.934378	0.993124	KANSL1	0.15693	0.000207287	TRUE	7.63869e-09
CCDC18_CEREBELLUM_EQTL	edge_pheno491	Wald ratio	1	rs6685271	0.0421216	0.017532	0.016281	A	C	1.04302	1.00779	1.07949	CCDC18	0.112183	0.000196661	TRUE	2.89451e-12
SCFD1_CORTEX_EQTL	edge_pheno262	Inverse variance weighted	3	rs229230, rs229243, rs7157286	-0.0345257	0.0143712	0.0162866			0.966064	0.939232	0.993662	SCFD1	0.154919	0.000235803	TRUE	1.75073e-80
ARL3_CEREBELLUM_EQTL	node_pheno17	Wald ratio	1	rs284860	0.0481077	0.0200387	0.0163619	T	C	1.04928	1.00887	1.09132	ARL3	0.084924	0.000199022	TRUE	3.41347e-10
STH_CEREBELLUM_EQTL	edge_pheno491	Wald ratio	1	rs112275277	-0.0607422	0.0253446	0.0165458	T	C	0.941066	0.89546	0.988994	STH	0.0594501	0.000231398	TRUE	9.54877e-06
L3HYPDH_CORTEX_EQTL	edge_pheno1701	Inverse variance weighted	6	rs12050359, rs1253103, rs1271512, rs149531955, rs74361690, rs932539	-0.0248516	0.0103703	0.0165563			0.975455	0.955828	0.995484	L3HYPDH	0.368893	0.0004074	TRUE	1.09841e-235
MAPT_CEREBELLUM_EQTL	edge_pheno593	Wald ratio	1	rs4471723	0.0681854	0.0284561	0.016568	C	T	1.07056	1.01249	1.13197	MAPT	0.0466836	0.000228329	TRUE	7.20914e-06
STX10_CORTEX_EQTL	edge_pheno1701	Wald ratio	1	rs4926197	0.11468	0.0478916	0.0166401	T	C	1.12151	1.02103	1.23189	STX10	0.0140441	0.000202671	TRUE	1.80474e-07
STX10_CORTEX_EQTL	node_pheno17	Wald ratio	1	rs4926197	0.113942	0.0475985	0.0166745	T	C	1.12069	1.02086	1.23027	STX10	0.0140441	0.000202859	TRUE	1.81113e-07
L3HYPDH_CEREBELLUM_EQTL	edge_pheno816	Wald ratio	1	rs10148777	-0.0256285	0.0107112	0.0167254	G	A	0.974697	0.954448	0.995376	L3HYPDH	0.286007	0.000179757	TRUE	5.3614e-29
FOXN2_CAUDATE_EQTL	edge_pheno593	Wald ratio	1	rs79073127	-0.031122	0.0130209	0.0168407	C	G	0.969357	0.944931	0.994415	FOXN2	0.242699	0.000189784	TRUE	6.14666e-14
ANKRD7_CEREBELLUM_EQTL	edge_pheno262	Wald ratio	1	rs10085904	0.0334179	0.0139887	0.0168979	A	C	1.03398	1.00602	1.06272	ANKRD7	0.169922	0.000182289	TRUE	1.3224e-20
RFX4_CORTEX_EQTL	edge_pheno1205	Wald ratio	1	rs1035768	-0.125969	0.052903	0.0172598	T	C	0.881642	0.794805	0.977968	RFX4	0.0126369	0.000208115	TRUE	2.70163e-06
CLHC1_CORTEX_EQTL	edge_pheno1359	Inverse variance weighted	3	rs112862616, rs12473538, rs13012766	0.0428838	0.0180504	0.0175119			1.04382	1.00753	1.08141	CLHC1	0.099525	0.000197685	TRUE	8.53055e-52
CTNND1_CORTEX_EQTL	edge_pheno1205	Wald ratio	1	rs2867031	0.14013	0.0590612	0.0176625	C	G	1.15042	1.02467	1.29161	CTNND1	0.0109007	0.000217877	TRUE	2.86588e-05
FAM111A_CORTEX_EQTL	node_pheno17	Wald ratio	1	rs1938588	0.128706	0.0542695	0.017711	G	A	1.13736	1.02259	1.265	FAM111A	0.0113709	0.000212051	TRUE	1.07472e-05
CYP2C8_CORTEX_EQTL	node_pheno17	Wald ratio	1	rs11572093	0.053149	0.0224554	0.0179391	T	C	1.05459	1.00918	1.10204	CYP2C8	0.0577854	0.00017471	TRUE	2.13674e-28
MRVI1_CEREBELLUM_EQTL	edge_pheno1359	Inverse variance weighted	2	rs1544863, rs28725289	0.0321023	0.013587	0.0181408			1.03262	1.00549	1.06049	MRVI1	0.171375	0.000193394	TRUE	6.11656e-20
GTF2A1L_CORTEX_EQTL	edge_pheno593	Inverse variance weighted	4	rs114832822, rs13401500, rs2140551, rs6745263	-0.0289556	0.0122563	0.0181512			0.97146	0.948401	0.995079	GTF2A1L	0.3602	0.000503097	TRUE	2.82504e-224
HELLS_CORTEX_EQTL	edge_pheno1698	Wald ratio	1	rs7898330	0.042697	0.0180767	0.0181771	C	T	1.04362	1.00729	1.08126	HELLS	0.0947261	0.000170849	TRUE	9.0468e-48
MSH2_SPINAL_CORD_EQTL	edge_pheno1359	Wald ratio	1	rs112088253	-0.0291273	0.0123525	0.0183735	T	G	0.971293	0.948059	0.995096	MSH2	0.340413	0.000190917	TRUE	2.23901e-11
FBXL17_CORTEX_EQTL	edge_pheno816	Inverse variance weighted	3	rs17161193, rs73211525, rs78170586	-0.0639083	0.0271067	0.0183907			0.938091	0.889552	0.989279	FBXL17	0.0384291	0.00022785	TRUE	7.15701e-19
LPXN_CORTEX_EQTL	sociability	Wald ratio	1	rs2510861	0.0250565	0.0106506	0.0186434	A	G	1.02537	1.00419	1.047	LPXN	0.0221072	1.78066e-05	TRUE	6.11714e-14
TMED5_CORTEX_EQTL	edge_pheno1142	Inverse variance weighted	2	rs12120864, rs7532195	-0.0640637	0.0272683	0.0188046			0.937945	0.889132	0.989438	TMED5	0.142826	0.000670099	TRUE	2.16219e-69
C17orf58_CORTEX_EQTL	sociability	Wald ratio	1	rs6504570	0.0256787	0.0109309	0.0188146	G	T	1.02601	1.00426	1.04823	C17orf58	0.0210681	1.78417e-05	TRUE	2.5496e-13
BPTF_CEREBELLUM_EQTL	sociability	Wald ratio	1	rs11079710	0.0125396	0.00534548	0.0189843	C	T	1.01262	1.00206	1.02328	BPTF	0.095558	1.85296e-05	TRUE	1.60034e-10
DPH3_CORTEX_EQTL	edge_pheno1359	Inverse variance weighted	2	rs56354061, rs842275	0.0740466	0.031574	0.0190179			1.07686	1.01224	1.1456	DPH3	0.0317436	0.000198428	TRUE	1.53421e-16
LRRC27_CORTEX_EQTL	edge_pheno1698	Inverse variance weighted	5	rs140515524, rs142994456, rs35928189, rs74811763, rs870552	-0.0482634	0.0205889	0.0190705			0.952883	0.915195	0.992122	LRRC27	0.0805011	0.000287913	TRUE	2.60592e-37
BPTF_CEREBELLUM_EQTL	edge_pheno1142	Wald ratio	1	rs11079710	-0.0456563	0.0195344	0.0194273	C	T	0.95537	0.919483	0.992658	BPTF	0.095558	0.000188423	TRUE	6.82381e-10
BTN2A1_CEREBELLUM_EQTL	edge_pheno1359	Wald ratio	1	rs3208733	0.0500706	0.0214411	0.0195296	T	C	1.05135	1.00808	1.09647	BTN2A1	0.0755886	0.000190011	TRUE	3.80474e-09
STH_CEREBELLUM_EQTL	edge_pheno249	Wald ratio	1	rs112275277	-0.0583925	0.0250169	0.0195892	T	C	0.94328	0.898143	0.990684	STH	0.0594501	0.000215652	TRUE	9.11677e-06
ACVR2A_CORTEX_EQTL	edge_pheno593	Wald ratio	1	rs13004451	0.0917589	0.0393295	0.0196441	A	G	1.0961	1.01478	1.18394	ACVR2A	0.0212133	0.000179824	TRUE	3.26157e-11
APLNR_CORTEX_EQTL	edge_pheno1698	Inverse variance weighted	4	rs10896594, rs12808495, rs17649114, rs1793425	-0.0366654	0.0157242	0.0197121			0.963999	0.934742	0.994171	APLNR	0.12401	0.000272997	TRUE	1.59558e-68
CLHC1_CEREBELLUM_EQTL	sociability	Wald ratio	1	rs13012766	-0.0101899	0.00437185	0.0197637	G	A	0.989862	0.981416	0.99838	CLHC1	0.13823	1.73876e-05	TRUE	3.41056e-15
INPP5A_CORTEX_EQTL	edge_pheno1698	Inverse variance weighted	2	rs72868936, rs7923337	0.0660997	0.028371	0.019815			1.06833	1.01055	1.12942	INPP5A	0.0582182	0.000316577	TRUE	1.44559e-27
STON1_CAUDATE_EQTL	edge_pheno249	Wald ratio	1	rs6733533	-0.0474445	0.0203688	0.0198449	A	C	0.953663	0.91634	0.992507	STON1	0.0991597	0.000220125	TRUE	8.95519e-06
FNBP1L_CEREBELLUM_EQTL	edge_pheno1701	Wald ratio	1	rs67012296	-0.0599472	0.0257758	0.0200335	G	C	0.941814	0.895415	0.990618	FNBP1L	0.0510869	0.000205853	TRUE	2.25323e-06
ARL3_CORTEX_EQTL	edge_pheno1701	Inverse variance weighted	2	rs111302066, rs7077678	0.0579125	0.0249076	0.0200669			1.05962	1.00914	1.11264	ARL3	0.0459168	0.000200064	TRUE	4.0979e-24
ACVR2A_CEREBELLUM_EQTL	edge_pheno1142	Wald ratio	1	rs1863152	-0.040347	0.0173637	0.0201445	G	A	0.960456	0.928319	0.993706	ACVR2A	0.116683	0.000177303	TRUE	5.77652e-14
HIVEP1_CEREBELLUM_EQTL	edge_pheno816	Wald ratio	1	rs4714081	-0.0488678	0.021046	0.0202354	G	A	0.952307	0.913823	0.992411	HIVEP1	0.074772	0.000188775	TRUE	4.68773e-09
ACVR2A_CORTEX_EQTL	edge_pheno1142	Wald ratio	1	rs13004451	-0.0915099	0.0394729	0.0204334	A	G	0.912552	0.844613	0.985957	ACVR2A	0.0212133	0.000177319	TRUE	3.15999e-11
SGCZ_CEREBELLUM_EQTL	edge_pheno491	Wald ratio	1	rs11782191	-0.0674	0.0291234	0.0206517	A	G	0.934821	0.882954	0.989735	SGCZ	0.0475564	0.000207408	TRUE	5.38293e-06
ZDHHC5_CORTEX_EQTL	edge_pheno249	Wald ratio	1	rs3781885	-0.135149	0.058411	0.0206805	C	T	0.873585	0.779085	0.979548	ZDHHC5	0.0107969	0.00019684	TRUE	7.05534e-06
AMPD3_CORTEX_EQTL	sociability	Inverse variance weighted	9	rs11042806, rs11605232, rs12278433, rs139068590, rs144169662, rs151314764, rs16907891, rs34796012, rs72859117	0.00533472	0.00231047	0.020947			1.00535	1.00081	1.00991	AMPD3	0.478306	4.36981e-05	TRUE	0
PPP1R21_CORTEX_EQTL	edge_pheno593	Inverse variance weighted	2	rs56226059, rs77272589	0.02867	0.0124193	0.0209707			1.02908	1.00434	1.05444	PPP1R21	0.180117	0.000165404	TRUE	4.28365e-102
MRVI1_HIPPOCAMPUS_EQTL	edge_pheno249	Wald ratio	1	rs72859946	-0.0437564	0.0189699	0.021076	T	A	0.957187	0.922251	0.993446	MRVI1	0.123392	0.000215044	TRUE	6.38868e-06
TMED5_CORTEX_EQTL	edge_pheno491	Inverse variance weighted	2	rs12120864, rs7532195	0.0371537	0.0161324	0.0212756			1.03785	1.00555	1.07119	TMED5	0.142826	0.000224917	TRUE	2.08484e-73
KIAA0825_CORTEX_EQTL	edge_pheno262	Wald ratio	1	rs9918142	0.0662798	0.028813	0.0214285	G	T	1.06853	1.00985	1.13061	KIAA0825	0.035724	0.000167514	TRUE	8.36422e-19
FNBP1L_CEREBELLUM_EQTL	edge_pheno1142	Wald ratio	1	rs67012296	0.0606086	0.0263606	0.021493	G	C	1.06248	1.00898	1.11882	FNBP1L	0.0510869	0.000199972	TRUE	2.20352e-06
ZIC4_CORTEX_EQTL	edge_pheno1701	Inverse variance weighted	3	rs1511560, rs1875748, rs61115449	0.113548	0.0494035	0.0215408			1.12025	1.01686	1.23415	ZIC4	0.0718988	0.00155107	TRUE	7.37021e-29
KIAA0825_CORTEX_EQTL	edge_pheno1701	Wald ratio	1	rs9918142	0.0646881	0.0282468	0.0220154	G	T	1.06683	1.00937	1.12756	KIAA0825	0.035724	0.00016594	TRUE	8.14022e-19
KPNA2_CORTEX_EQTL	edge_pheno1701	Wald ratio	1	rs62084703	0.0630346	0.0275592	0.0221818	C	T	1.06506	1.00906	1.12418	KPNA2	0.0413649	0.000164077	TRUE	5.737e-22
HELLS_CEREBELLUM_EQTL	edge_pheno1698	Wald ratio	1	rs1749352	0.0283275	0.0124144	0.022499	T	A	1.02873	1.004	1.05407	HELLS	0.221104	0.000164474	TRUE	1.02768e-27
KANSL1_CEREBELLUM_EQTL	edge_pheno286	Inverse variance weighted	3	rs12452064, rs17692129, rs34619181	0.0223865	0.00981314	0.0225323			1.02264	1.00316	1.0425	KANSL1	0.336568	0.000234805	TRUE	8.42856e-46
GCAT_CORTEX_EQTL	edge_pheno1359	Wald ratio	1	rs139875	-0.0758415	0.0332818	0.022681	T	A	0.926963	0.868425	0.989447	GCAT	0.0317095	0.000185924	TRUE	2.5268e-07
LPXN_CORTEX_EQTL	edge_pheno249	Wald ratio	1	rs2510861	0.0872139	0.0382855	0.0227273	A	G	1.09113	1.01225	1.17616	LPXN	0.0221072	0.000170518	TRUE	9.83684e-12
SPRN_CORTEX_EQTL	sociability	Wald ratio	1	rs10776681	-0.0282512	0.0124223	0.022952	A	C	0.972144	0.948761	0.996104	SPRN	0.0185692	1.68365e-05	TRUE	6.97611e-12
STON1_HIPPOCAMPUS_EQTL	edge_pheno593	Wald ratio	1	rs62135201	0.0307684	0.0135298	0.0229585	A	G	1.03125	1.00426	1.05896	STON1	0.20908	0.000180273	TRUE	7.48058e-10
MTG1_CEREBELLUM_EQTL	edge_pheno262	Wald ratio	1	rs28771204	0.0217602	0.00957086	0.0229907	C	T	1.022	1.00301	1.04135	MTG1	0.388359	0.000159041	TRUE	6.92719e-51
KIAA0825_CORTEX_EQTL	edge_pheno593	Wald ratio	1	rs9918142	0.0654741	0.0288374	0.0231797	G	T	1.06767	1.00899	1.12975	KIAA0825	0.035724	0.000162946	TRUE	7.72775e-19
ZNF484_CORTEX_EQTL	edge_pheno1701	Inverse variance weighted	2	rs10821031, rs7038387	0.0364719	0.0160875	0.0233847			1.03715	1.00495	1.07037	ZNF484	0.116685	0.000164506	TRUE	1.11166e-53
TRIM8_CEREBELLUM_EQTL	edge_pheno1142	Wald ratio	1	rs10786678	-0.0502207	0.0221916	0.0236329	C	T	0.95102	0.910541	0.993298	TRIM8	0.0716343	0.00017927	TRUE	1.05006e-08
SLC43A1_CORTEX_EQTL	edge_pheno262	Wald ratio	1	rs2848626	-0.0401297	0.0177352	0.0236533	C	T	0.960665	0.927845	0.994646	SLC43A1	0.0935275	0.00015878	TRUE	1.69304e-51
ACTR1A_CAUDATE_EQTL	edge_pheno1142	Wald ratio	1	rs3781290	0.045978	0.020322	0.0236678	C	G	1.04705	1.00617	1.0896	ACTR1A	0.0965215	0.000203213	TRUE	1.1721e-05
ZIC4_CORTEX_EQTL	edge_pheno286	Inverse variance weighted	3	rs1511560, rs1875748, rs61115449	0.0466435	0.0206207	0.0236988			1.04775	1.00625	1.09096	ZIC4	0.0718988	0.000207016	TRUE	6.11047e-35
MTIF2_CORTEX_EQTL	edge_pheno1359	Wald ratio	1	rs17039586	-0.105792	0.0467766	0.0237189	T	C	0.899611	0.820801	0.985989	MTIF2	0.0172889	0.000172034	TRUE	2.97605e-09
BTN3A2_HIPPOCAMPUS_EQTL	node_pheno17	Wald ratio	1	rs68072215	-0.0224465	0.00992914	0.0237798	T	C	0.977804	0.958958	0.997019	BTN3A2	0.331001	0.000166595	TRUE	1.82326e-16
CYP2C19_CORTEX_EQTL	edge_pheno593	Wald ratio	1	rs6583946	-0.0945815	0.0418397	0.023786	C	A	0.909754	0.838126	0.987503	CYP2C19	0.0188692	0.000172881	TRUE	6.11935e-09
SGCZ_CORTEX_EQTL	edge_pheno1701	Inverse variance weighted	4	rs10503529, rs112513597, rs4240180, rs62501735	-0.0764711	0.0338539	0.0238924			0.92638	0.866906	0.989934	SGCZ	0.0591879	0.000591823	TRUE	2.36222e-26
ZIC1_CORTEX_EQTL	sociability	Wald ratio	1	rs61115449	0.0286607	0.0127158	0.0242	T	C	1.02908	1.00374	1.05505	ZIC1	0.0165611	1.70289e-05	TRUE	1.31748e-09
MXRA7_CEREBELLUM_EQTL	node_pheno17	Wald ratio	1	rs11869629	-0.0212141	0.00941663	0.0242694	C	T	0.979009	0.961106	0.997246	MXRA7	0.37117	0.000157885	TRUE	1.43755e-52
SGCZ_CORTEX_EQTL	edge_pheno816	Inverse variance weighted	4	rs10503529, rs112513597, rs4240180, rs62501735	0.0537446	0.0238996	0.0245272			1.05522	1.00693	1.10582	SGCZ	0.0591879	0.000285519	TRUE	5.0808e-28
KANSL1_HIPPOCAMPUS_EQTL	edge_pheno1359	Wald ratio	1	rs6503453	0.0333422	0.0148431	0.0246844	A	G	1.0339	1.00426	1.06442	KANSL1	0.174537	0.000188557	TRUE	3.28831e-08
DDX39B_CORTEX_EQTL	sociability	Inverse variance weighted	3	rs2857599, rs2857607, rs9267953	-0.0165447	0.00737011	0.0247787			0.983591	0.969485	0.997903	DDX39B	0.0698953	4.17336e-05	TRUE	1.84507e-33
LPXN_CEREBELLUM_EQTL	edge_pheno249	Wald ratio	1	rs12785991	0.0429132	0.0191764	0.0252331	C	A	1.04385	1.00534	1.08383	LPXN	0.105934	0.000186624	TRUE	9.66756e-07
ORC4_CORTEX_EQTL	edge_pheno1359	Inverse variance weighted	2	rs17218798, rs60809905	0.0526163	0.0235255	0.0253148			1.05403	1.00653	1.10376	ORC4	0.049987	0.000156866	TRUE	1.7335e-25
ALKBH5_CEREBELLUM_EQTL	node_pheno17	Wald ratio	1	rs12451754	-0.0427524	0.0191163	0.0253229	T	C	0.958149	0.922913	0.994729	ALKBH5	0.0880365	0.000169427	TRUE	1.39296e-10
KIAA0825_CORTEX_EQTL	sociability	Wald ratio	1	rs9918142	-0.0178882	0.00801017	0.0255362	G	T	0.982271	0.96697	0.997814	KIAA0825	0.035724	1.53534e-05	TRUE	6.02326e-22
HIVEP1_CEREBELLUM_EQTL	edge_pheno249	Wald ratio	1	rs4714081	0.0483005	0.021651	0.0256899	G	A	1.04949	1.00588	1.09498	HIVEP1	0.074772	0.000172094	TRUE	4.31802e-09
DDX39B_CEREBELLUM_EQTL	sociability	Wald ratio	1	rs2857599	-0.0144216	0.00647478	0.0259243	A	G	0.985682	0.973252	0.998271	DDX39B	0.0697928	1.68631e-05	TRUE	4.33705e-09
DGKB_CORTEX_EQTL	edge_pheno262	Wald ratio	1	rs4719429	-0.0706849	0.03178	0.0261355	T	C	0.931755	0.875488	0.991639	DGKB	0.0321883	0.000160747	TRUE	1.42662e-14
UBE3B_CEREBELLUM_EQTL	edge_pheno262	Inverse variance weighted	2	rs113179636, rs117721594	0.0263166	0.0118399	0.0262354			1.02667	1.00312	1.05077	UBE3B	0.198257	0.000162756	TRUE	9.73553e-21
BCO2_CORTEX_EQTL	sociability	Inverse variance weighted	3	rs11214128, rs4937300, rs76785871	0.00709528	0.00319227	0.0262399			1.00712	1.00084	1.01344	BCO2	0.243966	1.6408e-05	TRUE	2.72348e-152
NT5C2_CEREBELLUM_EQTL	edge_pheno1701	Wald ratio	1	rs12774513	0.0560665	0.0252563	0.0264253	C	T	1.05767	1.00659	1.11134	NT5C2	0.0591956	0.000176598	TRUE	2.55492e-07
C17orf58_CORTEX_EQTL	edge_pheno1142	Wald ratio	1	rs6504570	-0.087326	0.0393441	0.0264497	G	T	0.916378	0.848368	0.98984	C17orf58	0.0210681	0.000162224	TRUE	3.09409e-11
TRIM8_CEREBELLUM_EQTL	edge_pheno249	Wald ratio	1	rs10786678	0.0487631	0.0220756	0.0271802	C	T	1.04997	1.00551	1.0964	TRIM8	0.0716343	0.000169504	TRUE	1.00109e-08
SPRN_CEREBELLUM_EQTL	edge_pheno262	Wald ratio	1	rs10745300	-0.0318159	0.0144223	0.0273822	C	G	0.968685	0.941686	0.996458	SPRN	0.174149	0.000157144	TRUE	1.30789e-16
G3BP1_CEREBELLUM_EQTL	edge_pheno593	Wald ratio	1	rs55689355	0.0339872	0.0154175	0.0274921	C	G	1.03457	1.00378	1.06631	G3BP1	0.142075	0.00015737	TRUE	3.52312e-17
ZNF484_CORTEX_EQTL	sociability	Inverse variance weighted	2	rs10821031, rs7038387	-0.0100628	0.00456685	0.027564			0.989988	0.981166	0.998889	ZNF484	0.116685	1.73277e-05	TRUE	1.72924e-59
ASCC3_CORTEX_EQTL	edge_pheno1142	Wald ratio	1	rs9498408	0.0674742	0.0306333	0.02762	C	T	1.0698	1.00746	1.136	ASCC3	0.0349396	0.000153727	TRUE	4.13059e-17
PROS1_CORTEX_EQTL	edge_pheno1142	Inverse variance weighted	2	rs75814888, rs9682677	-0.0604432	0.0274935	0.0279168			0.941347	0.891963	0.993466	PROS1	0.0416556	0.000153511	TRUE	2.1678e-18
DPH3_CEREBELLUM_EQTL	edge_pheno262	Wald ratio	1	rs11128792	0.0680135	0.0309546	0.028006	C	A	1.07038	1.00737	1.13733	DPH3	0.0422371	0.000196746	TRUE	1.97729e-05
SUFU_CORTEX_EQTL	edge_pheno1142	Wald ratio	1	rs5870	0.124027	0.0564505	0.0280135	T	C	1.13205	1.01347	1.26449	SUFU	0.0110245	0.000172343	TRUE	4.3344e-06
CADM2_CORTEX_EQTL	edge_pheno593	Inverse variance weighted	2	rs76816747, rs9654015	0.0608653	0.0277168	0.028094			1.06276	1.00656	1.12209	CADM2	0.0415411	0.000171887	TRUE	8.72691e-20
FOXN2_CORTEX_EQTL	edge_pheno1359	Inverse variance weighted	2	rs11682547, rs79073127	0.0284597	0.0129619	0.0281172			1.02887	1.00306	1.05534	FOXN2	0.173772	0.000148143	TRUE	6.05655e-94
HLA-B_CORTEX_EQTL	edge_pheno249	Inverse variance weighted	5	rs1793890, rs2523497, rs2844466, rs3094208, rs41541124	0.0345591	0.0157431	0.0281503			1.03516	1.00371	1.0676	HLA-B	0.136778	0.000222584	TRUE	2.71607e-73
SUFU_CORTEX_EQTL	edge_pheno249	Wald ratio	1	rs5870	-0.123525	0.0563476	0.0283652	T	C	0.8838	0.791389	0.987001	SUFU	0.0110245	0.000171448	TRUE	4.29962e-06
ZFP91_CORTEX_EQTL	edge_pheno491	Wald ratio	1	rs11605269	-0.103429	0.0472443	0.028579	G	A	0.90174	0.821989	0.989228	ZFP91	0.0149455	0.000162828	TRUE	4.33329e-08
NSUN3_CORTEX_EQTL	edge_pheno262	Wald ratio	1	rs73156375	-0.137107	0.0626407	0.0286126	G	T	0.871877	0.771142	0.985771	NSUN3	0.00862703	0.000185273	TRUE	0.00015018
BTN3A2_CAUDATE_EQTL	edge_pheno593	Inverse variance weighted	2	rs1624064, rs9393716	-0.0231757	0.0106184	0.029066			0.977091	0.956966	0.997639	BTN3A2	0.305115	0.00017126	TRUE	3.67816e-18
PLCE1_CORTEX_EQTL	edge_pheno593	Inverse variance weighted	3	rs11187757, rs141608686, rs7092226	-0.0311803	0.0142872	0.0290806			0.969301	0.942534	0.996828	PLCE1	0.156024	0.000181808	TRUE	3.78973e-71
ACTR1A_SPINAL_CORD_EQTL	edge_pheno1142	Wald ratio	1	rs5870	0.0286475	0.0131283	0.0291012	T	C	1.02906	1.00292	1.05588	ACTR1A	0.230256	0.000172343	TRUE	2.10881e-07
ACTR1A_SPINAL_CORD_EQTL	edge_pheno249	Wald ratio	1	rs5870	-0.0285315	0.013104	0.0294572	T	C	0.971872	0.947228	0.997156	ACTR1A	0.230256	0.000171448	TRUE	2.10489e-07
MXRA7_CAUDATE_EQTL	node_pheno17	Wald ratio	1	rs11869629	-0.0251551	0.0115564	0.0295015	C	T	0.975159	0.953319	0.997499	MXRA7	0.232002	0.000157885	TRUE	2.5484e-13
CYP2C19_CORTEX_EQTL	edge_pheno1698	Wald ratio	1	rs6583946	-0.0904346	0.0416125	0.0297612	C	A	0.913534	0.841983	0.991165	CYP2C19	0.0188692	0.000158209	TRUE	5.22093e-09
SGCZ_CORTEX_EQTL	edge_pheno491	Inverse variance weighted	4	rs10503529, rs112513597, rs4240180, rs62501735	-0.0510091	0.0234947	0.0299242			0.95027	0.907503	0.995053	SGCZ	0.0591879	0.000191138	TRUE	1.00237e-28
BTN2A1_CORTEX_EQTL	edge_pheno1142	Inverse variance weighted	4	rs13203358, rs144360647, rs2273193, rs7755741	0.036687	0.0168984	0.0299284			1.03737	1.00357	1.0723	BTN2A1	0.112793	0.00021265	TRUE	1.25159e-61
WNT3_CEREBELLUM_EQTL	node_pheno17	Wald ratio	1	rs9904865	0.0203018	0.00936083	0.0300973	C	T	1.02051	1.00196	1.03941	WNT3	0.402028	0.000151475	TRUE	1.52438e-58
DHPS_CORTEX_EQTL	edge_pheno1701	Wald ratio	1	rs35542154	-0.142845	0.0658997	0.0301882	A	G	0.866888	0.761848	0.986412	DHPS	0.00844875	0.000180134	TRUE	8.9637e-05
PPP1R21_HIPPOCAMPUS_EQTL	edge_pheno593	Wald ratio	1	rs80016200	0.0279277	0.0129055	0.0304635	G	C	1.02832	1.00264	1.05466	PPP1R21	0.196171	0.000160959	TRUE	2.94265e-09
STK10_CEREBELLUM_EQTL	edge_pheno1359	Wald ratio	1	rs3103582	-0.0304075	0.0140877	0.0308931	G	A	0.97005	0.943632	0.997208	STK10	0.191722	0.000146533	TRUE	9.882e-24
SMTNL1_CORTEX_EQTL	edge_pheno1359	Inverse variance weighted	2	rs11601607, rs12223229	0.0254524	0.0118116	0.0311728			1.02578	1.0023	1.0498	SMTNL1	0.227036	0.000140093	TRUE	2.27977e-140
WNT3_CEREBELLUM_EQTL	edge_pheno286	Wald ratio	1	rs9904865	-0.0204309	0.00949516	0.0314193	C	T	0.979776	0.961711	0.998181	WNT3	0.402028	0.000148814	TRUE	1.46204e-58
ELAVL2_CEREBELLUM_EQTL	edge_pheno593	Wald ratio	1	rs1410845	0.0454977	0.0211497	0.0314585	G	C	1.04655	1.00405	1.09084	ELAVL2	0.0772563	0.000157402	TRUE	2.16163e-09
TBC1D5_CORTEX_EQTL	edge_pheno262	Inverse variance weighted	2	rs79591188, rs9758476	0.0822918	0.0383018	0.0316734			1.08577	1.00725	1.17042	TBC1D5	0.0231759	0.00015542	TRUE	3.98844e-11
HIVEP1_CEREBELLUM_EQTL	edge_pheno1701	Wald ratio	1	rs4714081	-0.0451531	0.0210204	0.031709	G	A	0.955851	0.91727	0.996055	HIVEP1	0.074772	0.000157806	TRUE	4.0108e-09
CCDC130_CEREBELLUM_EQTL	edge_pheno491	Wald ratio	1	rs6511886	0.0424256	0.0197698	0.031874	A	G	1.04334	1.00368	1.08456	CCDC130	0.0884146	0.000153276	TRUE	1.05234e-10
MMAB_CEREBELLUM_EQTL	sociability	Wald ratio	1	rs11067208	0.0100941	0.0047158	0.032316	C	A	1.01015	1.00085	1.01953	MMAB	0.123338	1.44023e-05	TRUE	1.04308e-15
BCO2_HIPPOCAMPUS_EQTL	edge_pheno593	Wald ratio	1	rs7944798	0.0386382	0.0180675	0.0324728	T	C	1.03939	1.00323	1.07686	BCO2	0.121857	0.000173867	TRUE	6.78689e-06
ORC4_CEREBELLUM_EQTL	edge_pheno1698	Wald ratio	1	rs13398026	-0.0349676	0.0163533	0.032496	A	G	0.965637	0.935176	0.997089	ORC4	0.124198	0.00014859	TRUE	1.10821e-13
UBE3B_CORTEX_EQTL	edge_pheno262	Inverse variance weighted	4	rs113179636, rs55990265, rs59596837, rs66499479	0.0314101	0.0147059	0.0326888			1.03191	1.00259	1.06208	UBE3B	0.114143	0.000164433	TRUE	4.36561e-55
CTTNBP2_CORTEX_EQTL	edge_pheno262	Inverse variance weighted	2	rs2402323, rs34031516	0.0716503	0.0335578	0.0327504			1.07428	1.00589	1.14731	CTTNBP2	0.0274591	0.000150871	TRUE	1.57909e-13
GSX2_CEREBELLUM_EQTL	sociability	Wald ratio	1	rs4498189	-0.0174384	0.00817605	0.0329357	T	C	0.982713	0.96709	0.998588	GSX2	0.0439473	1.67551e-05	TRUE	4.08527e-06
STON1_CORTEX_EQTL	edge_pheno1698	Inverse variance weighted	7	rs138408781, rs143225134, rs4597580, rs55805219, rs62135201, rs62135239, rs79722232	0.02636	0.0123668	0.0330462			1.02671	1.00212	1.0519	STON1	0.368121	0.000561439	TRUE	2.60106e-182
FADD_CORTEX_EQTL	node_pheno17	Wald ratio	1	rs7939734	0.109764	0.0515	0.0330604	T	A	1.11602	1.00886	1.23455	FADD	0.0122717	0.000160265	TRUE	2.65357e-06
KANSL1_HIPPOCAMPUS_EQTL	edge_pheno491	Wald ratio	1	rs6503453	-0.0316137	0.0148829	0.033657	A	G	0.968881	0.941026	0.99756	KANSL1	0.174537	0.000165302	TRUE	3.08475e-08
ALPL_CORTEX_EQTL	node_pheno17	Inverse variance weighted	2	rs1256333, rs4021228	-0.0553881	0.0261141	0.0339215			0.946118	0.898911	0.995804	ALPL	0.0432915	0.000166041	TRUE	6.48169e-23
CRHR1_CORTEX_EQTL	sociability	Wald ratio	1	rs62063687	-0.0100582	0.00474556	0.0340486	G	A	0.989992	0.980827	0.999243	CRHR1	0.102198	1.3325e-05	TRUE	6.30343e-64
DPH3_CORTEX_EQTL	edge_pheno1701	Inverse variance weighted	2	rs56354061, rs842275	0.0652581	0.0308159	0.0342023			1.06743	1.00487	1.13389	DPH3	0.0317436	0.000147568	TRUE	6.81289e-17
DAAM1_CEREBELLUM_EQTL	edge_pheno1142	Wald ratio	1	rs1116937	0.041838	0.019764	0.0342703	C	A	1.04273	1.00311	1.08391	DAAM1	0.0875917	0.000148934	TRUE	1.33414e-10
ZIC1_CORTEX_EQTL	edge_pheno286	Wald ratio	1	rs61115449	0.0949511	0.0448655	0.0343153	T	C	1.09961	1.00704	1.20068	ZIC1	0.0165611	0.000151558	TRUE	3.85768e-08
STON1_HIPPOCAMPUS_EQTL	edge_pheno1359	Wald ratio	1	rs62135201	-0.0281849	0.0133185	0.0343257	A	G	0.972209	0.947158	0.997921	STON1	0.20908	0.000152966	TRUE	6.86619e-10
FNBP1L_CEREBELLUM_EQTL	edge_pheno1359	Wald ratio	1	rs67012296	0.0541672	0.0255982	0.0343398	G	C	1.05566	1.004	1.10998	FNBP1L	0.0510869	0.000162911	TRUE	1.89778e-06
ZIC4_CEREBELLUM_EQTL	edge_pheno1142	Wald ratio	1	rs62273364	-0.0417333	0.0197264	0.0343777	C	T	0.959126	0.92275	0.996935	ZIC4	0.0892557	0.000149516	TRUE	8.23688e-11
DGKB_CORTEX_EQTL	node_pheno17	Wald ratio	1	rs4719429	-0.0653026	0.0308703	0.034397	T	C	0.936784	0.881784	0.995215	DGKB	0.0321883	0.000144644	TRUE	1.13384e-14
PPP1R21_CEREBELLUM_EQTL	edge_pheno1698	Wald ratio	1	rs77272589	0.0333031	0.0157457	0.0344243	G	C	1.03386	1.00244	1.06627	PPP1R21	0.128333	0.000143441	TRUE	1.63254e-15
UBE3B_CEREBELLUM_EQTL	edge_pheno1205	Inverse variance weighted	2	rs113179636, rs117721594	-0.0316911	0.0150037	0.0346685			0.968806	0.940731	0.997719	UBE3B	0.198257	0.000316996	TRUE	2.518e-20
KIAA0825_CEREBELLUM_EQTL	sociability	Inverse variance weighted	2	rs200603631, rs7731079	-0.00593032	0.00280829	0.0347106			0.994087	0.988631	0.999574	KIAA0825	0.325383	1.34736e-05	TRUE	8.30677e-44
ZIC4_CORTEX_EQTL	edge_pheno816	Inverse variance weighted	3	rs1511560, rs1875748, rs61115449	-0.0426361	0.0202165	0.0349471			0.95826	0.921032	0.996993	ZIC4	0.0718988	0.00019479	TRUE	4.74114e-35
CLHC1_CEREBELLUM_EQTL	edge_pheno1205	Wald ratio	1	rs13012766	-0.0322976	0.0153962	0.0359264	G	A	0.968218	0.939437	0.997881	CLHC1	0.13823	0.000142926	TRUE	1.68206e-14
TBC1D5_CORTEX_EQTL	edge_pheno1205	Inverse variance weighted	2	rs79591188, rs9758476	-0.0791148	0.0378698	0.0366963			0.923934	0.857838	0.995122	TBC1D5	0.0231759	0.000180188	TRUE	5.39252e-11
SMTNL1_CEREBELLUM_EQTL	edge_pheno1359	Wald ratio	1	rs2848639	0.0208199	0.009977	0.0369074	G	C	1.02104	1.00127	1.0412	SMTNL1	0.33881	0.00013318	TRUE	9.41061e-47
CADM2_SPINAL_CORD_EQTL	edge_pheno249	Wald ratio	1	rs9849305	-0.0218625	0.0104804	0.0369749	T	A	0.978375	0.958482	0.99868	CADM2	0.350558	0.000145247	TRUE	9.76905e-12
FRA10AC1_CORTEX_EQTL	edge_pheno816	Inverse variance weighted	3	rs141171249, rs77137572, rs7909452	-0.0203616	0.009773	0.0372098			0.979844	0.961254	0.998794	FRA10AC1	0.335168	0.000148601	TRUE	2.14073e-174
PPP1R21_CORTEX_EQTL	edge_pheno1701	Inverse variance weighted	2	rs56226059, rs77272589	0.049645	0.0238337	0.0372539			1.0509	1.00294	1.10115	PPP1R21	0.180117	0.00062259	TRUE	1.14949e-96
BPTF_CEREBELLUM_EQTL	edge_pheno286	Wald ratio	1	rs11079710	0.0393842	0.01891	0.0372772	C	T	1.04017	1.00232	1.07945	BPTF	0.095558	0.000145087	TRUE	5.5029e-10
DPH3_CEREBELLUM_EQTL	edge_pheno1698	Wald ratio	1	rs11128792	0.0635469	0.0305288	0.0373842	C	A	1.06561	1.00372	1.13132	DPH3	0.0422371	0.000171375	TRUE	1.80309e-05
MSH6_CORTEX_EQTL	edge_pheno491	Inverse variance weighted	2	rs10199698, rs60154625	-0.0444955	0.0213956	0.0375571			0.95648	0.917199	0.997443	MSH6	0.0633526	0.000149085	TRUE	9.32233e-31
STK10_CEREBELLUM_EQTL	edge_pheno1701	Wald ratio	1	rs3103582	-0.028753	0.0138453	0.0378259	G	A	0.971656	0.945643	0.998385	STK10	0.191722	0.000135176	TRUE	8.88254e-24
MAPT_CORTEX_EQTL	sociability	Wald ratio	1	rs2732600	0.0135487	0.00653097	0.0380307	C	G	1.01364	1.00075	1.0267	MAPT	0.0691265	1.30733e-05	TRUE	1.73201e-25
L3HYPDH_CORTEX_EQTL	edge_pheno491	Inverse variance weighted	6	rs12050359, rs1253103, rs1271512, rs149531955, rs74361690, rs932539	-0.0198376	0.00957201	0.0382226			0.980358	0.962137	0.998924	L3HYPDH	0.368893	0.000184077	TRUE	3.18122e-240
CRHR1_CEREBELLUM_EQTL	sociability	Wald ratio	1	rs112275277	-0.0115679	0.00558328	0.0382756	T	C	0.988499	0.97774	0.999375	CRHR1	0.0811035	1.45687e-05	TRUE	3.70123e-08
FAM222A_CORTEX_EQTL	edge_pheno1142	Wald ratio	1	rs825001	-0.104878	0.0506632	0.0384422	G	C	0.900434	0.815317	0.994437	FAM222A	0.0145064	0.000147934	TRUE	4.18719e-07
STK10_CEREBELLUM_EQTL	edge_pheno1142	Wald ratio	1	rs3103582	0.0293845	0.0142006	0.0385232	G	A	1.02982	1.00155	1.05889	STK10	0.191722	0.00013416	TRUE	8.79632e-24
CCDC130_CORTEX_EQTL	edge_pheno491	Inverse variance weighted	2	rs414530, rs8109392	0.0579456	0.0280117	0.0385819			1.05966	1.00305	1.11946	CCDC130	0.052054	0.000222953	TRUE	4.93476e-25
WNT3_SPINAL_CORD_EQTL	node_pheno17	Wald ratio	1	rs9904865	0.0217615	0.0105366	0.0388923	C	T	1.022	1.00111	1.04333	WNT3	0.306855	0.000151475	TRUE	3.89528e-10
HLA-B_CORTEX_EQTL	edge_pheno1359	Inverse variance weighted	5	rs1793890, rs2523497, rs2844466, rs3094208, rs41541124	0.0322392	0.0156142	0.0389485			1.03276	1.00164	1.06486	HLA-B	0.136778	0.000251727	TRUE	6.24258e-73
MVK_CORTEX_EQTL	edge_pheno491	Inverse variance weighted	2	rs61760194, rs7314406	-0.0453893	0.0219875	0.0389868			0.955625	0.915317	0.997709	MVK	0.0938046	0.000200997	TRUE	3.27066e-34
L3HYPDH_CORTEX_EQTL	edge_pheno816	Inverse variance weighted	6	rs12050359, rs1253103, rs1271512, rs149531955, rs74361690, rs932539	-0.0221642	0.010742	0.0390817			0.97808	0.957702	0.998891	L3HYPDH	0.368893	0.000387519	TRUE	5.01462e-236
PHACTR1_CORTEX_EQTL	node_pheno17	Wald ratio	1	rs4711945	-0.129559	0.062856	0.0392841	G	T	0.878483	0.776657	0.993659	PHACTR1	0.00836777	0.000157327	TRUE	8.08894e-05
WNT3_CAUDATE_EQTL	node_pheno17	Wald ratio	1	rs9904865	0.0300939	0.014604	0.0393346	C	T	1.03055	1.00147	1.06048	WNT3	0.165535	0.000151475	TRUE	2.1314e-09
NOC3L_CEREBELLUM_EQTL	edge_pheno1359	Wald ratio	1	rs17438643	-0.030909	0.0150036	0.0393884	C	T	0.969564	0.941467	0.998499	NOC3L	0.165354	0.000134493	TRUE	1.55201e-17
FRA10AC1_CEREBELLUM_EQTL	edge_pheno816	Wald ratio	1	rs7909452	-0.0279079	0.0135481	0.0394076	T	C	0.972478	0.946994	0.998647	FRA10AC1	0.169227	0.000134828	TRUE	9.31323e-21
ARL3_CEREBELLUM_EQTL	edge_pheno1698	Wald ratio	1	rs284860	0.0415544	0.0201744	0.0394217	T	C	1.04243	1.00201	1.08448	ARL3	0.084924	0.000140586	TRUE	2.47998e-10
PPP1R21_CEREBELLUM_EQTL	sociability	Wald ratio	1	rs77272589	0.00903682	0.00438895	0.039495	G	C	1.00908	1.00043	1.0178	PPP1R21	0.128333	1.32122e-05	TRUE	2.34072e-16
BCAR3_CORTEX_EQTL	edge_pheno593	Inverse variance weighted	2	rs236335, rs58038827	-0.0588252	0.0285713	0.0395045			0.942872	0.891522	0.997179	BCAR3	0.0399317	0.000137743	TRUE	9.75925e-20
SC5D_CORTEX_EQTL	edge_pheno249	Wald ratio	1	rs1061332	0.0962567	0.046776	0.0396073	A	C	1.10104	1.00459	1.20676	SC5D	0.0156925	0.000141972	TRUE	1.39183e-08
FAM222A_CEREBELLUM_EQTL	edge_pheno1142	Wald ratio	1	rs824998	-0.0464461	0.0225832	0.0397181	G	A	0.954616	0.913283	0.997819	FAM222A	0.0606908	0.000147791	TRUE	1.48235e-07
CFTR_CEREBELLUM_EQTL	edge_pheno262	Wald ratio	1	rs34374846	0.0613242	0.0298176	0.0397207	G	C	1.06324	1.00289	1.12723	CFTR	0.0426885	0.000159241	TRUE	1.52714e-05
CYP2C18_CEREBELLUM_EQTL	edge_pheno1205	Wald ratio	1	rs10509675	0.0487152	0.0236874	0.0397256	A	G	1.04992	1.00229	1.09982	CYP2C18	0.0605832	0.000147077	TRUE	1.56122e-07
CSE1L_CORTEX_EQTL	edge_pheno1205	Inverse variance weighted	5	rs112203820, rs6019454, rs6063351, rs75200484, rs75708270	-0.0355949	0.0173147	0.0398054			0.965031	0.932831	0.998343	CSE1L	0.107848	0.000235863	TRUE	2.05545e-52
NT5C2_CORTEX_EQTL	edge_pheno816	Inverse variance weighted	2	rs11191511, rs4633383	0.0468991	0.0228276	0.0399284			1.04802	1.00216	1.09597	NT5C2	0.0602978	0.000130763	TRUE	6.55732e-28
MMAB_CEREBELLUM_EQTL	edge_pheno249	Wald ratio	1	rs11067208	0.0349581	0.0170259	0.0400496	C	A	1.03558	1.00159	1.07072	MMAB	0.123338	0.000134981	TRUE	6.31187e-15
WNT3_SPINAL_CORD_EQTL	edge_pheno286	Wald ratio	1	rs9904865	-0.0218999	0.01068	0.0403104	C	T	0.978338	0.958072	0.999033	WNT3	0.306855	0.000148814	TRUE	3.86722e-10
NOLC1_CORTEX_EQTL	edge_pheno1142	Wald ratio	1	rs1538081	0.141216	0.0688859	0.040365	C	A	1.15167	1.00622	1.31815	NOLC1	0.0079338	0.000156506	TRUE	0.000131283
STH_CORTEX_EQTL	sociability	Wald ratio	1	rs80120913	-0.0220113	0.0107444	0.0404995	G	C	0.978229	0.957844	0.999048	STH	0.0203398	1.33316e-05	TRUE	2.37433e-12
SFXN2_CEREBELLUM_EQTL	node_pheno17	Wald ratio	1	rs12773600	0.0378268	0.0184712	0.0405717	G	C	1.03855	1.00162	1.07684	SFXN2	0.0951314	0.000137465	TRUE	1.56727e-11
WNT3_CAUDATE_EQTL	edge_pheno286	Wald ratio	1	rs9904865	-0.0302853	0.0148022	0.0407566	C	T	0.970169	0.942426	0.998728	WNT3	0.165535	0.000148814	TRUE	2.11078e-09
APLNR_CORTEX_EQTL	edge_pheno1359	Inverse variance weighted	4	rs10896594, rs12808495, rs17649114, rs1793425	0.0318742	0.015586	0.0408503			1.03239	1.00133	1.06441	APLNR	0.12401	0.000182001	TRUE	1.11515e-69
PPP1R21_CAUDATE_EQTL	edge_pheno593	Wald ratio	1	rs76875602	0.0372939	0.0182622	0.0411374	C	G	1.038	1.0015	1.07582	PPP1R21	0.110124	0.000151168	TRUE	2.05742e-06
FRA10AC1_CAUDATE_EQTL	edge_pheno1698	Wald ratio	1	rs1998840	0.0241827	0.0118616	0.0414755	G	T	1.02448	1.00093	1.04857	FRA10AC1	0.260838	0.000133274	TRUE	3.23127e-15
PLCE1_CORTEX_EQTL	edge_pheno1698	Inverse variance weighted	3	rs11187757, rs141608686, rs7092226	-0.0290675	0.0142634	0.0415591			0.971351	0.944572	0.998889	PLCE1	0.156024	0.000145231	TRUE	1.22072e-71
FBXL17_CORTEX_EQTL	edge_pheno1142	Inverse variance weighted	3	rs17161193, rs73211525, rs78170586	-0.0680901	0.0334357	0.0417054			0.934176	0.874919	0.997447	FBXL17	0.0384291	0.000300299	TRUE	1.87834e-18
SUDS3_CEREBELLUM_EQTL	edge_pheno816	Wald ratio	1	rs61943402	0.0459899	0.0225898	0.0417635	C	T	1.04706	1.00172	1.09447	SUDS3	0.0703821	0.000143932	TRUE	1.34672e-07
EML6_CEREBELLUM_EQTL	edge_pheno1142	Wald ratio	1	rs75655194	0.0438633	0.0215706	0.0420045	T	G	1.04484	1.00159	1.08996	EML6	0.0573926	0.000145111	TRUE	3.80777e-07
G3BP1_CEREBELLUM_EQTL	edge_pheno249	Wald ratio	1	rs55689355	0.0312728	0.0153844	0.0420773	C	G	1.03177	1.00112	1.06335	G3BP1	0.142075	0.000132454	TRUE	2.90046e-17
SPRN_CEREBELLUM_EQTL	edge_pheno1142	Wald ratio	1	rs10745300	0.0293168	0.0144275	0.0421533	C	G	1.02975	1.00104	1.05929	SPRN	0.174149	0.000131863	TRUE	1.10409e-16
CLHC1_HIPPOCAMPUS_EQTL	edge_pheno1359	Wald ratio	1	rs1437391	0.027674	0.0136242	0.0422313	G	A	1.02806	1.00097	1.05588	CLHC1	0.19486	0.000140386	TRUE	3.54952e-09
UBE3B_CEREBELLUM_EQTL	edge_pheno1142	Inverse variance weighted	2	rs113179636, rs117721594	-0.0240462	0.0118487	0.0424137			0.976241	0.95383	0.999178	UBE3B	0.198257	0.000133688	TRUE	7.76222e-21
ARL3_CEREBELLUM_EQTL	edge_pheno1205	Wald ratio	1	rs284860	-0.04019	0.0198084	0.0424646	T	C	0.960607	0.924027	0.998635	ARL3	0.084924	0.000135973	TRUE	2.41172e-10
CLHC1_CEREBELLUM_EQTL	edge_pheno1359	Wald ratio	1	rs13012766	0.0315217	0.0155387	0.0424996	G	A	1.03202	1.00107	1.06394	CLHC1	0.13823	0.000133001	TRUE	1.57332e-14
ZFP91_CORTEX_EQTL	edge_pheno1359	Wald ratio	1	rs11605269	0.0937078	0.0462119	0.0425821	G	A	1.09824	1.00314	1.20236	ZFP91	0.0149455	0.000137069	TRUE	3.21939e-08
UBTD2_CORTEX_EQTL	node_pheno17	Wald ratio	1	rs2172047	-0.10993	0.0542124	0.0425849	G	A	0.895897	0.805585	0.996333	UBTD2	0.0111696	0.000146296	TRUE	2.95911e-06
IER2_CORTEX_EQTL	node_pheno17	Wald ratio	1	rs36083263	0.0934831	0.0461021	0.0425867	G	A	1.09799	1.00313	1.20183	IER2	0.0142535	0.000138405	TRUE	7.18851e-08
SMTNL1_CORTEX_EQTL	edge_pheno1698	Inverse variance weighted	2	rs11601607, rs12223229	-0.0240522	0.0118665	0.0426729			0.976235	0.953791	0.999206	SMTNL1	0.227036	0.000124648	TRUE	9.78368e-141
MRVI1_CORTEX_EQTL	edge_pheno1205	Inverse variance weighted	4	rs112319748, rs12416926, rs16908224, rs74990558	0.0226843	0.0111955	0.0427444			1.02294	1.00074	1.04564	MRVI1	0.280056	0.000261817	TRUE	1.05743e-160
FGF19_CEREBELLUM_EQTL	edge_pheno1701	Wald ratio	1	rs57494701	0.049421	0.0244067	0.0428777	A	C	1.05066	1.00159	1.10214	FGF19	0.0570225	0.000147493	TRUE	3.8191e-07
MAPT_CORTEX_EQTL	edge_pheno816	Wald ratio	1	rs2732600	-0.0445281	0.0220072	0.0430378	C	G	0.956449	0.91607	0.998607	MAPT	0.0691265	0.00013691	TRUE	4.36063e-23
SPRN_CORTEX_EQTL	edge_pheno1698	Wald ratio	1	rs10776681	0.0905926	0.0448357	0.0433269	A	C	1.09482	1.00272	1.19539	SPRN	0.0185692	0.00013299	TRUE	3.98873e-10
STH_CEREBELLUM_EQTL	sociability	Wald ratio	1	rs112275277	-0.0134437	0.00665853	0.0434849	T	C	0.986646	0.973853	0.999607	STH	0.0594501	1.45687e-05	TRUE	3.07475e-06
MTG1_CORTEX_EQTL	edge_pheno286	Inverse variance weighted	2	rs12355840, rs34032255	0.0209843	0.0103947	0.043514			1.02121	1.00061	1.04223	MTG1	0.302557	0.000126093	TRUE	9.78639e-179
UBTD2_CEREBELLUM_EQTL	edge_pheno1359	Wald ratio	1	rs3103582	-0.0580847	0.0287766	0.0435423	G	A	0.94357	0.891824	0.998319	UBTD2	0.0493096	0.000146533	TRUE	2.71099e-06
MMAB_CORTEX_EQTL	edge_pheno249	Wald ratio	1	rs1558804	0.0375368	0.018606	0.043648	A	G	1.03825	1.00107	1.07681	MMAB	0.0901021	0.000123724	TRUE	4.96243e-50
ADTRP_CORTEX_EQTL	edge_pheno816	Inverse variance weighted	2	rs6457841, rs6941812	-0.0331596	0.016437	0.0436557			0.967384	0.936715	0.999057	ADTRP	0.10926	0.000124496	TRUE	1.8981e-56
LINGO1_CEREBELLUM_EQTL	edge_pheno286	Inverse variance weighted	2	rs11072660, rs11630442	-0.025794	0.0127863	0.0436619			0.974536	0.950416	0.999267	LINGO1	0.187265	0.000138768	TRUE	4.00642e-22
SUFU_CORTEX_EQTL	edge_pheno1701	Wald ratio	1	rs5870	-0.109214	0.0542012	0.0439074	T	C	0.896539	0.80618	0.997025	SUFU	0.0110245	0.000140622	TRUE	3.19445e-06
NSUN3_CORTEX_EQTL	edge_pheno1142	Wald ratio	1	rs73156375	0.124194	0.0616455	0.0439419	G	T	1.13224	1.00337	1.27765	NSUN3	0.00862703	0.000150233	TRUE	0.000115569
SGCZ_CEREBELLUM_EQTL	edge_pheno1142	Wald ratio	1	rs11782191	-0.0565406	0.0280747	0.0440164	A	G	0.945028	0.894431	0.998487	SGCZ	0.0475564	0.000146756	TRUE	4.23496e-06
CLHC1_HIPPOCAMPUS_EQTL	sociability	Wald ratio	1	rs1437391	-0.00762094	0.00378621	0.0441342	G	A	0.992408	0.985071	0.9998	CLHC1	0.19486	1.33456e-05	TRUE	1.72283e-09
HSPG2_CORTEX_EQTL	edge_pheno1701	Inverse variance weighted	2	rs10799719, rs115963344	0.0388362	0.0193113	0.0443186			1.0396	1.00099	1.0797	HSPG2	0.0759944	0.000128209	TRUE	6.5924e-38
FRA10AC1_HIPPOCAMPUS_EQTL	edge_pheno816	Wald ratio	1	rs7909452	-0.0244875	0.012187	0.0445044	T	C	0.97581	0.952777	0.999399	FRA10AC1	0.23056	0.000134828	TRUE	5.55995e-11
FGF3_CEREBELLUM_EQTL	edge_pheno593	Wald ratio	1	rs10908231	0.0205787	0.0102462	0.0445987	T	C	1.02079	1.0005	1.0415	FGF3	0.339268	0.000126818	TRUE	7.45705e-47
GBE1_CEREBELLUM_EQTL	edge_pheno262	Wald ratio	1	rs1677058	0.0531809	0.0264962	0.0447376	C	T	1.05462	1.00125	1.11084	GBE1	0.0516269	0.00014391	TRUE	1.56005e-06
GTF2A1L_CORTEX_EQTL	edge_pheno1359	Inverse variance weighted	4	rs114832822, rs13401500, rs2140551, rs6745263	0.0176481	0.00879456	0.0447804			1.0178	1.00041	1.0355	GTF2A1L	0.3602	0.000128031	TRUE	1.06698e-231
CYP2C18_CEREBELLUM_EQTL	node_pheno17	Wald ratio	1	rs10509675	0.0468688	0.0233653	0.0448658	A	G	1.04798	1.00107	1.09709	CYP2C18	0.0605832	0.000139064	TRUE	1.50071e-07
KANSL1_CORTEX_EQTL	edge_pheno491	Inverse variance weighted	11	rs116204525, rs117455029, rs117936104, rs12952224, rs17574005, rs2120202, rs3744462, rs538628, rs66733711, rs75237826, rs79314128	-0.0202498	0.0101053	0.0450836			0.979954	0.960735	0.999557	KANSL1	0.450455	0.00062808	TRUE	5.3779e-305
ACTR1A_SPINAL_CORD_EQTL	edge_pheno1701	Wald ratio	1	rs5870	-0.025226	0.0125916	0.0451347	T	C	0.97509	0.951319	0.999454	ACTR1A	0.230256	0.000140622	TRUE	1.96721e-07
BTN2A1_CORTEX_EQTL	edge_pheno593	Inverse variance weighted	4	rs13203358, rs144360647, rs2273193, rs7755741	-0.0386495	0.0193108	0.0453451			0.962088	0.926354	0.9992	BTN2A1	0.112793	0.000317729	TRUE	1.77993e-60
MRVI1_CORTEX_EQTL	edge_pheno1359	Inverse variance weighted	4	rs112319748, rs12416926, rs16908224, rs74990558	0.0213319	0.0106599	0.0453779			1.02156	1.00044	1.04313	MRVI1	0.280056	0.00016661	TRUE	1.60693e-162
MED19_CEREBELLUM_EQTL	edge_pheno1698	Wald ratio	1	rs581217	-0.0281152	0.014093	0.0460448	C	T	0.972276	0.945787	0.999507	MED19	0.161148	0.000124862	TRUE	1.4732e-19
SMTNL1_CEREBELLUM_EQTL	edge_pheno1698	Wald ratio	1	rs2848639	-0.0199855	0.0100179	0.0460454	G	C	0.980213	0.961154	0.99965	SMTNL1	0.33881	0.000121487	TRUE	7.98496e-47
FOXN2_CEREBELLUM_EQTL	edge_pheno1359	Wald ratio	1	rs79073127	0.0186721	0.00936241	0.046112	C	G	1.01885	1.00032	1.03772	FOXN2	0.371221	0.000121055	TRUE	8.06839e-53
BCO2_HIPPOCAMPUS_EQTL	sociability	Wald ratio	1	rs7944798	0.00987541	0.00495425	0.0462262	T	C	1.00992	1.00017	1.01978	BCO2	0.121857	1.42301e-05	TRUE	3.63587e-06
CLHC1_CORTEX_EQTL	sociability	Inverse variance weighted	3	rs112862616, rs12473538, rs13012766	-0.0105982	0.00531751	0.046253			0.989458	0.979199	0.999824	CLHC1	0.099525	2.06148e-05	TRUE	1.57047e-58
ACVR2A_CEREBELLUM_EQTL	edge_pheno1698	Wald ratio	1	rs1863152	0.0339962	0.0170613	0.046307	G	A	1.03458	1.00056	1.06976	ACVR2A	0.116683	0.000127093	TRUE	4.0982e-14
CADM2_CAUDATE_EQTL	edge_pheno249	Wald ratio	1	rs9849305	-0.0382697	0.0192073	0.0463212	T	A	0.962453	0.926894	0.999377	CADM2	0.105143	0.000145247	TRUE	4.08277e-06
AMPD3_CEREBELLUM_EQTL	node_pheno17	Inverse variance weighted	2	rs7939044, rs7944154	-0.0226167	0.0113543	0.0463826			0.977637	0.956121	0.999638	AMPD3	0.246045	0.000148623	TRUE	1.83384e-31
SPRN_CEREBELLUM_EQTL	edge_pheno816	Wald ratio	1	rs10745300	0.0276859	0.0139	0.0463936	C	G	1.02807	1.00044	1.05647	SPRN	0.174149	0.000126392	TRUE	1.06207e-16
KIAA0825_CEREBELLUM_EQTL	edge_pheno249	Inverse variance weighted	2	rs200603631, rs7731079	0.0203556	0.0102229	0.0464611			1.02056	1.00032	1.04122	KIAA0825	0.325383	0.00013742	TRUE	3.01007e-42
GLYATL1_CEREBELLUM_EQTL	node_pheno17	Inverse variance weighted	2	rs10896937, rs11229690	0.0315461	0.0158454	0.0464956			1.03205	1.00049	1.0646	GLYATL1	0.122536	0.000166866	TRUE	1.05587e-14
GCLM_CEREBELLUM_EQTL	sociability	Wald ratio	1	rs2273406	0.00953176	0.00478785	0.0465006	G	A	1.00958	1.00015	1.0191	GCLM	0.110893	1.24331e-05	TRUE	4.1277e-14
GTF2A1L_CEREBELLUM_EQTL	edge_pheno1142	Wald ratio	1	rs2140551	0.0167171	0.00839832	0.0465327	A	G	1.01686	1.00026	1.03373	GTF2A1L	0.510757	0.00011983	TRUE	3.23575e-84
GLRA1_CORTEX_EQTL	edge_pheno286	Wald ratio	1	rs72802241	0.124618	0.0626259	0.0466049	C	T	1.13272	1.00187	1.28065	GLRA1	0.00876212	0.000147794	TRUE	9.91894e-05
MXRA7_CORTEX_EQTL	node_pheno17	Inverse variance weighted	5	rs112099607, rs112386769, rs56996295, rs73362042, rs9906045	-0.0255242	0.0128372	0.0467774			0.974799	0.950578	0.999637	MXRA7	0.383637	0.000555767	TRUE	7.4691e-257
EML6_CORTEX_EQTL	node_pheno17	Inverse variance weighted	2	rs1817557, rs4671972	0.0527652	0.0265768	0.0471018			1.05418	1.00067	1.11055	EML6	0.0423701	0.000135282	TRUE	7.71195e-22
STON1-GTF2A1L_CEREBELLUM_EQTL	edge_pheno1142	Wald ratio	1	rs2140551	0.0191863	0.00966838	0.0472066	A	G	1.01937	1.00024	1.03887	STON1-GTF2A1L	0.370861	0.00011983	TRUE	9.27521e-53
TMED5_CORTEX_EQTL	edge_pheno593	Inverse variance weighted	2	rs12120864, rs7532195	0.0292811	0.0147555	0.04721			1.02971	1.00036	1.05993	TMED5	0.142826	0.000121137	TRUE	6.58786e-75
MVK_CORTEX_EQTL	sociability	Inverse variance weighted	2	rs61760194, rs7314406	-0.0112646	0.00567711	0.0472324			0.988799	0.977857	0.999863	MVK	0.0938046	1.69591e-05	TRUE	5.11534e-38
ARL3_CORTEX_EQTL	edge_pheno1698	Inverse variance weighted	2	rs111302066, rs7077678	0.0888869	0.044801	0.0472516			1.09296	1.00108	1.19327	ARL3	0.0459168	0.000517473	TRUE	2.98933e-22
MTG1_CEREBELLUM_EQTL	edge_pheno286	Wald ratio	1	rs28771204	0.0187202	0.00943687	0.0472863	C	T	1.0189	1.00022	1.03792	MTG1	0.388359	0.000120379	TRUE	4.12977e-51
BTN3A2_CAUDATE_EQTL	edge_pheno286	Inverse variance weighted	2	rs1624064, rs9393716	0.0206296	0.0104309	0.0479587			1.02084	1.00019	1.04193	BTN3A2	0.305115	0.000150535	TRUE	3.31897e-18
SCFD1_CEREBELLUM_EQTL	edge_pheno262	Wald ratio	1	rs229143	-0.0250518	0.0126689	0.0479942	A	T	0.975259	0.951341	0.999779	SCFD1	0.21384	0.000121057	TRUE	6.34084e-27
LPXN_CEREBELLUM_EQTL	edge_pheno1359	Wald ratio	1	rs12785991	-0.0366383	0.0185324	0.0480435	C	A	0.964025	0.929636	0.999685	LPXN	0.105934	0.000138337	TRUE	8.35018e-07
LRRC27_CAUDATE_EQTL	node_pheno17	Wald ratio	1	rs7079161	-0.0380726	0.0192644	0.0481183	G	C	0.962643	0.926973	0.999686	LRRC27	0.0975534	0.000144512	TRUE	9.90889e-06
ATOX1_CORTEX_EQTL	edge_pheno286	Wald ratio	1	rs1972779	-0.0702498	0.0355603	0.0482101	T	C	0.932161	0.869403	0.999449	ATOX1	0.0237853	0.000124482	TRUE	6.77813e-13
MMAB_CORTEX_EQTL	edge_pheno491	Wald ratio	1	rs1558804	0.0368846	0.018677	0.0482826	A	G	1.03757	1.00028	1.07626	MMAB	0.0901021	0.000118461	TRUE	4.14899e-50
LINGO1_CEREBELLUM_EQTL	sociability	Inverse variance weighted	2	rs11072660, rs11630442	-0.00702695	0.00355894	0.0483305			0.992998	0.986095	0.999949	LINGO1	0.187265	1.32379e-05	TRUE	3.76977e-23
BTN3A2_SPINAL_CORD_EQTL	node_pheno17	Wald ratio	1	rs67509210	-0.0191836	0.00971893	0.0484	G	T	0.980999	0.962489	0.999866	BTN3A2	0.331705	0.000128458	TRUE	4.1335e-11
EPHA3_CEREBELLUM_EQTL	node_pheno17	Wald ratio	1	rs907548	0.0359991	0.0182579	0.0486433	C	T	1.03665	1.00021	1.07442	EPHA3	0.093189	0.000127191	TRUE	2.481e-11
L3HYPDH_CORTEX_EQTL	edge_pheno1142	Inverse variance weighted	6	rs12050359, rs1253103, rs1271512, rs149531955, rs74361690, rs932539	0.0243013	0.0123357	0.0488382			1.0246	1.00012	1.04967	L3HYPDH	0.368893	0.000482033	TRUE	1.77137e-234
NT5C2_CORTEX_EQTL	sociability	Inverse variance weighted	2	rs11191511, rs4633383	0.0128526	0.00652834	0.0489834			1.01294	1.00006	1.02598	NT5C2	0.0602978	1.18564e-05	TRUE	2.25285e-31
TTC12_HIPPOCAMPUS_EQTL	edge_pheno1698	Wald ratio	1	rs11214577	0.0238821	0.0121317	0.0490037	C	T	1.02417	1.0001	1.04881	TTC12	0.238159	0.000126777	TRUE	2.21361e-11
MSH2_CEREBELLUM_EQTL	edge_pheno1359	Wald ratio	1	rs35569589	-0.0575517	0.0292541	0.0491481	C	G	0.944073	0.891464	0.999786	MSH2	0.0417644	0.000142665	TRUE	1.80142e-05
MAPT_CEREBELLUM_EQTL	sociability	Wald ratio	1	rs4471723	0.0147667	0.0075063	0.0491561	C	T	1.01488	1.00005	1.02992	MAPT	0.0466836	1.35394e-05	TRUE	1.84566e-06
NOC3L_CORTEX_EQTL	edge_pheno286	Inverse variance weighted	2	rs10882573, rs12220125	-0.0256402	0.0130366	0.0492078			0.974686	0.950096	0.999912	NOC3L	0.191612	0.000116661	TRUE	1.26517e-110
FRA10AC1_SPINAL_CORD_EQTL	edge_pheno816	Wald ratio	1	rs7909452	-0.0239497	0.0121774	0.0492135	T	C	0.976335	0.953308	0.999918	FRA10AC1	0.243796	0.000134828	TRUE	6.08878e-08
GLRA1_CEREBELLUM_EQTL	edge_pheno249	Inverse variance weighted	2	rs17663295, rs55689355	0.0191355	0.00973332	0.0493017			1.01932	1.00006	1.03895	GLRA1	0.368549	0.00013697	TRUE	3.75828e-52
LPXN_CORTEX_EQTL	edge_pheno1359	Wald ratio	1	rs2510861	-0.0737345	0.0375127	0.0493464	A	G	0.928918	0.86307	0.99979	LPXN	0.0221072	0.000123943	TRUE	5.02823e-12
SMTNL1_CAUDATE_EQTL	edge_pheno1359	Wald ratio	1	rs2729382	0.025117	0.0127937	0.0496202	T	C	1.02544	1.00004	1.05147	SMTNL1	0.208922	0.000125268	TRUE	5.7329e-12
ACTR1A_CORTEX_EQTL	edge_pheno1142	Wald ratio	1	rs7092622	-0.0752357	0.0383406	0.0497277	T	G	0.927525	0.860378	0.999912	ACTR1A	0.0223208	0.000128241	TRUE	2.70462e-08
NOC3L_HIPPOCAMPUS_EQTL	edge_pheno593	Wald ratio	1	rs11817642	-0.0332766	0.0169593	0.0497454	C	A	0.967271	0.935647	0.999964	NOC3L	0.133694	0.000137376	TRUE	1.91345e-06
BPTF_CORTEX_EQTL	edge_pheno1205	Wald ratio	1	rs35230316	0.091492	0.0466425	0.0498141	C	T	1.09581	1.00007	1.20071	BPTF	0.0152666	0.000130402	TRUE	2.03835e-08
STON1_CEREBELLUM_EQTL	edge_pheno1142	Wald ratio	1	rs2140551	-0.0267115	0.0136196	0.04985	G	A	0.973642	0.947995	0.999983	STON1	0.177569	0.00011983	TRUE	6.26518e-22
STON1_CORTEX_EQTL	edge_pheno1359	Inverse variance weighted	7	rs138408781, rs143225134, rs4597580, rs55805219, rs62135201, rs62135239, rs79722232	-0.0190542	0.00972108	0.0499856			0.981126	0.962609	0.999999	STON1	0.368121	0.000325644	TRUE	2.55333e-185

### Sheet: Table S8
CELLECT Cell Types
Explanation of columns:
Trait name	Tissue, corresponding to Siletti, et al. dissection names	Cell type/name	Beta	Standard error	P value	FDR-corrected P value
Phenotype	Tissue	Cell Type	Beta	SE	P	P (FDR)
sociability	Cerebral cortex Cx Superior Temporal Gyrus STG	Deep-layer_intratelencephalic	9.51e-09	2.04e-09	1.64e-06	0.00419293
sociability	Cerebral cortex Cx Posterior intermediate orbital gyrus POrG Caudal division of OFCiA13	Deep-layer_intratelencephalic	9.76e-09	2.12e-09	2.05e-06	0.00419293
sociability	Cerebral cortex Cx Gyrus rectus ReG Medial orbitofrontal cortex A14	Deep-layer_intratelencephalic	1.07e-08	2.33e-09	2.36e-06	0.00419293
sociability	Cerebral cortex Cx Transverse temporal gyrus TTG Primary auditory cortex A1C	Deep-layer_intratelencephalic	1.01e-08	2.27e-09	4.18e-06	0.00556985
sociability	Cerebral cortex Cx Caudal cingulate gyrus CgGC A23	Deep-layer_intratelencephalic	9.05e-09	2.16e-09	1.41e-05	0.0150306
sociability	Cerebral cortex Cx Supraparietal lobule SPL Posterosuperior dorsal parietal cortex A5 A7	Deep-layer_intratelencephalic	8.7e-09	2.18e-09	3.42e-05	0.0264977
sociability	Cerebral cortex Cx Cingulate gyrus rostral CgGr Ventral division of MFC A24	Deep-layer_intratelencephalic	8.46e-09	2.13e-09	3.48e-05	0.0264977
sociability	Cerebral cortex Cx Inferior frontal gyrus IFG Ventrolateral prefrontal cortex A44 A45	Deep-layer_intratelencephalic	8.51e-09	2.17e-09	4.52e-05	0.0300849
sociability	Cerebral cortex Cx Supramarginal gyrus SMG A40	Deep-layer_intratelencephalic	8.36e-09	2.15e-09	5.08e-05	0.0300849
sociability	Cerebral cortex Cx Cingulate gyrus retrosplenial CgGrs A29 A30	Miscellaneous	9.65e-09	2.57e-09	8.59e-05	0.043173
sociability	Cerebral cortex Cx Temporal pole TP Temporopolar area A38	Deep-layer_intratelencephalic	8.41e-09	2.24e-09	8.91e-05	0.043173
sociability	Cerebral cortex Cx Rostral gyrus RoG Dorsal division of MFC A32	Deep-layer_intratelencephalic	7.45e-09	2.16e-09	0.000273438	0.121452
sociability	Cerebral cortex Cx Subcallosal Gyrus SCG Subgenual subcallosal division of MFC A25	Deep-layer_intratelencephalic	7.5e-09	2.19e-09	0.000312132	0.127974
sociability	Cerebral cortex Cx Perirhinal gyrus PRG A35 A36	Deep-layer_intratelencephalic	7.46e-09	2.22e-09	0.000382972	0.145803
sociability	Cerebral cortex Cx Posterior parahippocampal gyrus PPH TH-TL	Deep-layer_intratelencephalic	7.09e-09	2.17e-09	0.000538059	0.19119
sociability	Tail of Hippocampus HiT Caudal Hippocampus CA4-DGC	Deep-layer_intratelencephalic	9.81e-09	3.04e-09	0.000628188	0.209265
sociability	Head of hippocampus HiH Tail of Hippocampus HiT Subicular cortex Sub	Deep-layer_intratelencephalic	7.2e-09	2.25e-09	0.000685246	0.214845
sociability	Cerebral cortex Cx Cingulate gyrus retrosplenial CgGrs A29 A30	Deep-layer_intratelencephalic	6.3e-09	1.98e-09	0.000734821	0.217589
sociability	Tail of Hippocampus HiT Caudal Hippocampus CA4-DGC	CGE_interneuron	5.89e-09	1.87e-09	0.000840507	0.228678
edge_pheno816	Cerebral cortex Cx Subcallosal Gyrus SCG Subgenual subcallosal division of MFC A25	Upper-layer_intratelencephalic	4e-08	1.28e-08	0.000858077	0.228678
edge_pheno1205	Perirhinal cortex area 35 A35 rostral subdivision of area 35 A35r	Oligodendrocyte	4.6e-08	1.48e-08	0.000918052	0.23301
edge_pheno262	Cerebral cortex Cx Anterior parahippocampal gyrus AG Lateral entorhinal cortex LEC	Upper-layer_intratelencephalic	3.76e-08	1.21e-08	0.00097878	0.237132
sociability	Body of hippocampus HiB Rostral DGC A4	CGE_interneuron	6.09e-09	2e-09	0.00114925	0.266325
edge_pheno262	Tail of Hippocampus HiT Caudal Hippocampus CA4-DGC	Deep-layer_intratelencephalic	6.25e-08	2.11e-08	0.00153947	0.334882
edge_pheno816	Cerebral cortex Cx Cingulate gyrus rostral CgGr Ventral division of MFC A24	Upper-layer_intratelencephalic	3.55e-08	1.2e-08	0.00157074	0.334882
edge_pheno1205	Head of hippocampus HiH Tail of Hippocampus HiT Subicular cortex Sub	Oligodendrocyte	3.01e-08	1.04e-08	0.00191987	0.385164
edge_pheno816	Cerebral cortex Cx Gyrus rectus ReG Medial orbitofrontal cortex A14	Upper-layer_intratelencephalic	4.12e-08	1.43e-08	0.00195111	0.385164
edge_pheno816	Cerebral cortex Cx Anterior parahippocampal gyrus AG Lateral entorhinal cortex LEC	Upper-layer_intratelencephalic	3.35e-08	1.18e-08	0.0021679	0.408684
sociability	Head of hippocampus HiH Uncal DG CA4	CGE_interneuron	5.24e-09	1.84e-09	0.00222361	0.408684
edge_pheno262	Head of hippocampus HiH Tail of Hippocampus HiT Subicular cortex Sub	Upper-layer_intratelencephalic	3.35e-08	1.21e-08	0.00279746	0.492176
edge_pheno816	Cerebral cortex Cx Rostral gyrus RoG Dorsal division of MFC A32	Upper-layer_intratelencephalic	3.57e-08	1.29e-08	0.00286256	0.492176
sociability	Head of hippocampus HiH Tail of Hippocampus HiT Subicular cortex Sub	Miscellaneous	6.03e-09	2.19e-09	0.00299792	0.499341
edge_pheno816	Cerebral cortex Cx Posterior parahippocampal gyrus PPH TH-TL	Upper-layer_intratelencephalic	3.27e-08	1.23e-08	0.00397691	0.598417
sociability	Cerebral cortex Cx Posterior parahippocampal gyrus PPH TH-TL	Miscellaneous	5.35e-09	2.02e-09	0.00401134	0.598417
edge_pheno816	Cerebral cortex Cx Cingulate gyrus retrosplenial CgGrs A29 A30	Upper_rhombic_lip	4.01e-08	1.51e-08	0.00402759	0.598417
edge_pheno1142	Cerebral cortex Cx Perirhinal gyrus PRG A35 A36	Upper-layer_intratelencephalic	4.27e-08	1.61e-08	0.00404184	0.598417
edge_pheno262	Cerebral cortex Cx Temporal pole TP Temporopolar area A38	Upper-layer_intratelencephalic	3.71e-08	1.41e-08	0.00434319	0.622976
edge_pheno1205	Cerebral cortex Cx Superior Temporal Gyrus STG	Oligodendrocyte	2.84e-08	1.09e-08	0.00444148	0.622976
edge_pheno262	Cerebral cortex Cx Perirhinal gyrus PRG A35 A36	Upper-layer_intratelencephalic	3.45e-08	1.33e-08	0.0045831	0.626358
edge_pheno1205	Cerebral cortex Cx Anterior parahippocampal gyrus AG Lateral entorhinal cortex LEC	Oligodendrocyte	2.89e-08	1.13e-08	0.00521701	0.690264
edge_pheno816	Cerebral cortex Cx Transverse temporal gyrus TTG Primary auditory cortex A1C	Upper-layer_intratelencephalic	3.63e-08	1.43e-08	0.00540951	0.690264
edge_pheno816	Cerebral cortex Cx Inferior frontal gyrus IFG Ventrolateral prefrontal cortex A44 A45	Upper-layer_intratelencephalic	3.48e-08	1.37e-08	0.00543923	0.690264
edge_pheno1205	Cerebral cortex Cx Temporal pole TP Temporopolar area A38	Oligodendrocyte	2.84e-08	1.13e-08	0.00580431	0.707249
edge_pheno1359	Cerebral cortex Cx Anterior parahippocampal gyrus AG Lateral entorhinal cortex LEC	Deep-layer_intratelencephalic	3.13e-08	1.24e-08	0.00589213	0.707249
sociability	Body of hippocampus HiB Rostral DGC A4	Upper_rhombic_lip	7.37e-09	2.94e-09	0.00609185	0.707249
edge_pheno816	Cerebral cortex Cx Posterior intermediate orbital gyrus POrG Caudal division of OFCiA13	Upper-layer_intratelencephalic	3.33e-08	1.33e-08	0.00610384	0.707249
edge_pheno816	Cerebral cortex Cx Caudal cingulate gyrus CgGC A23	Upper-layer_intratelencephalic	3.3e-08	1.33e-08	0.00636167	0.712133
edge_pheno1205	Cerebral cortex Cx Posterior parahippocampal gyrus PPH TH-TL	Oligodendrocyte	2.66e-08	1.07e-08	0.00641321	0.712133
edge_pheno491	Perirhinal cortex area 35 A35 rostral subdivision of area 35 A35r	Oligodendrocyte	3.48e-08	1.43e-08	0.00741618	0.779332
edge_pheno262	Cerebral cortex Cx Perirhinal gyrus PRG A35 A36	Deep-layer_corticothalamic_and_6b	3.04e-08	1.26e-08	0.00776132	0.779332
sociability	Tail of Hippocampus HiT Caudal Hippocampus CA4-DGC	Medium_spiny_neuron	6.5e-09	2.69e-09	0.0078285	0.779332
edge_pheno1205	Head of hippocampus HiH Uncal DG CA4	Oligodendrocyte	2.78e-08	1.15e-08	0.00788951	0.779332
sociability	Tail of Hippocampus HiT Caudal Hippocampus CA4-DGC	Upper_rhombic_lip	5.99e-09	2.48e-09	0.00793633	0.779332
edge_pheno1205	Cerebral cortex Cx Perirhinal gyrus PRG A35 A36	Deep-layer_corticothalamic_and_6b	3.55e-08	1.47e-08	0.00794376	0.779332
edge_pheno1205	Cerebral cortex Cx Posterior intermediate orbital gyrus POrG Caudal division of OFCiA13	Oligodendrocyte	2.85e-08	1.19e-08	0.00812728	0.779332
edge_pheno1359	Cerebral cortex Cx Perirhinal gyrus PRG A35 A36	Deep-layer_intratelencephalic	3.03e-08	1.26e-08	0.00818811	0.779332
edge_pheno593	Body of hippocampus HiB Rostral DGC A4	Eccentric_medium_spiny_neuron	4.69e-08	1.97e-08	0.0087825	0.817333
edge_pheno491	Cerebral cortex Cx Perirhinal gyrus PRG A35 A36	LAMP5-LHX6_and_Chandelier	3.04e-08	1.28e-08	0.00889405	0.817333
edge_pheno1205	Cerebral cortex Cx Perirhinal gyrus PRG A35 A36	Oligodendrocyte	2.69e-08	1.14e-08	0.00918242	0.82166
sociability	Cerebral cortex Cx Superior Temporal Gyrus STG	Deep-layer_near-projecting	4.88e-09	2.07e-09	0.009327	0.82166
edge_pheno1359	Cerebral cortex Cx Subcallosal Gyrus SCG Subgenual subcallosal division of MFC A25	Deep-layer_intratelencephalic	3.23e-08	1.38e-08	0.0094824	0.82166
edge_pheno816	Cerebral cortex Cx Temporal pole TP Temporopolar area A38	Upper-layer_intratelencephalic	3.06e-08	1.31e-08	0.00970761	0.82166
edge_pheno1142	Cerebral cortex Cx Temporal pole TP Temporopolar area A38	Upper-layer_intratelencephalic	4.54e-08	1.95e-08	0.00991245	0.82166
edge_pheno593	Cerebral cortex Cx Inferior frontal gyrus IFG Ventrolateral prefrontal cortex A44 A45	Fibroblast	4.24e-08	1.82e-08	0.00998193	0.82166
edge_pheno1205	Cerebral cortex Cx Cingulate gyrus rostral CgGr Ventral division of MFC A24	Oligodendrocyte	2.58e-08	1.11e-08	0.0100202	0.82166
edge_pheno816	Cerebral cortex Cx Supramarginal gyrus SMG A40	Upper-layer_intratelencephalic	3.07e-08	1.34e-08	0.010959	0.885021
edge_pheno491	Cerebral cortex Cx Temporal pole TP Temporopolar area A38	Amygdala_excitatory	4.83e-08	2.11e-08	0.0111406	0.886257
edge_pheno1205	Cerebral cortex Cx Gyrus rectus ReG Medial orbitofrontal cortex A14	Oligodendrocyte	2.81e-08	1.24e-08	0.0118349	0.905485
edge_pheno1142	Cerebral cortex Cx Posterior parahippocampal gyrus PPH TH-TL	Miscellaneous	3.85e-08	1.7e-08	0.011852	0.905485
edge_pheno816	Cerebral cortex Cx Supraparietal lobule SPL Posterosuperior dorsal parietal cortex A5 A7	Upper-layer_intratelencephalic	3.06e-08	1.36e-08	0.0120158	0.905485
sociability	Cerebral cortex Cx Superior Temporal Gyrus STG	CGE_interneuron	4.25e-09	1.89e-09	0.0122307	0.905485
edge_pheno1205	Cerebral cortex Cx Transverse temporal gyrus TTG Primary auditory cortex A1C	Oligodendrocyte	2.59e-08	1.15e-08	0.0123529	0.905485
sociability	Cerebral cortex Cx Anterior parahippocampal gyrus AG Lateral entorhinal cortex LEC	Deep-layer_intratelencephalic	4.86e-09	2.16e-09	0.0124016	0.905485
edge_pheno816	Tail of Hippocampus HiT Caudal Hippocampus CA4-DGC	CGE_interneuron	2.81e-08	1.25e-08	0.0125732	0.905608
edge_pheno816	Head of hippocampus HiH Uncal DG CA4	CGE_interneuron	2.49e-08	1.12e-08	0.0130954	0.930644
edge_pheno1359	Cerebral cortex Cx Temporal pole TP Temporopolar area A38	Deep-layer_intratelencephalic	2.93e-08	1.32e-08	0.0134834	0.938115
edge_pheno1359	Cerebral cortex Cx Cingulate gyrus rostral CgGr Ventral division of MFC A24	Deep-layer_intratelencephalic	2.98e-08	1.35e-08	0.0135525	0.938115
edge_pheno1142	Head of hippocampus HiH Tail of Hippocampus HiT Subicular cortex Sub	Miscellaneous	4.03e-08	1.83e-08	0.0138153	0.944046
edge_pheno1359	Cerebral cortex Cx Anterior parahippocampal gyrus AG Lateral entorhinal cortex LEC	Miscellaneous	2.98e-08	1.35e-08	0.0139997	0.944534
sociability	Head of hippocampus HiH Tail of Hippocampus HiT Subicular cortex Sub	CGE_interneuron	4.11e-09	1.88e-09	0.0144086	0.953496
edge_pheno1205	Cerebral cortex Cx Caudal cingulate gyrus CgGC A23	Oligodendrocyte	2.78e-08	1.27e-08	0.0144903	0.953496
edge_pheno1205	Cerebral cortex Cx Subcallosal Gyrus SCG Subgenual subcallosal division of MFC A25	Oligodendrocyte	2.59e-08	1.19e-08	0.014958	0.97227
edge_pheno262	Cerebral cortex Cx Posterior parahippocampal gyrus PPH TH-TL	Upper-layer_intratelencephalic	2.6e-08	1.21e-08	0.0156281	0.999842
edge_pheno1205	Cerebral cortex Cx Inferior frontal gyrus IFG Ventrolateral prefrontal cortex A44 A45	Oligodendrocyte	2.6e-08	1.21e-08	0.0161271	0.999842
edge_pheno816	Cerebral cortex Cx Anterior parahippocampal gyrus AG Lateral entorhinal cortex LEC	Amygdala_excitatory	2.59e-08	1.22e-08	0.0167785	0.999842
node_pheno17	Cerebral cortex Cx Subcallosal Gyrus SCG Subgenual subcallosal division of MFC A25	Vascular	4.58e-08	2.16e-08	0.016944	0.999842
edge_pheno1359	Cerebral cortex Cx Cingulate gyrus retrosplenial CgGrs A29 A30	Committed_oligodendrocyte_precursor	3.71e-08	1.75e-08	0.0170393	0.999842
edge_pheno593	Cerebral cortex Cx Supramarginal gyrus SMG A40	Eccentric_medium_spiny_neuron	3.91e-08	1.84e-08	0.0170955	0.999842
edge_pheno593	Tail of Hippocampus HiT Caudal Hippocampus CA4-DGC	Oligodendrocyte	2.41e-08	1.14e-08	0.0171031	0.999842
edge_pheno593	Body of hippocampus HiB Rostral DGC A4	Oligodendrocyte	2.35e-08	1.12e-08	0.0174297	0.999842
sociability	Body of hippocampus HiB Rostral DGC A4	Medium_spiny_neuron	8.21e-09	3.91e-09	0.0177497	0.999842
edge_pheno262	Cerebral cortex Cx Perirhinal gyrus PRG A35 A36	Deep-layer_intratelencephalic	2.71e-08	1.29e-08	0.0178193	0.999842
edge_pheno593	Cerebral cortex Cx Cingulate gyrus rostral CgGr Ventral division of MFC A24	Eccentric_medium_spiny_neuron	4.1e-08	1.95e-08	0.0179609	0.999842
edge_pheno593	Cerebral cortex Cx Cingulate gyrus rostral CgGr Ventral division of MFC A24	Oligodendrocyte	2.44e-08	1.16e-08	0.0180728	0.999842
edge_pheno1142	Cerebral cortex Cx Posterior intermediate orbital gyrus POrG Caudal division of OFCiA13	Upper-layer_intratelencephalic	3.31e-08	1.58e-08	0.0182049	0.999842
edge_pheno1142	Cerebral cortex Cx Posterior parahippocampal gyrus PPH TH-TL	Upper-layer_intratelencephalic	3.1e-08	1.49e-08	0.0184959	0.999842
edge_pheno1205	Tail of Hippocampus HiT Caudal Hippocampus CA4-DGC	Oligodendrocyte	2.41e-08	1.16e-08	0.0188195	0.999842
node_pheno17	Cerebral cortex Cx Rostral gyrus RoG Dorsal division of MFC A32	Vascular	4.75e-08	2.29e-08	0.0189804	0.999842
edge_pheno1698	Cerebral cortex Cx Perirhinal gyrus PRG A35 A36	Upper-layer_intratelencephalic	3.72e-08	1.79e-08	0.0190696	0.999842
edge_pheno593	Cerebral cortex Cx Temporal pole TP Temporopolar area A38	Oligodendrocyte	2.39e-08	1.16e-08	0.0194175	0.999842
edge_pheno1205	Cerebral cortex Cx Supraparietal lobule SPL Posterosuperior dorsal parietal cortex A5 A7	Oligodendrocyte	2.43e-08	1.18e-08	0.0196774	0.999842
edge_pheno1359	Cerebral cortex Cx Anterior parahippocampal gyrus posterior part APH Medial entorhinal cortex MEC	Deep-layer_intratelencephalic	2.36e-08	1.15e-08	0.0198104	0.999842
edge_pheno1205	Cerebral cortex Cx Supramarginal gyrus SMG A40	Oligodendrocyte	2.44e-08	1.19e-08	0.0201957	0.999842
edge_pheno1359	Cerebral cortex Cx Anterior parahippocampal gyrus posterior part APH Medial entorhinal cortex MEC	Miscellaneous	2.55e-08	1.24e-08	0.0202394	0.999842
edge_pheno816	Cerebral cortex Cx Cingulate gyrus retrosplenial CgGrs A29 A30	Hippocampal_CA4	3.41e-08	1.67e-08	0.0204189	0.999842
edge_pheno816	Cerebral cortex Cx Superior Temporal Gyrus STG	Upper-layer_intratelencephalic	2.45e-08	1.2e-08	0.0204266	0.999842
edge_pheno262	Cerebral cortex Cx Cingulate gyrus rostral CgGr Ventral division of MFC A24	MGE_interneuron	2.18e-08	1.07e-08	0.0206144	0.999842
edge_pheno262	Head of hippocampus HiH Tail of Hippocampus HiT Subicular cortex Sub	Miscellaneous	2.86e-08	1.41e-08	0.0211306	0.999842
edge_pheno262	Tail of Hippocampus HiT Caudal Hippocampus CA4-DGC	Upper-layer_intratelencephalic	4.41e-08	2.18e-08	0.0216116	0.999842
edge_pheno262	Cerebral cortex Cx Posterior parahippocampal gyrus PPH TH-TL	MGE_interneuron	2.12e-08	1.05e-08	0.0217747	0.999842
node_pheno17	Perirhinal cortex area 35 A35 rostral subdivision of area 35 A35r	Oligodendrocyte	3.37e-08	1.68e-08	0.0222841	0.999842
edge_pheno1359	Cerebral cortex Cx Temporal pole TP Temporopolar area A38	Upper_rhombic_lip	3.01e-08	1.5e-08	0.0223489	0.999842
edge_pheno286	Head of hippocampus HiH Uncal DG CA4	MGE_interneuron	2.8e-08	1.4e-08	0.0226275	0.999842
edge_pheno1142	Cerebral cortex Cx Anterior parahippocampal gyrus AG Lateral entorhinal cortex LEC	Amygdala_excitatory	3.23e-08	1.62e-08	0.0228389	0.999842
edge_pheno253	Tail of Hippocampus HiT Caudal Hippocampus CA4-DGC	Oligodendrocyte	2.42e-08	1.22e-08	0.0230828	0.999842
edge_pheno249	Cerebral cortex Cx Cingulate gyrus retrosplenial CgGrs A29 A30	Deep-layer_intratelencephalic	2.91e-08	1.47e-08	0.0234228	0.999842
sociability	Body of hippocampus HiB Rostral DGC A4	Miscellaneous	4.84e-09	2.45e-09	0.0241352	0.999842
edge_pheno1205	Cerebral cortex Cx Rostral gyrus RoG Dorsal division of MFC A32	Oligodendrocyte	2.53e-08	1.28e-08	0.0241798	0.999842
edge_pheno262	Tail of Hippocampus HiT Caudal Hippocampus CA4-DGC	LAMP5-LHX6_and_Chandelier	2.83e-08	1.44e-08	0.0247816	0.999842
sociability	Head of hippocampus HiH Tail of Hippocampus HiT Subicular cortex Sub	Hippocampal_CA1-3	3.6e-09	1.83e-09	0.0248921	0.999842
sociability	Head of hippocampus HiH Tail of Hippocampus HiT Subicular cortex Sub	Deep-layer_near-projecting	4.9e-09	2.5e-09	0.0251299	0.999842
sociability	Body of hippocampus HiB Rostral DGC A4	LAMP5-LHX6_and_Chandelier	4.11e-09	2.1e-09	0.0251588	0.999842
edge_pheno593	Perirhinal cortex area 35 A35 rostral subdivision of area 35 A35r	Oligodendrocyte	2.94e-08	1.51e-08	0.025217	0.999842
edge_pheno816	Cerebral cortex Cx Anterior parahippocampal gyrus posterior part APH Medial entorhinal cortex MEC	Hippocampal_CA1-3	4.98e-08	2.55e-08	0.0252635	0.999842
edge_pheno593	Cerebral cortex Cx Anterior parahippocampal gyrus AG Lateral entorhinal cortex LEC	Oligodendrocyte	2.35e-08	1.2e-08	0.0252889	0.999842
node_pheno17	Cerebral cortex Cx Rostral gyrus RoG Dorsal division of MFC A32	LAMP5-LHX6_and_Chandelier	4.9e-08	2.52e-08	0.0260233	0.999842
node_pheno17	Cerebral cortex Cx Anterior parahippocampal gyrus AG Lateral entorhinal cortex LEC	Miscellaneous	4.58e-08	2.36e-08	0.0261291	0.999842
edge_pheno491	Cerebral cortex Cx Anterior parahippocampal gyrus AG Lateral entorhinal cortex LEC	CGE_interneuron	2.88e-08	1.49e-08	0.0262339	0.999842
edge_pheno816	Head of hippocampus HiH Tail of Hippocampus HiT Subicular cortex Sub	Upper-layer_intratelencephalic	2.42e-08	1.25e-08	0.026249	0.999842
edge_pheno1359	Head of hippocampus HiH Uncal DG CA4	Splatter	3.45e-08	1.78e-08	0.0263431	0.999842
edge_pheno1205	Body of hippocampus HiB Rostral DGC A4	Oligodendrocyte	2.24e-08	1.16e-08	0.0264956	0.999842
edge_pheno1205	Cerebral cortex Cx Anterior parahippocampal gyrus posterior part APH Medial entorhinal cortex MEC	Oligodendrocyte	2.32e-08	1.21e-08	0.0271559	0.999842
edge_pheno1142	Cerebral cortex Cx Anterior parahippocampal gyrus posterior part APH Medial entorhinal cortex MEC	Amygdala_excitatory	2.82e-08	1.47e-08	0.027546	0.999842
edge_pheno1359	Cerebral cortex Cx Superior Temporal Gyrus STG	Medium_spiny_neuron	2.95e-08	1.54e-08	0.0276015	0.999842
edge_pheno286	Tail of Hippocampus HiT Caudal Hippocampus CA4-DGC	LAMP5-LHX6_and_Chandelier	2.57e-08	1.34e-08	0.0276756	0.999842
edge_pheno816	Body of hippocampus HiB Rostral DGC A4	CGE_interneuron	2.42e-08	1.26e-08	0.0277706	0.999842
edge_pheno593	Cerebral cortex Cx Perirhinal gyrus PRG A35 A36	Oligodendrocyte	2.13e-08	1.11e-08	0.0278112	0.999842
edge_pheno1359	Cerebral cortex Cx Posterior intermediate orbital gyrus POrG Caudal division of OFCiA13	Deep-layer_intratelencephalic	2.7e-08	1.41e-08	0.0278374	0.999842
sociability	Tail of Hippocampus HiT Caudal Hippocampus CA4-DGC	LAMP5-LHX6_and_Chandelier	3.54e-09	1.85e-09	0.0280892	0.999842
edge_pheno253	Cerebral cortex Cx Gyrus rectus ReG Medial orbitofrontal cortex A14	Oligodendrocyte	2.65e-08	1.39e-08	0.0281974	0.999842
edge_pheno816	Cerebral cortex Cx Perirhinal gyrus PRG A35 A36	Upper-layer_intratelencephalic	2.43e-08	1.28e-08	0.028323	0.999842
node_pheno17	Cerebral cortex Cx Temporal pole TP Temporopolar area A38	Vascular	3.93e-08	2.06e-08	0.0283562	0.999842
edge_pheno491	Cerebral cortex Cx Cingulate gyrus retrosplenial CgGrs A29 A30	CGE_interneuron	3.08e-08	1.62e-08	0.0286146	0.999842
edge_pheno1142	Cerebral cortex Cx Cingulate gyrus retrosplenial CgGrs A29 A30	Miscellaneous	3.45e-08	1.81e-08	0.0286232	0.999842
edge_pheno1698	Head of hippocampus HiH Tail of Hippocampus HiT Subicular cortex Sub	Upper-layer_intratelencephalic	3.38e-08	1.78e-08	0.0292572	0.999842
edge_pheno593	Cerebral cortex Cx Rostral gyrus RoG Dorsal division of MFC A32	Oligodendrocyte	2.43e-08	1.29e-08	0.0293934	0.999842
sociability	Head of hippocampus HiH Tail of Hippocampus HiT Subicular cortex Sub	Amygdala_excitatory	4.3e-09	2.27e-09	0.0294407	0.999842
edge_pheno253	Body of hippocampus HiB Rostral DGC A4	Oligodendrocyte	2.41e-08	1.28e-08	0.0294485	0.999842
sociability	Cerebral cortex Cx Posterior parahippocampal gyrus PPH TH-TL	Amygdala_excitatory	7.29e-09	3.86e-09	0.0296368	0.999842
edge_pheno593	Cerebral cortex Cx Transverse temporal gyrus TTG Primary auditory cortex A1C	Medium_spiny_neuron	3.71e-08	1.97e-08	0.0298448	0.999842
edge_pheno593	Head of hippocampus HiH Uncal DG CA4	Oligodendrocyte	2.03e-08	1.09e-08	0.0304321	0.999842
edge_pheno1359	Cerebral cortex Cx Temporal pole TP Temporopolar area A38	Miscellaneous	3.03e-08	1.62e-08	0.0305509	0.999842
edge_pheno491	Cerebral cortex Cx Anterior parahippocampal gyrus posterior part APH Medial entorhinal cortex MEC	LAMP5-LHX6_and_Chandelier	2.17e-08	1.16e-08	0.0306983	0.999842
edge_pheno262	Cerebral cortex Cx Supraparietal lobule SPL Posterosuperior dorsal parietal cortex A5 A7	MGE_interneuron	2.01e-08	1.07e-08	0.0308737	0.999842
edge_pheno593	Head of hippocampus HiH Tail of Hippocampus HiT Subicular cortex Sub	Oligodendrocyte	1.92e-08	1.03e-08	0.0310503	0.999842
edge_pheno491	Cerebral cortex Cx Caudal cingulate gyrus CgGC A23	CGE_interneuron	2.95e-08	1.58e-08	0.0311642	0.999842
edge_pheno1142	Cerebral cortex Cx Cingulate gyrus rostral CgGr Ventral division of MFC A24	Upper-layer_intratelencephalic	2.7e-08	1.45e-08	0.0313433	0.999842
edge_pheno593	Cerebral cortex Cx Supraparietal lobule SPL Posterosuperior dorsal parietal cortex A5 A7	Deep-layer_intratelencephalic	3.6e-08	1.93e-08	0.0315095	0.999842
edge_pheno593	Cerebral cortex Cx Perirhinal gyrus PRG A35 A36	Upper-layer_intratelencephalic	3.2e-08	1.72e-08	0.0316094	0.999842
edge_pheno286	Head of hippocampus HiH Uncal DG CA4	LAMP5-LHX6_and_Chandelier	2.86e-08	1.55e-08	0.0326681	0.999842
sociability	Head of hippocampus HiH Uncal DG CA4	Upper_rhombic_lip	4.86e-09	2.64e-09	0.0328344	0.999842
node_pheno17	Tail of Hippocampus HiT Caudal Hippocampus CA4-DGC	Medium_spiny_neuron	4.42e-08	2.4e-08	0.0329142	0.999842
edge_pheno491	Cerebral cortex Cx Posterior parahippocampal gyrus PPH TH-TL	Upper_rhombic_lip	3.21e-08	1.75e-08	0.0331255	0.999842
sociability	Cerebral cortex Cx Superior Temporal Gyrus STG	Upper-layer_intratelencephalic	4.03e-09	2.2e-09	0.033288	0.999842
edge_pheno816	Body of hippocampus HiB Rostral DGC A4	MGE_interneuron	2.73e-08	1.49e-08	0.0333658	0.999842
edge_pheno593	Cerebral cortex Cx Transverse temporal gyrus TTG Primary auditory cortex A1C	Deep-layer_intratelencephalic	3.51e-08	1.92e-08	0.0335523	0.999842
edge_pheno1142	Body of hippocampus HiB Rostral DGC A4	Medium_spiny_neuron	3.78e-08	2.07e-08	0.0339998	0.999842
edge_pheno1359	Cerebral cortex Cx Caudal cingulate gyrus CgGC A23	Splatter	2.99e-08	1.64e-08	0.0342591	0.999842
edge_pheno253	Cerebral cortex Cx Cingulate gyrus rostral CgGr Ventral division of MFC A24	Oligodendrocyte	2.24e-08	1.23e-08	0.0343077	0.999842
edge_pheno491	Tail of Hippocampus HiT Caudal Hippocampus CA4-DGC	Upper-layer_intratelencephalic	5.04e-08	2.77e-08	0.0343511	0.999842
edge_pheno249	Cerebral cortex Cx Supraparietal lobule SPL Posterosuperior dorsal parietal cortex A5 A7	Deep-layer_intratelencephalic	2.53e-08	1.39e-08	0.0345989	0.999842
edge_pheno491	Cerebral cortex Cx Supraparietal lobule SPL Posterosuperior dorsal parietal cortex A5 A7	CGE_interneuron	2.85e-08	1.57e-08	0.0346921	0.999842
edge_pheno286	Tail of Hippocampus HiT Caudal Hippocampus CA4-DGC	MGE_interneuron	2.25e-08	1.24e-08	0.0347049	0.999842
edge_pheno262	Cerebral cortex Cx Caudal cingulate gyrus CgGC A23	MGE_interneuron	2.17e-08	1.2e-08	0.0347313	0.999842
edge_pheno262	Cerebral cortex Cx Cingulate gyrus rostral CgGr Ventral division of MFC A24	Upper-layer_intratelencephalic	2.1e-08	1.16e-08	0.0351455	0.999842
sociability	Tail of Hippocampus HiT Caudal Hippocampus CA4-DGC	Upper-layer_intratelencephalic	6.33e-09	3.5e-09	0.0351506	0.999842
edge_pheno491	Head of hippocampus HiH Tail of Hippocampus HiT Subicular cortex Sub	Oligodendrocyte	2e-08	1.11e-08	0.0353332	0.999842
edge_pheno1142	Cerebral cortex Cx Gyrus rectus ReG Medial orbitofrontal cortex A14	Upper-layer_intratelencephalic	2.69e-08	1.49e-08	0.0353743	0.999842
edge_pheno491	Tail of Hippocampus HiT Caudal Hippocampus CA4-DGC	Oligodendrocyte	2.16e-08	1.2e-08	0.0354057	0.999842
edge_pheno262	Cerebral cortex Cx Supraparietal lobule SPL Posterosuperior dorsal parietal cortex A5 A7	Deep-layer_corticothalamic_and_6b	2.17e-08	1.2e-08	0.03552	0.999842
edge_pheno491	Cerebral cortex Cx Anterior parahippocampal gyrus posterior part APH Medial entorhinal cortex MEC	CGE_interneuron	2.8e-08	1.56e-08	0.0366577	0.999842
edge_pheno1142	Cerebral cortex Cx Supramarginal gyrus SMG A40	Upper-layer_intratelencephalic	2.78e-08	1.56e-08	0.0368409	0.999842
edge_pheno286	Body of hippocampus HiB Rostral DGC A4	MGE_interneuron	2.68e-08	1.5e-08	0.0370197	0.999842
edge_pheno1142	Cerebral cortex Cx Anterior parahippocampal gyrus posterior part APH Medial entorhinal cortex MEC	Miscellaneous	2.99e-08	1.67e-08	0.0370522	0.999842
edge_pheno1142	Cerebral cortex Cx Subcallosal Gyrus SCG Subgenual subcallosal division of MFC A25	Upper-layer_intratelencephalic	2.67e-08	1.5e-08	0.0371128	0.999842
edge_pheno491	Cerebral cortex Cx Anterior parahippocampal gyrus posterior part APH Medial entorhinal cortex MEC	Upper_rhombic_lip	2.73e-08	1.53e-08	0.0372507	0.999842
edge_pheno491	Cerebral cortex Cx Rostral gyrus RoG Dorsal division of MFC A32	LAMP5-LHX6_and_Chandelier	2.67e-08	1.5e-08	0.0372609	0.999842
edge_pheno262	Perirhinal cortex area 35 A35 rostral subdivision of area 35 A35r	Fibroblast	2.42e-08	1.36e-08	0.0375501	0.999842
edge_pheno249	Perirhinal cortex area 35 A35 rostral subdivision of area 35 A35r	Vascular	2.81e-08	1.58e-08	0.0376801	0.999842
edge_pheno262	Cerebral cortex Cx Cingulate gyrus retrosplenial CgGrs A29 A30	MGE_interneuron	2.18e-08	1.23e-08	0.0377335	0.999842
edge_pheno262	Body of hippocampus HiB Rostral DGC A4	LAMP5-LHX6_and_Chandelier	2.85e-08	1.6e-08	0.0378893	0.999842
edge_pheno262	Tail of Hippocampus HiT Caudal Hippocampus CA4-DGC	Upper_rhombic_lip	2.79e-08	1.57e-08	0.0380044	0.999842
sociability	Cerebral cortex Cx Cingulate gyrus retrosplenial CgGrs A29 A30	Upper-layer_intratelencephalic	4.24e-09	2.39e-09	0.0380444	0.999842
edge_pheno816	Cerebral cortex Cx Cingulate gyrus retrosplenial CgGrs A29 A30	Upper-layer_intratelencephalic	2.37e-08	1.34e-08	0.0385406	0.999842
edge_pheno262	Cerebral cortex Cx Inferior frontal gyrus IFG Ventrolateral prefrontal cortex A44 A45	Deep-layer_intratelencephalic	2.54e-08	1.44e-08	0.0386633	0.999842
edge_pheno253	Cerebral cortex Cx Transverse temporal gyrus TTG Primary auditory cortex A1C	Upper-layer_intratelencephalic	2.45e-08	1.39e-08	0.0388593	0.999842
sociability	Head of hippocampus HiH Uncal DG CA4	Deep-layer_corticothalamic_and_6b	5.29e-09	3e-09	0.0388607	0.999842
edge_pheno262	Cerebral cortex Cx Gyrus rectus ReG Medial orbitofrontal cortex A14	Deep-layer_corticothalamic_and_6b	2.25e-08	1.28e-08	0.0392503	0.999842
edge_pheno262	Cerebral cortex Cx Supramarginal gyrus SMG A40	Deep-layer_corticothalamic_and_6b	2.21e-08	1.26e-08	0.0395962	0.999842
edge_pheno1359	Cerebral cortex Cx Rostral gyrus RoG Dorsal division of MFC A32	Deep-layer_intratelencephalic	2.27e-08	1.3e-08	0.0398153	0.999842
edge_pheno593	Cerebral cortex Cx Posterior intermediate orbital gyrus POrG Caudal division of OFCiA13	Deep-layer_intratelencephalic	3.58e-08	2.05e-08	0.0399425	0.999842
edge_pheno1698	Cerebral cortex Cx Temporal pole TP Temporopolar area A38	Upper-layer_intratelencephalic	3.71e-08	2.13e-08	0.0406745	0.999842
edge_pheno1359	Cerebral cortex Cx Gyrus rectus ReG Medial orbitofrontal cortex A14	Deep-layer_intratelencephalic	2.53e-08	1.45e-08	0.0407726	0.999842
edge_pheno593	Cerebral cortex Cx Superior Temporal Gyrus STG	Oligodendrocyte	1.92e-08	1.1e-08	0.0411236	0.999842
edge_pheno262	Cerebral cortex Cx Posterior intermediate orbital gyrus POrG Caudal division of OFCiA13	Deep-layer_intratelencephalic	2.5e-08	1.44e-08	0.0411897	0.999842
sociability	Cerebral cortex Cx Supraparietal lobule SPL Posterosuperior dorsal parietal cortex A5 A7	Upper-layer_intratelencephalic	4.21e-09	2.43e-09	0.0414368	0.999842
edge_pheno262	Cerebral cortex Cx Subcallosal Gyrus SCG Subgenual subcallosal division of MFC A25	Deep-layer_corticothalamic_and_6b	2.16e-08	1.25e-08	0.0414688	0.999842
node_pheno17	Cerebral cortex Cx Anterior parahippocampal gyrus posterior part APH Medial entorhinal cortex MEC	Vascular	3.61e-08	2.09e-08	0.0418375	0.999842
edge_pheno262	Cerebral cortex Cx Subcallosal Gyrus SCG Subgenual subcallosal division of MFC A25	Upper-layer_intratelencephalic	2.21e-08	1.28e-08	0.0419722	0.999842
sociability	Tail of Hippocampus HiT Caudal Hippocampus CA4-DGC	MGE_interneuron	3.39e-09	1.97e-09	0.0428431	0.999842
edge_pheno593	Cerebral cortex Cx Posterior parahippocampal gyrus PPH TH-TL	Oligodendrocyte	1.8e-08	1.05e-08	0.0429929	0.999842
edge_pheno1142	Cerebral cortex Cx Subcallosal Gyrus SCG Subgenual subcallosal division of MFC A25	Amygdala_excitatory	3.48e-08	2.03e-08	0.0430579	0.999842
edge_pheno253	Cerebral cortex Cx Perirhinal gyrus PRG A35 A36	Committed_oligodendrocyte_precursor	3.02e-08	1.76e-08	0.0431636	0.999842
edge_pheno593	Cerebral cortex Cx Caudal cingulate gyrus CgGC A23	Oligodendrocyte	2.12e-08	1.23e-08	0.0432962	0.999842
node_pheno17	Cerebral cortex Cx Posterior parahippocampal gyrus PPH TH-TL	Oligodendrocyte	2.21e-08	1.29e-08	0.0434169	0.999842
edge_pheno262	Cerebral cortex Cx Supramarginal gyrus SMG A40	Upper-layer_intratelencephalic	2.29e-08	1.34e-08	0.0438004	0.999842
edge_pheno286	Tail of Hippocampus HiT Caudal Hippocampus CA4-DGC	CGE_interneuron	2.38e-08	1.4e-08	0.0440504	0.999842
edge_pheno816	Head of hippocampus HiH Tail of Hippocampus HiT Subicular cortex Sub	Amygdala_excitatory	2.09e-08	1.22e-08	0.044076	0.999842
sociability	Head of hippocampus HiH Uncal DG CA4	Hippocampal_CA4	4.04e-09	2.37e-09	0.0443368	0.999842
edge_pheno262	Cerebral cortex Cx Subcallosal Gyrus SCG Subgenual subcallosal division of MFC A25	MGE_interneuron	1.94e-08	1.14e-08	0.0443716	0.999842
edge_pheno491	Cerebral cortex Cx Anterior parahippocampal gyrus AG Lateral entorhinal cortex LEC	LAMP5-LHX6_and_Chandelier	2.04e-08	1.2e-08	0.04439	0.999842
edge_pheno1142	Cerebral cortex Cx Superior Temporal Gyrus STG	Upper-layer_intratelencephalic	2.33e-08	1.37e-08	0.044432	0.999842
edge_pheno262	Cerebral cortex Cx Supramarginal gyrus SMG A40	MGE_interneuron	1.9e-08	1.12e-08	0.0444745	0.999842
edge_pheno1142	Body of hippocampus HiB Rostral DGC A4	Amygdala_excitatory	3.69e-08	2.17e-08	0.0445251	0.999842
edge_pheno262	Cerebral cortex Cx Gyrus rectus ReG Medial orbitofrontal cortex A14	Upper-layer_intratelencephalic	2.37e-08	1.39e-08	0.0445708	0.999842
edge_pheno491	Cerebral cortex Cx Transverse temporal gyrus TTG Primary auditory cortex A1C	CGE_interneuron	2.66e-08	1.57e-08	0.0447245	0.999842
edge_pheno1698	Tail of Hippocampus HiT Caudal Hippocampus CA4-DGC	LAMP5-LHX6_and_Chandelier	3.07e-08	1.81e-08	0.0452241	0.999842
edge_pheno249	Cerebral cortex Cx Superior Temporal Gyrus STG	Deep-layer_intratelencephalic	2.36e-08	1.4e-08	0.0459521	0.999842
node_pheno17	Cerebral cortex Cx Supraparietal lobule SPL Posterosuperior dorsal parietal cortex A5 A7	LAMP5-LHX6_and_Chandelier	4.07e-08	2.42e-08	0.0463695	0.999842
edge_pheno262	Cerebral cortex Cx Gyrus rectus ReG Medial orbitofrontal cortex A14	Miscellaneous	3.98e-08	2.37e-08	0.046393	0.999842
edge_pheno262	Cerebral cortex Cx Transverse temporal gyrus TTG Primary auditory cortex A1C	MGE_interneuron	2e-08	1.19e-08	0.0467996	0.999842
edge_pheno249	Cerebral cortex Cx Transverse temporal gyrus TTG Primary auditory cortex A1C	Deep-layer_intratelencephalic	2.41e-08	1.44e-08	0.0470516	0.999842
edge_pheno286	Head of hippocampus HiH Tail of Hippocampus HiT Subicular cortex Sub	LAMP5-LHX6_and_Chandelier	2.26e-08	1.35e-08	0.0470598	0.999842
edge_pheno1142	Tail of Hippocampus HiT Caudal Hippocampus CA4-DGC	Upper-layer_intratelencephalic	4.34e-08	2.59e-08	0.0471291	0.999842
edge_pheno593	Cerebral cortex Cx Transverse temporal gyrus TTG Primary auditory cortex A1C	Oligodendrocyte	1.92e-08	1.15e-08	0.0472553	0.999842
edge_pheno253	Cerebral cortex Cx Transverse temporal gyrus TTG Primary auditory cortex A1C	Oligodendrocyte	2.07e-08	1.24e-08	0.0474899	0.999842
edge_pheno1359	Cerebral cortex Cx Supramarginal gyrus SMG A40	Deep-layer_intratelencephalic	2.31e-08	1.39e-08	0.0475724	0.999842
edge_pheno1359	Cerebral cortex Cx Transverse temporal gyrus TTG Primary auditory cortex A1C	Deep-layer_intratelencephalic	2.32e-08	1.39e-08	0.0475788	0.999842
edge_pheno1698	Tail of Hippocampus HiT Caudal Hippocampus CA4-DGC	Deep-layer_intratelencephalic	5.64e-08	3.38e-08	0.0476182	0.999842
edge_pheno262	Cerebral cortex Cx Transverse temporal gyrus TTG Primary auditory cortex A1C	Eccentric_medium_spiny_neuron	2.66e-08	1.59e-08	0.047717	0.999842
edge_pheno1359	Cerebral cortex Cx Posterior parahippocampal gyrus PPH TH-TL	Miscellaneous	2.25e-08	1.35e-08	0.0477666	0.999842
edge_pheno491	Cerebral cortex Cx Cingulate gyrus rostral CgGr Ventral division of MFC A24	LAMP5-LHX6_and_Chandelier	2.08e-08	1.25e-08	0.0481977	0.999842
edge_pheno593	Cerebral cortex Cx Inferior frontal gyrus IFG Ventrolateral prefrontal cortex A44 A45	Deep-layer_intratelencephalic	3.82e-08	2.3e-08	0.0482622	0.999842
edge_pheno262	Body of hippocampus HiB Rostral DGC A4	Hippocampal_CA1-3	2.68e-08	1.61e-08	0.0483335	0.999842
edge_pheno491	Cerebral cortex Cx Cingulate gyrus rostral CgGr Ventral division of MFC A24	CGE_interneuron	2.47e-08	1.49e-08	0.0484848	0.999842
edge_pheno249	Cerebral cortex Cx Gyrus rectus ReG Medial orbitofrontal cortex A14	Deep-layer_intratelencephalic	2.59e-08	1.56e-08	0.0487483	0.999842
edge_pheno1142	Cerebral cortex Cx Anterior parahippocampal gyrus AG Lateral entorhinal cortex LEC	Upper-layer_intratelencephalic	2.39e-08	1.44e-08	0.0488189	0.999842
edge_pheno1359	Cerebral cortex Cx Caudal cingulate gyrus CgGC A23	Deep-layer_intratelencephalic	2.32e-08	1.41e-08	0.0493521	0.999842
edge_pheno253	Tail of Hippocampus HiT Caudal Hippocampus CA4-DGC	Upper-layer_intratelencephalic	4.48e-08	2.71e-08	0.0494269	0.999842
edge_pheno253	Cerebral cortex Cx Inferior frontal gyrus IFG Ventrolateral prefrontal cortex A44 A45	Upper-layer_intratelencephalic	2.15e-08	1.31e-08	0.0498656	0.999842
sociability	Cerebral cortex Cx Anterior parahippocampal gyrus posterior part APH Medial entorhinal cortex MEC	Miscellaneous	3.35e-09	2.04e-09	0.050232	0.999842
sociability	Cerebral cortex Cx Anterior parahippocampal gyrus AG Lateral entorhinal cortex LEC	Miscellaneous	3.51e-09	2.14e-09	0.050384	0.999842
edge_pheno816	Perirhinal cortex area 35 A35 rostral subdivision of area 35 A35r	Fibroblast	2.26e-08	1.38e-08	0.051118	0.999842
edge_pheno593	Cerebral cortex Cx Subcallosal Gyrus SCG Subgenual subcallosal division of MFC A25	Oligodendrocyte	1.94e-08	1.19e-08	0.051273	0.999842
edge_pheno1359	Cerebral cortex Cx Subcallosal Gyrus SCG Subgenual subcallosal division of MFC A25	Miscellaneous	2.45e-08	1.5e-08	0.0514861	0.999842
edge_pheno262	Cerebral cortex Cx Transverse temporal gyrus TTG Primary auditory cortex A1C	Committed_oligodendrocyte_precursor	2.8e-08	1.72e-08	0.0515381	0.999842
edge_pheno816	Cerebral cortex Cx Anterior parahippocampal gyrus AG Lateral entorhinal cortex LEC	MGE_interneuron	1.97e-08	1.21e-08	0.0519563	0.999842
edge_pheno593	Cerebral cortex Cx Supramarginal gyrus SMG A40	Oligodendrocyte	1.88e-08	1.15e-08	0.0520211	0.999842
edge_pheno249	Cerebral cortex Cx Rostral gyrus RoG Dorsal division of MFC A32	Deep-layer_intratelencephalic	2.59e-08	1.59e-08	0.052143	0.999842
edge_pheno262	Cerebral cortex Cx Inferior frontal gyrus IFG Ventrolateral prefrontal cortex A44 A45	Upper-layer_intratelencephalic	2.18e-08	1.34e-08	0.0522955	0.999842
edge_pheno1698	Cerebral cortex Cx Cingulate gyrus retrosplenial CgGrs A29 A30	Upper_rhombic_lip	3.31e-08	2.04e-08	0.0524017	0.999842
sociability	Cerebral cortex Cx Anterior parahippocampal gyrus posterior part APH Medial entorhinal cortex MEC	Deep-layer_intratelencephalic	3.73e-09	2.3e-09	0.0527001	0.999842
node_pheno17	Cerebral cortex Cx Posterior intermediate orbital gyrus POrG Caudal division of OFCiA13	LAMP5-LHX6_and_Chandelier	3.66e-08	2.26e-08	0.0527223	0.999842
edge_pheno593	Cerebral cortex Cx Posterior parahippocampal gyrus PPH TH-TL	Deep-layer_intratelencephalic	3.13e-08	1.93e-08	0.0527286	0.999842
edge_pheno1205	Cerebral cortex Cx Anterior parahippocampal gyrus AG Lateral entorhinal cortex LEC	Deep-layer_corticothalamic_and_6b	2.05e-08	1.27e-08	0.0528088	0.999842
edge_pheno593	Cerebral cortex Cx Gyrus rectus ReG Medial orbitofrontal cortex A14	Oligodendrocyte	1.96e-08	1.21e-08	0.0529703	0.999842
sociability	Cerebral cortex Cx Inferior frontal gyrus IFG Ventrolateral prefrontal cortex A44 A45	Upper-layer_intratelencephalic	3.85e-09	2.38e-09	0.0532936	0.999842
edge_pheno253	Cerebral cortex Cx Posterior parahippocampal gyrus PPH TH-TL	Oligodendrocyte	1.85e-08	1.15e-08	0.0533619	0.999842
edge_pheno262	Cerebral cortex Cx Transverse temporal gyrus TTG Primary auditory cortex A1C	Deep-layer_intratelencephalic	2.12e-08	1.32e-08	0.0536194	0.999842
edge_pheno253	Cerebral cortex Cx Supramarginal gyrus SMG A40	Upper-layer_intratelencephalic	2.23e-08	1.39e-08	0.0537244	0.999842
sociability	Head of hippocampus HiH Uncal DG CA4	MGE_interneuron	3.66e-09	2.28e-09	0.0539457	0.999842
edge_pheno249	Body of hippocampus HiB Rostral DGC A4	Choroid_plexus	2.04e-08	1.27e-08	0.0544142	0.999842
node_pheno17	Cerebral cortex Cx Cingulate gyrus rostral CgGr Ventral division of MFC A24	Vascular	3.7e-08	2.32e-08	0.0548903	0.999842
edge_pheno262	Cerebral cortex Cx Anterior parahippocampal gyrus posterior part APH Medial entorhinal cortex MEC	Deep-layer_intratelencephalic	1.87e-08	1.17e-08	0.0549679	0.999842
edge_pheno491	Cerebral cortex Cx Superior Temporal Gyrus STG	CGE_interneuron	2.27e-08	1.42e-08	0.0550195	0.999842
edge_pheno1142	Head of hippocampus HiH Tail of Hippocampus HiT Subicular cortex Sub	Amygdala_excitatory	2.61e-08	1.64e-08	0.0551955	0.999842
edge_pheno262	Cerebral cortex Cx Subcallosal Gyrus SCG Subgenual subcallosal division of MFC A25	Deep-layer_intratelencephalic	2.19e-08	1.38e-08	0.0554864	0.999842
edge_pheno249	Cerebral cortex Cx Inferior frontal gyrus IFG Ventrolateral prefrontal cortex A44 A45	Deep-layer_intratelencephalic	2.68e-08	1.68e-08	0.0555882	0.999842
edge_pheno262	Cerebral cortex Cx Rostral gyrus RoG Dorsal division of MFC A32	MGE_interneuron	1.85e-08	1.16e-08	0.055683	0.999842
edge_pheno253	Cerebral cortex Cx Posterior intermediate orbital gyrus POrG Caudal division of OFCiA13	Upper-layer_intratelencephalic	2.5e-08	1.57e-08	0.0557065	0.999842
edge_pheno1205	Cerebral cortex Cx Cingulate gyrus retrosplenial CgGrs A29 A30	Oligodendrocyte	1.87e-08	1.18e-08	0.0558609	0.999842
edge_pheno593	Cerebral cortex Cx Subcallosal Gyrus SCG Subgenual subcallosal division of MFC A25	Deep-layer_intratelencephalic	2.83e-08	1.78e-08	0.0560514	0.999842
edge_pheno1205	Cerebral cortex Cx Temporal pole TP Temporopolar area A38	Committed_oligodendrocyte_precursor	2.36e-08	1.49e-08	0.0561581	0.999842
edge_pheno491	Cerebral cortex Cx Supraparietal lobule SPL Posterosuperior dorsal parietal cortex A5 A7	Eccentric_medium_spiny_neuron	3.42e-08	2.15e-08	0.0562257	0.999842
edge_pheno262	Cerebral cortex Cx Anterior parahippocampal gyrus AG Lateral entorhinal cortex LEC	Deep-layer_corticothalamic_and_6b	1.83e-08	1.15e-08	0.0563166	0.999842
edge_pheno816	Body of hippocampus HiB Rostral DGC A4	Miscellaneous	2.49e-08	1.57e-08	0.0565316	0.999842
edge_pheno816	Body of hippocampus HiB Rostral DGC A4	LAMP5-LHX6_and_Chandelier	2.48e-08	1.56e-08	0.0565708	0.999842
edge_pheno1359	Body of hippocampus HiB Rostral DGC A4	Miscellaneous	2.63e-08	1.66e-08	0.0565779	0.999842
edge_pheno593	Cerebral cortex Cx Cingulate gyrus retrosplenial CgGrs A29 A30	Upper_rhombic_lip	2.32e-08	1.47e-08	0.0566246	0.999842
sociability	Body of hippocampus HiB Rostral DGC A4	MGE_interneuron	3.3e-09	2.09e-09	0.0567926	0.999842
node_pheno17	Tail of Hippocampus HiT Caudal Hippocampus CA4-DGC	Hippocampal_CA1-3	2.17e-08	1.37e-08	0.0568232	0.999842
edge_pheno249	Cerebral cortex Cx Cingulate gyrus rostral CgGr Ventral division of MFC A24	Deep-layer_intratelencephalic	2.2e-08	1.39e-08	0.056832	0.999842
edge_pheno491	Cerebral cortex Cx Posterior parahippocampal gyrus PPH TH-TL	CGE_interneuron	2.24e-08	1.42e-08	0.0571327	0.999842
edge_pheno1698	Body of hippocampus HiB Rostral DGC A4	LAMP5-LHX6_and_Chandelier	3.09e-08	1.96e-08	0.0572018	0.999842
edge_pheno1359	Cerebral cortex Cx Subcallosal Gyrus SCG Subgenual subcallosal division of MFC A25	Deep-layer_corticothalamic_and_6b	1.91e-08	1.21e-08	0.0578107	0.999842
edge_pheno593	Cerebral cortex Cx Cingulate gyrus retrosplenial CgGrs A29 A30	Deep-layer_intratelencephalic	3.26e-08	2.07e-08	0.0578544	0.999842
edge_pheno491	Cerebral cortex Cx Perirhinal gyrus PRG A35 A36	CGE_interneuron	2.26e-08	1.44e-08	0.058022	0.999842
edge_pheno491	Cerebral cortex Cx Rostral gyrus RoG Dorsal division of MFC A32	CGE_interneuron	2.89e-08	1.84e-08	0.0581079	0.999842
sociability	Cerebral cortex Cx Superior Temporal Gyrus STG	MGE_interneuron	2.99e-09	1.9e-09	0.0581589	0.999842
edge_pheno593	Cerebral cortex Cx Anterior parahippocampal gyrus posterior part APH Medial entorhinal cortex MEC	Committed_oligodendrocyte_precursor	2.57e-08	1.65e-08	0.0588645	0.999842
edge_pheno1142	Cerebral cortex Cx Superior Temporal Gyrus STG	Deep-layer_intratelencephalic	2.53e-08	1.62e-08	0.0589422	0.999842
node_pheno17	Cerebral cortex Cx Posterior parahippocampal gyrus PPH TH-TL	Miscellaneous	3.8e-08	2.44e-08	0.0593245	0.999842
edge_pheno262	Cerebral cortex Cx Transverse temporal gyrus TTG Primary auditory cortex A1C	Upper-layer_intratelencephalic	2.08e-08	1.34e-08	0.0595982	0.999842
sociability	Cerebral cortex Cx Gyrus rectus ReG Medial orbitofrontal cortex A14	Upper-layer_intratelencephalic	4.23e-09	2.71e-09	0.0596014	0.999842
node_pheno17	Cerebral cortex Cx Anterior parahippocampal gyrus AG Lateral entorhinal cortex LEC	Oligodendrocyte	2.07e-08	1.33e-08	0.0597174	0.999842
edge_pheno286	Cerebral cortex Cx Temporal pole TP Temporopolar area A38	Upper_rhombic_lip	2.54e-08	1.63e-08	0.0597362	0.999842
sociability	Cerebral cortex Cx Supramarginal gyrus SMG A40	Deep-layer_near-projecting	3.54e-09	2.28e-09	0.0599508	0.999842
edge_pheno286	Body of hippocampus HiB Rostral DGC A4	LAMP5-LHX6_and_Chandelier	2.24e-08	1.44e-08	0.0602823	0.999842
edge_pheno253	Cerebral cortex Cx Gyrus rectus ReG Medial orbitofrontal cortex A14	Oligodendrocyte_precursor	2.13e-08	1.37e-08	0.0602823	0.999842
edge_pheno253	Tail of Hippocampus HiT Caudal Hippocampus CA4-DGC	Deep-layer_intratelencephalic	3.42e-08	2.21e-08	0.0603314	0.999842
edge_pheno491	Cerebral cortex Cx Subcallosal Gyrus SCG Subgenual subcallosal division of MFC A25	Amygdala_excitatory	3.84e-08	2.48e-08	0.0605638	0.999842
node_pheno17	Body of hippocampus HiB Rostral DGC A4	Medium_spiny_neuron	4.94e-08	3.19e-08	0.0607414	0.999842
sociability	Cerebral cortex Cx Caudal cingulate gyrus CgGC A23	Upper-layer_intratelencephalic	3.83e-09	2.47e-09	0.0608889	0.999842
edge_pheno593	Cerebral cortex Cx Caudal cingulate gyrus CgGC A23	Deep-layer_intratelencephalic	2.99e-08	1.93e-08	0.0609815	0.999842
edge_pheno491	Cerebral cortex Cx Anterior parahippocampal gyrus posterior part APH Medial entorhinal cortex MEC	Medium_spiny_neuron	2.57e-08	1.66e-08	0.0610983	0.999842
edge_pheno491	Perirhinal cortex area 35 A35 rostral subdivision of area 35 A35r	Amygdala_excitatory	2.51e-08	1.63e-08	0.061818	0.999842
edge_pheno262	Cerebral cortex Cx Perirhinal gyrus PRG A35 A36	Eccentric_medium_spiny_neuron	2.31e-08	1.5e-08	0.0618256	0.999842
edge_pheno262	Body of hippocampus HiB Rostral DGC A4	Miscellaneous	2.47e-08	1.61e-08	0.0622714	0.999842
edge_pheno1698	Head of hippocampus HiH Uncal DG CA4	LAMP5-LHX6_and_Chandelier	3.09e-08	2.01e-08	0.0626165	0.999842
edge_pheno286	Body of hippocampus HiB Rostral DGC A4	Eccentric_medium_spiny_neuron	2.88e-08	1.88e-08	0.0629584	0.999842
edge_pheno593	Cerebral cortex Cx Subcallosal Gyrus SCG Subgenual subcallosal division of MFC A25	Eccentric_medium_spiny_neuron	3.76e-08	2.46e-08	0.0630656	0.999842
edge_pheno491	Cerebral cortex Cx Supramarginal gyrus SMG A40	CGE_interneuron	2.43e-08	1.59e-08	0.0631024	0.999842
edge_pheno262	Cerebral cortex Cx Posterior intermediate orbital gyrus POrG Caudal division of OFCiA13	MGE_interneuron	1.67e-08	1.09e-08	0.0632344	0.999842
sociability	Cerebral cortex Cx Transverse temporal gyrus TTG Primary auditory cortex A1C	Deep-layer_near-projecting	3.72e-09	2.44e-09	0.0633347	0.999842
node_pheno17	Head of hippocampus HiH Tail of Hippocampus HiT Subicular cortex Sub	Oligodendrocyte	2e-08	1.31e-08	0.0635727	0.999842
edge_pheno1142	Cerebral cortex Cx Anterior parahippocampal gyrus posterior part APH Medial entorhinal cortex MEC	LAMP5-LHX6_and_Chandelier	2.39e-08	1.56e-08	0.0635959	0.999842
sociability	Head of hippocampus HiH Tail of Hippocampus HiT Subicular cortex Sub	LAMP5-LHX6_and_Chandelier	2.84e-09	1.87e-09	0.0637982	0.999842
node_pheno17	Cerebral cortex Cx Transverse temporal gyrus TTG Primary auditory cortex A1C	CGE_interneuron	3.31e-08	2.18e-08	0.0642594	0.999842
edge_pheno816	Body of hippocampus HiB Rostral DGC A4	Hippocampal_CA1-3	2.55e-08	1.68e-08	0.0642645	0.999842
edge_pheno262	Head of hippocampus HiH Uncal DG CA4	LAMP5-LHX6_and_Chandelier	2.28e-08	1.51e-08	0.0649204	0.999842
edge_pheno286	Head of hippocampus HiH Uncal DG CA4	CGE_interneuron	1.92e-08	1.27e-08	0.0649244	0.999842
edge_pheno249	Cerebral cortex Cx Subcallosal Gyrus SCG Subgenual subcallosal division of MFC A25	Deep-layer_intratelencephalic	2.22e-08	1.46e-08	0.064947	0.999842
edge_pheno491	Cerebral cortex Cx Posterior intermediate orbital gyrus POrG Caudal division of OFCiA13	CGE_interneuron	2.4e-08	1.59e-08	0.0649815	0.999842
node_pheno17	Cerebral cortex Cx Inferior frontal gyrus IFG Ventrolateral prefrontal cortex A44 A45	LAMP5-LHX6_and_Chandelier	3.43e-08	2.26e-08	0.0650037	0.999842
edge_pheno253	Head of hippocampus HiH Tail of Hippocampus HiT Subicular cortex Sub	Upper-layer_intratelencephalic	2.02e-08	1.34e-08	0.0653737	0.999842
node_pheno17	Cerebral cortex Cx Subcallosal Gyrus SCG Subgenual subcallosal division of MFC A25	Miscellaneous	2.67e-08	1.76e-08	0.0654388	0.999842
edge_pheno253	Cerebral cortex Cx Anterior parahippocampal gyrus AG Lateral entorhinal cortex LEC	Oligodendrocyte	1.82e-08	1.21e-08	0.0655348	0.999842
sociability	Head of hippocampus HiH Uncal DG CA4	LAMP5-LHX6_and_Chandelier	3.03e-09	2.01e-09	0.0656153	0.999842
edge_pheno253	Cerebral cortex Cx Temporal pole TP Temporopolar area A38	Oligodendrocyte	1.75e-08	1.16e-08	0.0662388	0.999842
edge_pheno249	Cerebral cortex Cx Caudal cingulate gyrus CgGC A23	Deep-layer_intratelencephalic	2.21e-08	1.47e-08	0.0667401	0.999842
edge_pheno262	Cerebral cortex Cx Posterior parahippocampal gyrus PPH TH-TL	Deep-layer_corticothalamic_and_6b	1.81e-08	1.21e-08	0.0668041	0.999842
node_pheno17	Body of hippocampus HiB Rostral DGC A4	MGE_interneuron	3.12e-08	2.09e-08	0.0670438	0.999842
edge_pheno491	Cerebral cortex Cx Cingulate gyrus retrosplenial CgGrs A29 A30	Hippocampal_CA1-3	2.65e-08	1.77e-08	0.0670477	0.999842
node_pheno17	Head of hippocampus HiH Tail of Hippocampus HiT Subicular cortex Sub	Miscellaneous	3.17e-08	2.12e-08	0.0673647	0.999842
edge_pheno1698	Cerebral cortex Cx Superior Temporal Gyrus STG	Upper-layer_intratelencephalic	2.4e-08	1.6e-08	0.0675573	0.999842
edge_pheno253	Cerebral cortex Cx Rostral gyrus RoG Dorsal division of MFC A32	Oligodendrocyte	2.11e-08	1.41e-08	0.0678011	0.999842
edge_pheno262	Cerebral cortex Cx Caudal cingulate gyrus CgGC A23	Upper-layer_intratelencephalic	2.05e-08	1.37e-08	0.06791	0.999842
edge_pheno491	Cerebral cortex Cx Temporal pole TP Temporopolar area A38	CGE_interneuron	2.22e-08	1.49e-08	0.0679236	0.999842
sociability	Cerebral cortex Cx Transverse temporal gyrus TTG Primary auditory cortex A1C	Upper-layer_intratelencephalic	3.86e-09	2.59e-09	0.0681316	0.999842
edge_pheno253	Cerebral cortex Cx Anterior parahippocampal gyrus AG Lateral entorhinal cortex LEC	Amygdala_excitatory	2.18e-08	1.46e-08	0.068159	0.999842
edge_pheno593	Tail of Hippocampus HiT Caudal Hippocampus CA4-DGC	Deep-layer_intratelencephalic	3.76e-08	2.52e-08	0.0682165	0.999842
edge_pheno816	Head of hippocampus HiH Tail of Hippocampus HiT Subicular cortex Sub	CGE_interneuron	1.83e-08	1.23e-08	0.0682243	0.999842
edge_pheno262	Cerebral cortex Cx Superior Temporal Gyrus STG	Deep-layer_intratelencephalic	1.99e-08	1.34e-08	0.0683208	0.999842
edge_pheno593	Cerebral cortex Cx Gyrus rectus ReG Medial orbitofrontal cortex A14	Deep-layer_intratelencephalic	2.97e-08	2e-08	0.0684986	0.999842
edge_pheno1359	Cerebral cortex Cx Posterior intermediate orbital gyrus POrG Caudal division of OFCiA13	Deep-layer_near-projecting	1.7e-08	1.15e-08	0.069154	0.999842
edge_pheno262	Cerebral cortex Cx Superior Temporal Gyrus STG	Upper-layer_intratelencephalic	1.72e-08	1.16e-08	0.0691731	0.999842
edge_pheno262	Cerebral cortex Cx Rostral gyrus RoG Dorsal division of MFC A32	Upper-layer_intratelencephalic	1.88e-08	1.27e-08	0.0691758	0.999842
edge_pheno816	Head of hippocampus HiH Tail of Hippocampus HiT Subicular cortex Sub	Splatter	2.67e-08	1.8e-08	0.0692168	0.999842
edge_pheno262	Cerebral cortex Cx Posterior intermediate orbital gyrus POrG Caudal division of OFCiA13	Upper-layer_intratelencephalic	2.09e-08	1.41e-08	0.069256	0.999842
edge_pheno253	Head of hippocampus HiH Tail of Hippocampus HiT Subicular cortex Sub	Amygdala_excitatory	2.12e-08	1.44e-08	0.0694696	0.999842
edge_pheno491	Head of hippocampus HiH Tail of Hippocampus HiT Subicular cortex Sub	LAMP5-LHX6_and_Chandelier	2.01e-08	1.36e-08	0.069474	0.999842
edge_pheno1142	Cerebral cortex Cx Subcallosal Gyrus SCG Subgenual subcallosal division of MFC A25	Medium_spiny_neuron	3.23e-08	2.19e-08	0.0696316	0.999842
edge_pheno262	Perirhinal cortex area 35 A35 rostral subdivision of area 35 A35r	Oligodendrocyte_precursor	1.62e-08	1.1e-08	0.0697843	0.999842
edge_pheno262	Cerebral cortex Cx Inferior frontal gyrus IFG Ventrolateral prefrontal cortex A44 A45	MGE_interneuron	1.66e-08	1.13e-08	0.0698848	0.999842
edge_pheno253	Cerebral cortex Cx Perirhinal gyrus PRG A35 A36	Oligodendrocyte	1.74e-08	1.18e-08	0.0700341	0.999842
node_pheno17	Cerebral cortex Cx Transverse temporal gyrus TTG Primary auditory cortex A1C	Splatter	4.44e-08	3.01e-08	0.070168	0.999842
sociability	Cerebral cortex Cx Anterior parahippocampal gyrus AG Lateral entorhinal cortex LEC	Amygdala_excitatory	3.55e-09	2.41e-09	0.0702812	0.999842
edge_pheno253	Cerebral cortex Cx Rostral gyrus RoG Dorsal division of MFC A32	Oligodendrocyte_precursor	1.88e-08	1.28e-08	0.0707937	0.999842
edge_pheno1142	Body of hippocampus HiB Rostral DGC A4	Hippocampal_CA1-3	2.74e-08	1.87e-08	0.0708027	0.999842
edge_pheno491	Cerebral cortex Cx Inferior frontal gyrus IFG Ventrolateral prefrontal cortex A44 A45	CGE_interneuron	2.31e-08	1.57e-08	0.0708653	0.999842
node_pheno17	Cerebral cortex Cx Superior Temporal Gyrus STG	Vascular	3.2e-08	2.18e-08	0.0709406	0.999842
edge_pheno816	Head of hippocampus HiH Uncal DG CA4	MGE_interneuron	1.99e-08	1.35e-08	0.0711743	0.999842
sociability	Cerebral cortex Cx Superior Temporal Gyrus STG	Deep-layer_corticothalamic_and_6b	2.67e-09	1.82e-09	0.0714239	0.999842
edge_pheno1142	Tail of Hippocampus HiT Caudal Hippocampus CA4-DGC	Medium_spiny_neuron	2.22e-08	1.51e-08	0.0714518	0.999842
edge_pheno253	Perirhinal cortex area 35 A35 rostral subdivision of area 35 A35r	Oligodendrocyte	2.13e-08	1.45e-08	0.0716025	0.999842
edge_pheno253	Cerebral cortex Cx Anterior parahippocampal gyrus posterior part APH Medial entorhinal cortex MEC	Microglia	1.82e-08	1.24e-08	0.071667	0.999842
edge_pheno593	Perirhinal cortex area 35 A35 rostral subdivision of area 35 A35r	Amygdala_excitatory	2.45e-08	1.68e-08	0.0717494	0.999842
edge_pheno253	Head of hippocampus HiH Uncal DG CA4	Oligodendrocyte	1.77e-08	1.21e-08	0.0719119	0.999842
edge_pheno491	Cerebral cortex Cx Subcallosal Gyrus SCG Subgenual subcallosal division of MFC A25	CGE_interneuron	2.24e-08	1.53e-08	0.0720013	0.999842
edge_pheno491	Cerebral cortex Cx Posterior parahippocampal gyrus PPH TH-TL	Oligodendrocyte	1.6e-08	1.09e-08	0.0720186	0.999842
edge_pheno1359	Cerebral cortex Cx Cingulate gyrus rostral CgGr Ventral division of MFC A24	Miscellaneous	2.09e-08	1.43e-08	0.072163	0.999842
edge_pheno816	Cerebral cortex Cx Anterior parahippocampal gyrus posterior part APH Medial entorhinal cortex MEC	Amygdala_excitatory	1.73e-08	1.19e-08	0.0725161	0.999842
node_pheno17	Cerebral cortex Cx Gyrus rectus ReG Medial orbitofrontal cortex A14	Oligodendrocyte	2.27e-08	1.56e-08	0.0730252	0.999842
edge_pheno253	Cerebral cortex Cx Subcallosal Gyrus SCG Subgenual subcallosal division of MFC A25	Oligodendrocyte	1.77e-08	1.22e-08	0.073124	0.999842
edge_pheno1142	Cerebral cortex Cx Rostral gyrus RoG Dorsal division of MFC A32	Upper-layer_intratelencephalic	2.2e-08	1.52e-08	0.0740105	0.999842
sociability	Cerebral cortex Cx Perirhinal gyrus PRG A35 A36	Upper-layer_intratelencephalic	3.34e-09	2.31e-09	0.074047	0.999842
node_pheno17	Cerebral cortex Cx Supramarginal gyrus SMG A40	LAMP5-LHX6_and_Chandelier	3.35e-08	2.32e-08	0.0742629	0.999842
sociability	Cerebral cortex Cx Perirhinal gyrus PRG A35 A36	Deep-layer_near-projecting	3.88e-09	2.69e-09	0.0745191	0.999842
edge_pheno1359	Cerebral cortex Cx Posterior intermediate orbital gyrus POrG Caudal division of OFCiA13	Medium_spiny_neuron	3.06e-08	2.12e-08	0.0748037	0.999842
sociability	Head of hippocampus HiH Tail of Hippocampus HiT Subicular cortex Sub	Deep-layer_corticothalamic_and_6b	2.69e-09	1.87e-09	0.0749071	0.999842
edge_pheno262	Cerebral cortex Cx Inferior frontal gyrus IFG Ventrolateral prefrontal cortex A44 A45	Deep-layer_corticothalamic_and_6b	1.79e-08	1.25e-08	0.0749883	0.999842
edge_pheno253	Cerebral cortex Cx Perirhinal gyrus PRG A35 A36	Upper-layer_intratelencephalic	2.35e-08	1.63e-08	0.0751669	0.999842
edge_pheno593	Cerebral cortex Cx Rostral gyrus RoG Dorsal division of MFC A32	Deep-layer_intratelencephalic	2.88e-08	2.01e-08	0.0752398	0.999842
node_pheno17	Cerebral cortex Cx Superior Temporal Gyrus STG	Medium_spiny_neuron	4.85e-08	3.38e-08	0.0755766	0.999842
edge_pheno262	Cerebral cortex Cx Supramarginal gyrus SMG A40	Deep-layer_intratelencephalic	1.98e-08	1.38e-08	0.075715	0.999842
edge_pheno491	Head of hippocampus HiH Tail of Hippocampus HiT Subicular cortex Sub	CGE_interneuron	1.97e-08	1.37e-08	0.0759306	0.999842
node_pheno17	Cerebral cortex Cx Posterior parahippocampal gyrus PPH TH-TL	LAMP5-LHX6_and_Chandelier	3.11e-08	2.17e-08	0.0760089	0.999842
node_pheno17	Cerebral cortex Cx Transverse temporal gyrus TTG Primary auditory cortex A1C	Vascular	3.1e-08	2.17e-08	0.0760539	0.999842
edge_pheno249	Cerebral cortex Cx Anterior parahippocampal gyrus AG Lateral entorhinal cortex LEC	Eccentric_medium_spiny_neuron	3.26e-08	2.27e-08	0.0761507	0.999842
edge_pheno491	Cerebral cortex Cx Superior Temporal Gyrus STG	Oligodendrocyte	1.6e-08	1.12e-08	0.0762941	0.999842
edge_pheno253	Cerebral cortex Cx Supraparietal lobule SPL Posterosuperior dorsal parietal cortex A5 A7	Oligodendrocyte	1.8e-08	1.26e-08	0.0763101	0.999842
edge_pheno262	Body of hippocampus HiB Rostral DGC A4	Deep-layer_corticothalamic_and_6b	2.45e-08	1.72e-08	0.0764009	0.999842
edge_pheno286	Body of hippocampus HiB Rostral DGC A4	CGE_interneuron	2.06e-08	1.44e-08	0.076416	0.999842
edge_pheno1359	Cerebral cortex Cx Gyrus rectus ReG Medial orbitofrontal cortex A14	Deep-layer_near-projecting	1.79e-08	1.25e-08	0.0768139	0.999842
edge_pheno593	Cerebral cortex Cx Gyrus rectus ReG Medial orbitofrontal cortex A14	Fibroblast	2.4e-08	1.68e-08	0.0768952	0.999842
edge_pheno1142	Cerebral cortex Cx Inferior frontal gyrus IFG Ventrolateral prefrontal cortex A44 A45	Upper-layer_intratelencephalic	2.12e-08	1.49e-08	0.0772982	0.999842
edge_pheno491	Tail of Hippocampus HiT Caudal Hippocampus CA4-DGC	Ependymal	1.6e-08	1.12e-08	0.0776772	0.999842
edge_pheno593	Cerebral cortex Cx Supramarginal gyrus SMG A40	Deep-layer_intratelencephalic	2.51e-08	1.77e-08	0.0778638	0.999842
edge_pheno491	Cerebral cortex Cx Temporal pole TP Temporopolar area A38	LAMP5-LHX6_and_Chandelier	1.66e-08	1.17e-08	0.0779367	0.999842
edge_pheno262	Cerebral cortex Cx Gyrus rectus ReG Medial orbitofrontal cortex A14	MGE_interneuron	1.56e-08	1.1e-08	0.0780049	0.999842
sociability	Cerebral cortex Cx Posterior parahippocampal gyrus PPH TH-TL	CGE_interneuron	2.63e-09	1.85e-09	0.0782086	0.999842
edge_pheno1205	Cerebral cortex Cx Subcallosal Gyrus SCG Subgenual subcallosal division of MFC A25	Deep-layer_corticothalamic_and_6b	1.9e-08	1.34e-08	0.0786752	0.999842
edge_pheno249	Cerebral cortex Cx Supramarginal gyrus SMG A40	Deep-layer_intratelencephalic	1.92e-08	1.36e-08	0.0788392	0.999842
edge_pheno262	Cerebral cortex Cx Posterior parahippocampal gyrus PPH TH-TL	Deep-layer_intratelencephalic	1.8e-08	1.27e-08	0.0788611	0.999842
edge_pheno262	Cerebral cortex Cx Rostral gyrus RoG Dorsal division of MFC A32	Deep-layer_intratelencephalic	1.92e-08	1.36e-08	0.0789219	0.999842
edge_pheno593	Head of hippocampus HiH Tail of Hippocampus HiT Subicular cortex Sub	Upper-layer_intratelencephalic	1.96e-08	1.39e-08	0.0793616	0.999842
edge_pheno249	Head of hippocampus HiH Uncal DG CA4	Vascular	2.38e-08	1.69e-08	0.0795883	0.999842
edge_pheno593	Cerebral cortex Cx Supraparietal lobule SPL Posterosuperior dorsal parietal cortex A5 A7	Oligodendrocyte	1.62e-08	1.15e-08	0.0796468	0.999842
edge_pheno286	Tail of Hippocampus HiT Caudal Hippocampus CA4-DGC	Upper-layer_intratelencephalic	3.77e-08	2.68e-08	0.0797554	0.999842
edge_pheno262	Cerebral cortex Cx Transverse temporal gyrus TTG Primary auditory cortex A1C	Deep-layer_corticothalamic_and_6b	1.68e-08	1.2e-08	0.0802956	0.999842
edge_pheno1205	Head of hippocampus HiH Tail of Hippocampus HiT Subicular cortex Sub	CGE_interneuron	1.55e-08	1.1e-08	0.0803281	0.999842
node_pheno17	Cerebral cortex Cx Posterior intermediate orbital gyrus POrG Caudal division of OFCiA13	Vascular	3.59e-08	2.56e-08	0.0808146	0.999842
sociability	Cerebral cortex Cx Rostral gyrus RoG Dorsal division of MFC A32	Miscellaneous	3.52e-09	2.52e-09	0.0810629	0.999842
edge_pheno491	Cerebral cortex Cx Temporal pole TP Temporopolar area A38	Medium_spiny_neuron	2.8e-08	2.01e-08	0.0810968	0.999842
edge_pheno1359	Cerebral cortex Cx Posterior parahippocampal gyrus PPH TH-TL	Deep-layer_intratelencephalic	1.9e-08	1.36e-08	0.0811406	0.999842
sociability	Cerebral cortex Cx Rostral gyrus RoG Dorsal division of MFC A32	Upper-layer_intratelencephalic	3.3e-09	2.36e-09	0.0811571	0.999842
sociability	Cerebral cortex Cx Anterior parahippocampal gyrus posterior part APH Medial entorhinal cortex MEC	Hippocampal_CA1-3	3.89e-09	2.78e-09	0.0813384	0.999842
edge_pheno1698	Cerebral cortex Cx Subcallosal Gyrus SCG Subgenual subcallosal division of MFC A25	Upper-layer_intratelencephalic	2.58e-08	1.85e-08	0.081803	0.999842
node_pheno17	Cerebral cortex Cx Perirhinal gyrus PRG A35 A36	Vascular	3.02e-08	2.17e-08	0.0819473	0.999842
edge_pheno1205	Perirhinal cortex area 35 A35 rostral subdivision of area 35 A35r	Amygdala_excitatory	2.26e-08	1.62e-08	0.0820839	0.999842
edge_pheno1359	Head of hippocampus HiH Tail of Hippocampus HiT Subicular cortex Sub	Miscellaneous	1.84e-08	1.33e-08	0.0821206	0.999842
edge_pheno816	Tail of Hippocampus HiT Caudal Hippocampus CA4-DGC	Ependymal	1.51e-08	1.08e-08	0.0821762	0.999842
edge_pheno253	Head of hippocampus HiH Tail of Hippocampus HiT Subicular cortex Sub	Oligodendrocyte	1.57e-08	1.13e-08	0.0826386	0.999842
edge_pheno816	Body of hippocampus HiB Rostral DGC A4	Hippocampal_CA4	1.82e-08	1.31e-08	0.0827138	0.999842
edge_pheno253	Cerebral cortex Cx Superior Temporal Gyrus STG	Oligodendrocyte	1.62e-08	1.17e-08	0.0831478	0.999842
edge_pheno816	Tail of Hippocampus HiT Caudal Hippocampus CA4-DGC	Hippocampal_CA4	1.64e-08	1.19e-08	0.0834264	0.999842
edge_pheno1359	Cerebral cortex Cx Cingulate gyrus retrosplenial CgGrs A29 A30	Miscellaneous	2.06e-08	1.49e-08	0.0835504	0.999842
edge_pheno1205	Body of hippocampus HiB Rostral DGC A4	Eccentric_medium_spiny_neuron	2.42e-08	1.75e-08	0.0836153	0.999842
edge_pheno816	Head of hippocampus HiH Uncal DG CA4	Hippocampal_CA4	1.89e-08	1.37e-08	0.0838614	0.999842
edge_pheno249	Cerebral cortex Cx Posterior intermediate orbital gyrus POrG Caudal division of OFCiA13	Deep-layer_intratelencephalic	2.11e-08	1.53e-08	0.0839825	0.999842
edge_pheno253	Cerebral cortex Cx Subcallosal Gyrus SCG Subgenual subcallosal division of MFC A25	Oligodendrocyte_precursor	1.81e-08	1.32e-08	0.0841364	0.999842
edge_pheno593	Tail of Hippocampus HiT Caudal Hippocampus CA4-DGC	Fibroblast	2.84e-08	2.06e-08	0.0841433	0.999842
edge_pheno262	Head of hippocampus HiH Tail of Hippocampus HiT Subicular cortex Sub	Deep-layer_intratelencephalic	1.63e-08	1.19e-08	0.0842062	0.999842
edge_pheno262	Head of hippocampus HiH Tail of Hippocampus HiT Subicular cortex Sub	MGE_interneuron	1.45e-08	1.06e-08	0.0847149	0.999842
edge_pheno262	Body of hippocampus HiB Rostral DGC A4	CGE_interneuron	1.95e-08	1.42e-08	0.0848785	0.999842
edge_pheno1359	Cerebral cortex Cx Supramarginal gyrus SMG A40	Deep-layer_corticothalamic_and_6b	1.7e-08	1.24e-08	0.0850767	0.999842
node_pheno17	Cerebral cortex Cx Superior Temporal Gyrus STG	Oligodendrocyte	1.97e-08	1.44e-08	0.0852214	0.999842
edge_pheno816	Head of hippocampus HiH Tail of Hippocampus HiT Subicular cortex Sub	Fibroblast	2.16e-08	1.58e-08	0.0859461	0.999842
edge_pheno491	Cerebral cortex Cx Cingulate gyrus rostral CgGr Ventral division of MFC A24	Oligodendrocyte	1.59e-08	1.16e-08	0.0860885	0.999842
edge_pheno253	Cerebral cortex Cx Anterior parahippocampal gyrus posterior part APH Medial entorhinal cortex MEC	Oligodendrocyte_precursor	1.84e-08	1.35e-08	0.0861243	0.999842
node_pheno17	Cerebral cortex Cx Supramarginal gyrus SMG A40	CGE_interneuron	2.73e-08	2e-08	0.0861573	0.999842
edge_pheno286	Cerebral cortex Cx Superior Temporal Gyrus STG	Deep-layer_corticothalamic_and_6b	1.75e-08	1.28e-08	0.0861738	0.999842
edge_pheno1359	Cerebral cortex Cx Transverse temporal gyrus TTG Primary auditory cortex A1C	Upper-layer_intratelencephalic	2.02e-08	1.48e-08	0.0862544	0.999842
edge_pheno593	Cerebral cortex Cx Anterior parahippocampal gyrus posterior part APH Medial entorhinal cortex MEC	Fibroblast	2.25e-08	1.65e-08	0.0863898	0.999842
edge_pheno593	Cerebral cortex Cx Cingulate gyrus rostral CgGr Ventral division of MFC A24	Deep-layer_intratelencephalic	2.24e-08	1.65e-08	0.0865703	0.999842
edge_pheno253	Cerebral cortex Cx Temporal pole TP Temporopolar area A38	Microglia	1.63e-08	1.19e-08	0.0866487	0.999842
sociability	Cerebral cortex Cx Supraparietal lobule SPL Posterosuperior dorsal parietal cortex A5 A7	CGE_interneuron	2.74e-09	2.02e-09	0.0869606	0.999842
edge_pheno593	Head of hippocampus HiH Uncal DG CA4	Fibroblast	4.35e-08	3.2e-08	0.087063	0.999842
edge_pheno1359	Cerebral cortex Cx Rostral gyrus RoG Dorsal division of MFC A32	Splatter	2.8e-08	2.06e-08	0.0871345	0.999842
edge_pheno1205	Head of hippocampus HiH Uncal DG CA4	Hippocampal_CA4	1.81e-08	1.33e-08	0.0871451	0.999842
edge_pheno249	Body of hippocampus HiB Rostral DGC A4	CGE_interneuron	1.78e-08	1.31e-08	0.0877767	0.999842
node_pheno17	Cerebral cortex Cx Cingulate gyrus retrosplenial CgGrs A29 A30	LAMP5-LHX6_and_Chandelier	3e-08	2.21e-08	0.0878114	0.999842
sociability	Cerebral cortex Cx Transverse temporal gyrus TTG Primary auditory cortex A1C	CGE_interneuron	2.67e-09	1.97e-09	0.0879036	0.999842
edge_pheno262	Head of hippocampus HiH Tail of Hippocampus HiT Subicular cortex Sub	LAMP5-LHX6_and_Chandelier	1.88e-08	1.39e-08	0.0882146	0.999842
edge_pheno593	Cerebral cortex Cx Rostral gyrus RoG Dorsal division of MFC A32	Fibroblast	3.04e-08	2.25e-08	0.088496	0.999842
edge_pheno491	Tail of Hippocampus HiT Caudal Hippocampus CA4-DGC	CGE_interneuron	2.14e-08	1.59e-08	0.0887229	0.999842
edge_pheno262	Cerebral cortex Cx Gyrus rectus ReG Medial orbitofrontal cortex A14	Deep-layer_intratelencephalic	1.96e-08	1.45e-08	0.0888517	0.999842
edge_pheno262	Cerebral cortex Cx Superior Temporal Gyrus STG	MGE_interneuron	1.33e-08	9.85e-09	0.0888724	0.999842
sociability	Cerebral cortex Cx Cingulate gyrus retrosplenial CgGrs A29 A30	CGE_interneuron	2.87e-09	2.13e-09	0.0889721	0.999842
edge_pheno262	Cerebral cortex Cx Cingulate gyrus rostral CgGr Ventral division of MFC A24	Deep-layer_corticothalamic_and_6b	1.67e-08	1.24e-08	0.0896766	0.999842
edge_pheno262	Cerebral cortex Cx Cingulate gyrus rostral CgGr Ventral division of MFC A24	Deep-layer_intratelencephalic	1.71e-08	1.28e-08	0.0897642	0.999842
edge_pheno491	Cerebral cortex Cx Supraparietal lobule SPL Posterosuperior dorsal parietal cortex A5 A7	Choroid_plexus	1.81e-08	1.35e-08	0.0903656	0.999842
edge_pheno262	Cerebral cortex Cx Anterior parahippocampal gyrus posterior part APH Medial entorhinal cortex MEC	Deep-layer_corticothalamic_and_6b	1.72e-08	1.28e-08	0.0906273	0.999842
edge_pheno816	Head of hippocampus HiH Uncal DG CA4	LAMP5-LHX6_and_Chandelier	1.85e-08	1.39e-08	0.0913619	0.999842
edge_pheno253	Cerebral cortex Cx Gyrus rectus ReG Medial orbitofrontal cortex A14	Astrocyte	1.68e-08	1.26e-08	0.0914123	0.999842
edge_pheno249	Tail of Hippocampus HiT Caudal Hippocampus CA4-DGC	CGE_interneuron	1.74e-08	1.31e-08	0.0916022	0.999842
edge_pheno1698	Cerebral cortex Cx Posterior intermediate orbital gyrus POrG Caudal division of OFCiA13	Upper-layer_intratelencephalic	2.62e-08	1.97e-08	0.091861	0.999842
node_pheno17	Cerebral cortex Cx Caudal cingulate gyrus CgGC A23	LAMP5-LHX6_and_Chandelier	3.2e-08	2.41e-08	0.0919113	0.999842
edge_pheno816	Cerebral cortex Cx Caudal cingulate gyrus CgGC A23	Fibroblast	1.92e-08	1.44e-08	0.0920143	0.999842
edge_pheno253	Cerebral cortex Cx Cingulate gyrus retrosplenial CgGrs A29 A30	Oligodendrocyte	1.62e-08	1.22e-08	0.0920149	0.999842
edge_pheno1698	Head of hippocampus HiH Tail of Hippocampus HiT Subicular cortex Sub	LAMP5-LHX6_and_Chandelier	2.45e-08	1.84e-08	0.0921262	0.999842
edge_pheno1142	Cerebral cortex Cx Transverse temporal gyrus TTG Primary auditory cortex A1C	Upper-layer_intratelencephalic	2.03e-08	1.53e-08	0.0922981	0.999842
node_pheno17	Cerebral cortex Cx Cingulate gyrus rostral CgGr Ventral division of MFC A24	Oligodendrocyte	1.81e-08	1.37e-08	0.0923582	0.999842
edge_pheno286	Cerebral cortex Cx Rostral gyrus RoG Dorsal division of MFC A32	Deep-layer_corticothalamic_and_6b	1.92e-08	1.45e-08	0.0925067	0.999842
node_pheno17	Cerebral cortex Cx Cingulate gyrus rostral CgGr Ventral division of MFC A24	LAMP5-LHX6_and_Chandelier	2.93e-08	2.22e-08	0.0933138	0.999842
sociability	Cerebral cortex Cx Inferior frontal gyrus IFG Ventrolateral prefrontal cortex A44 A45	Deep-layer_near-projecting	2.79e-09	2.12e-09	0.0945033	0.999842
edge_pheno253	Cerebral cortex Cx Anterior parahippocampal gyrus AG Lateral entorhinal cortex LEC	Oligodendrocyte_precursor	1.79e-08	1.37e-08	0.0946199	0.999842
edge_pheno262	Head of hippocampus HiH Uncal DG CA4	MGE_interneuron	1.53e-08	1.17e-08	0.09539	0.999842
edge_pheno253	Cerebral cortex Cx Posterior parahippocampal gyrus PPH TH-TL	Cerebellar_inhibitory	2.5e-08	1.91e-08	0.0954729	0.999842
node_pheno17	Cerebral cortex Cx Perirhinal gyrus PRG A35 A36	LAMP5-LHX6_and_Chandelier	3.17e-08	2.43e-08	0.0956067	0.999842
edge_pheno253	Cerebral cortex Cx Anterior parahippocampal gyrus posterior part APH Medial entorhinal cortex MEC	Oligodendrocyte	1.71e-08	1.31e-08	0.0965479	0.999842
node_pheno17	Cerebral cortex Cx Transverse temporal gyrus TTG Primary auditory cortex A1C	LAMP5-LHX6_and_Chandelier	2.98e-08	2.29e-08	0.0967911	0.999842
node_pheno17	Cerebral cortex Cx Superior Temporal Gyrus STG	CGE_interneuron	2.3e-08	1.77e-08	0.0969028	0.999842
edge_pheno262	Tail of Hippocampus HiT Caudal Hippocampus CA4-DGC	CGE_interneuron	1.69e-08	1.3e-08	0.0969362	0.999842
edge_pheno1698	Cerebral cortex Cx Anterior parahippocampal gyrus AG Lateral entorhinal cortex LEC	Upper-layer_intratelencephalic	2.21e-08	1.7e-08	0.0973115	0.999842
edge_pheno593	Cerebral cortex Cx Anterior parahippocampal gyrus AG Lateral entorhinal cortex LEC	Amygdala_excitatory	2.07e-08	1.6e-08	0.0975256	0.999842
edge_pheno1359	Cerebral cortex Cx Inferior frontal gyrus IFG Ventrolateral prefrontal cortex A44 A45	Deep-layer_intratelencephalic	1.81e-08	1.4e-08	0.0982913	0.999842
sociability	Cerebral cortex Cx Temporal pole TP Temporopolar area A38	Medium_spiny_neuron	5.05e-09	3.91e-09	0.0983197	0.999842
edge_pheno816	Cerebral cortex Cx Perirhinal gyrus PRG A35 A36	Splatter	2.11e-08	1.63e-08	0.0983734	0.999842
edge_pheno262	Cerebral cortex Cx Temporal pole TP Temporopolar area A38	MGE_interneuron	1.38e-08	1.07e-08	0.0983976	0.999842
edge_pheno1359	Cerebral cortex Cx Perirhinal gyrus PRG A35 A36	Fibroblast	2.2e-08	1.7e-08	0.0984013	0.999842
edge_pheno491	Cerebral cortex Cx Cingulate gyrus rostral CgGr Ventral division of MFC A24	Committed_oligodendrocyte_precursor	2.41e-08	1.87e-08	0.0985841	0.999842
edge_pheno253	Cerebral cortex Cx Posterior intermediate orbital gyrus POrG Caudal division of OFCiA13	Oligodendrocyte	1.68e-08	1.31e-08	0.0987786	0.999842
edge_pheno253	Cerebral cortex Cx Inferior frontal gyrus IFG Ventrolateral prefrontal cortex A44 A45	Oligodendrocyte	1.67e-08	1.3e-08	0.0991069	0.999842
edge_pheno262	Cerebral cortex Cx Superior Temporal Gyrus STG	Deep-layer_corticothalamic_and_6b	1.47e-08	1.14e-08	0.0991884	0.999842
edge_pheno1359	Cerebral cortex Cx Inferior frontal gyrus IFG Ventrolateral prefrontal cortex A44 A45	Eccentric_medium_spiny_neuron	2.85e-08	2.22e-08	0.0994415	0.999842
edge_pheno262	Head of hippocampus HiH Uncal DG CA4	Miscellaneous	2.11e-08	1.64e-08	0.0995303	0.999842
edge_pheno249	Cerebral cortex Cx Cingulate gyrus retrosplenial CgGrs A29 A30	Microglia	1.6e-08	1.25e-08	0.0995761	0.999842
node_pheno17	Cerebral cortex Cx Gyrus rectus ReG Medial orbitofrontal cortex A14	Vascular	2.89e-08	2.26e-08	0.100061	0.999842
edge_pheno1698	Cerebral cortex Cx Supramarginal gyrus SMG A40	Amygdala_excitatory	3.21e-08	2.51e-08	0.100164	0.999842
edge_pheno491	Cerebral cortex Cx Gyrus rectus ReG Medial orbitofrontal cortex A14	CGE_interneuron	1.92e-08	1.5e-08	0.100196	0.999842
edge_pheno262	Head of hippocampus HiH Uncal DG CA4	Hippocampal_CA1-3	1.54e-08	1.21e-08	0.100283	0.999842
edge_pheno262	Cerebral cortex Cx Transverse temporal gyrus TTG Primary auditory cortex A1C	Medium_spiny_neuron	2.69e-08	2.11e-08	0.100736	0.999842
edge_pheno249	Cerebral cortex Cx Posterior parahippocampal gyrus PPH TH-TL	Deep-layer_intratelencephalic	1.93e-08	1.52e-08	0.101297	0.999842
node_pheno17	Head of hippocampus HiH Tail of Hippocampus HiT Subicular cortex Sub	LAMP5-LHX6_and_Chandelier	2.62e-08	2.06e-08	0.101628	0.999842
edge_pheno593	Cerebral cortex Cx Superior Temporal Gyrus STG	Deep-layer_intratelencephalic	2.31e-08	1.82e-08	0.101703	0.999842
edge_pheno253	Cerebral cortex Cx Supramarginal gyrus SMG A40	Oligodendrocyte	1.64e-08	1.29e-08	0.102015	0.999842
node_pheno17	Cerebral cortex Cx Rostral gyrus RoG Dorsal division of MFC A32	Oligodendrocyte	1.94e-08	1.53e-08	0.102135	0.999842
sociability	Cerebral cortex Cx Cingulate gyrus rostral CgGr Ventral division of MFC A24	Miscellaneous	2.57e-09	2.02e-09	0.102289	0.999842
node_pheno17	Cerebral cortex Cx Subcallosal Gyrus SCG Subgenual subcallosal division of MFC A25	LAMP5-LHX6_and_Chandelier	2.82e-08	2.22e-08	0.1023	0.999842
edge_pheno816	Body of hippocampus HiB Rostral DGC A4	Ependymal	1.37e-08	1.08e-08	0.102344	0.999842
edge_pheno1359	Cerebral cortex Cx Supraparietal lobule SPL Posterosuperior dorsal parietal cortex A5 A7	Deep-layer_intratelencephalic	1.82e-08	1.44e-08	0.102663	0.999842
edge_pheno253	Cerebral cortex Cx Perirhinal gyrus PRG A35 A36	Microglia	1.5e-08	1.19e-08	0.102722	0.999842
sociability	Cerebral cortex Cx Subcallosal Gyrus SCG Subgenual subcallosal division of MFC A25	Miscellaneous	2.88e-09	2.28e-09	0.102842	0.999842
edge_pheno1698	Cerebral cortex Cx Posterior parahippocampal gyrus PPH TH-TL	Upper-layer_intratelencephalic	2.16e-08	1.71e-08	0.10346	0.999842
edge_pheno286	Head of hippocampus HiH Tail of Hippocampus HiT Subicular cortex Sub	Deep-layer_corticothalamic_and_6b	1.66e-08	1.32e-08	0.103519	0.999842
edge_pheno253	Cerebral cortex Cx Gyrus rectus ReG Medial orbitofrontal cortex A14	Microglia	1.48e-08	1.17e-08	0.103601	0.999842
edge_pheno593	Body of hippocampus HiB Rostral DGC A4	Fibroblast	2.86e-08	2.27e-08	0.103745	0.999842
edge_pheno816	Tail of Hippocampus HiT Caudal Hippocampus CA4-DGC	LAMP5-LHX6_and_Chandelier	1.72e-08	1.37e-08	0.103797	0.999842
edge_pheno262	Tail of Hippocampus HiT Caudal Hippocampus CA4-DGC	MGE_interneuron	1.55e-08	1.23e-08	0.103891	0.999842
edge_pheno1698	Cerebral cortex Cx Gyrus rectus ReG Medial orbitofrontal cortex A14	Upper-layer_intratelencephalic	2.44e-08	1.94e-08	0.103934	0.999842
edge_pheno1205	Cerebral cortex Cx Gyrus rectus ReG Medial orbitofrontal cortex A14	Vascular	1.69e-08	1.34e-08	0.104596	0.999842
sociability	Head of hippocampus HiH Tail of Hippocampus HiT Subicular cortex Sub	MGE_interneuron	2.4e-09	1.91e-09	0.104823	0.999842
edge_pheno491	Cerebral cortex Cx Anterior parahippocampal gyrus AG Lateral entorhinal cortex LEC	Oligodendrocyte	1.48e-08	1.18e-08	0.104962	0.999842
sociability	Cerebral cortex Cx Posterior parahippocampal gyrus PPH TH-TL	Upper-layer_intratelencephalic	2.88e-09	2.31e-09	0.106435	0.999842
edge_pheno1205	Cerebral cortex Cx Subcallosal Gyrus SCG Subgenual subcallosal division of MFC A25	Amygdala_excitatory	2.49e-08	2e-08	0.106478	0.999842
edge_pheno491	Head of hippocampus HiH Uncal DG CA4	Ependymal	1.35e-08	1.09e-08	0.107026	0.999842
edge_pheno593	Cerebral cortex Cx Perirhinal gyrus PRG A35 A36	Medium_spiny_neuron	2.73e-08	2.2e-08	0.107347	0.999842
edge_pheno1359	Cerebral cortex Cx Superior Temporal Gyrus STG	Choroid_plexus	1.5e-08	1.21e-08	0.107561	0.999842
edge_pheno491	Cerebral cortex Cx Anterior parahippocampal gyrus AG Lateral entorhinal cortex LEC	Upper_rhombic_lip	1.91e-08	1.54e-08	0.107582	0.999842
edge_pheno253	Cerebral cortex Cx Transverse temporal gyrus TTG Primary auditory cortex A1C	Microglia	1.52e-08	1.22e-08	0.107679	0.999842
edge_pheno1359	Body of hippocampus HiB Rostral DGC A4	Medium_spiny_neuron	2.07e-08	1.67e-08	0.108228	0.999842
edge_pheno593	Cerebral cortex Cx Posterior intermediate orbital gyrus POrG Caudal division of OFCiA13	Oligodendrocyte	1.5e-08	1.21e-08	0.108264	0.999842
edge_pheno286	Cerebral cortex Cx Posterior parahippocampal gyrus PPH TH-TL	Deep-layer_intratelencephalic	2.02e-08	1.64e-08	0.108326	0.999842
edge_pheno253	Cerebral cortex Cx Caudal cingulate gyrus CgGC A23	Oligodendrocyte	1.64e-08	1.33e-08	0.108407	0.999842
edge_pheno253	Cerebral cortex Cx Cingulate gyrus rostral CgGr Ventral division of MFC A24	Astrocyte	1.48e-08	1.2e-08	0.108566	0.999842
edge_pheno1142	Head of hippocampus HiH Uncal DG CA4	MGE_interneuron	1.87e-08	1.52e-08	0.10864	0.999842
edge_pheno1698	Cerebral cortex Cx Supramarginal gyrus SMG A40	Upper-layer_intratelencephalic	2.16e-08	1.75e-08	0.108805	0.999842
edge_pheno1359	Tail of Hippocampus HiT Caudal Hippocampus CA4-DGC	Oligodendrocyte	1.72e-08	1.39e-08	0.108936	0.999842
edge_pheno1205	Cerebral cortex Cx Anterior parahippocampal gyrus posterior part APH Medial entorhinal cortex MEC	Committed_oligodendrocyte_precursor	1.78e-08	1.44e-08	0.108948	0.999842
edge_pheno249	Cerebral cortex Cx Gyrus rectus ReG Medial orbitofrontal cortex A14	Hippocampal_CA1-3	2.18e-08	1.77e-08	0.109161	0.999842
sociability	Cerebral cortex Cx Gyrus rectus ReG Medial orbitofrontal cortex A14	Miscellaneous	5.22e-09	4.26e-09	0.109923	0.999842
edge_pheno249	Cerebral cortex Cx Superior Temporal Gyrus STG	Upper-layer_intratelencephalic	1.52e-08	1.24e-08	0.109925	0.999842
edge_pheno262	Head of hippocampus HiH Uncal DG CA4	Upper_rhombic_lip	1.82e-08	1.48e-08	0.10998	0.999842
edge_pheno249	Body of hippocampus HiB Rostral DGC A4	Eccentric_medium_spiny_neuron	2.17e-08	1.77e-08	0.110328	0.999842
edge_pheno253	Cerebral cortex Cx Subcallosal Gyrus SCG Subgenual subcallosal division of MFC A25	Astrocyte	1.42e-08	1.16e-08	0.110407	0.999842
edge_pheno1205	Cerebral cortex Cx Caudal cingulate gyrus CgGC A23	CGE_interneuron	1.55e-08	1.26e-08	0.110552	0.999842
edge_pheno491	Head of hippocampus HiH Uncal DG CA4	MGE_interneuron	1.72e-08	1.41e-08	0.111143	0.999842
edge_pheno1205	Cerebral cortex Cx Gyrus rectus ReG Medial orbitofrontal cortex A14	Hippocampal_CA1-3	2.18e-08	1.78e-08	0.111238	0.999842
edge_pheno286	Cerebral cortex Cx Posterior parahippocampal gyrus PPH TH-TL	Hippocampal_CA1-3	1.77e-08	1.45e-08	0.111238	0.999842
edge_pheno1359	Cerebral cortex Cx Posterior parahippocampal gyrus PPH TH-TL	Splatter	2.19e-08	1.8e-08	0.111377	0.999842
sociability	Cerebral cortex Cx Posterior intermediate orbital gyrus POrG Caudal division of OFCiA13	Upper-layer_intratelencephalic	3.15e-09	2.59e-09	0.1116	0.999842
edge_pheno253	Cerebral cortex Cx Temporal pole TP Temporopolar area A38	Upper-layer_intratelencephalic	2.41e-08	1.98e-08	0.112089	0.999842
edge_pheno253	Cerebral cortex Cx Anterior parahippocampal gyrus AG Lateral entorhinal cortex LEC	Astrocyte	1.41e-08	1.16e-08	0.112274	0.999842
edge_pheno253	Cerebral cortex Cx Supramarginal gyrus SMG A40	Eccentric_medium_spiny_neuron	2.11e-08	1.74e-08	0.112377	0.999842
edge_pheno593	Head of hippocampus HiH Tail of Hippocampus HiT Subicular cortex Sub	Miscellaneous	2.24e-08	1.85e-08	0.112549	0.999842
edge_pheno1205	Cerebral cortex Cx Caudal cingulate gyrus CgGC A23	Deep-layer_intratelencephalic	1.98e-08	1.63e-08	0.112689	0.999842
edge_pheno491	Body of hippocampus HiB Rostral DGC A4	CGE_interneuron	2e-08	1.66e-08	0.113146	0.999842
edge_pheno1142	Cerebral cortex Cx Perirhinal gyrus PRG A35 A36	LAMP5-LHX6_and_Chandelier	1.93e-08	1.6e-08	0.113258	0.999842
sociability	Cerebral cortex Cx Supramarginal gyrus SMG A40	Upper-layer_intratelencephalic	2.96e-09	2.45e-09	0.113289	0.999842
node_pheno17	Cerebral cortex Cx Caudal cingulate gyrus CgGC A23	Oligodendrocyte	1.8e-08	1.49e-08	0.113334	0.999842
edge_pheno491	Head of hippocampus HiH Uncal DG CA4	Oligodendrocyte	1.38e-08	1.14e-08	0.113445	0.999842
edge_pheno816	Cerebral cortex Cx Superior Temporal Gyrus STG	Amygdala_excitatory	3.13e-08	2.59e-08	0.113594	0.999842
edge_pheno262	Cerebral cortex Cx Caudal cingulate gyrus CgGC A23	LAMP5-LHX6_and_Chandelier	1.56e-08	1.29e-08	0.113628	0.999842
edge_pheno253	Cerebral cortex Cx Cingulate gyrus retrosplenial CgGrs A29 A30	Fibroblast	2.04e-08	1.7e-08	0.114131	0.999842
node_pheno17	Head of hippocampus HiH Uncal DG CA4	LAMP5-LHX6_and_Chandelier	2.5e-08	2.08e-08	0.114578	0.999842
node_pheno17	Body of hippocampus HiB Rostral DGC A4	Oligodendrocyte	1.77e-08	1.48e-08	0.114955	0.999842
sociability	Cerebral cortex Cx Supraparietal lobule SPL Posterosuperior dorsal parietal cortex A5 A7	Deep-layer_near-projecting	2.72e-09	2.27e-09	0.115083	0.999842
edge_pheno249	Cerebral cortex Cx Posterior intermediate orbital gyrus POrG Caudal division of OFCiA13	Upper-layer_intratelencephalic	1.88e-08	1.57e-08	0.115134	0.999842
edge_pheno286	Cerebral cortex Cx Anterior parahippocampal gyrus AG Lateral entorhinal cortex LEC	Deep-layer_corticothalamic_and_6b	1.54e-08	1.29e-08	0.115382	0.999842
edge_pheno262	Cerebral cortex Cx Caudal cingulate gyrus CgGC A23	Deep-layer_corticothalamic_and_6b	1.45e-08	1.21e-08	0.11544	0.999842
edge_pheno253	Head of hippocampus HiH Tail of Hippocampus HiT Subicular cortex Sub	Microglia	1.37e-08	1.14e-08	0.115802	0.999842
edge_pheno253	Cerebral cortex Cx Inferior frontal gyrus IFG Ventrolateral prefrontal cortex A44 A45	Fibroblast	1.7e-08	1.42e-08	0.11616	0.999842
edge_pheno1142	Cerebral cortex Cx Supramarginal gyrus SMG A40	Amygdala_excitatory	2.23e-08	1.87e-08	0.116523	0.999842
edge_pheno249	Cerebral cortex Cx Supramarginal gyrus SMG A40	Microglia	1.4e-08	1.17e-08	0.116594	0.999842
edge_pheno1359	Cerebral cortex Cx Superior Temporal Gyrus STG	Deep-layer_intratelencephalic	1.66e-08	1.39e-08	0.116629	0.999842
edge_pheno253	Cerebral cortex Cx Posterior parahippocampal gyrus PPH TH-TL	Upper-layer_intratelencephalic	1.6e-08	1.35e-08	0.116647	0.999842
edge_pheno249	Cerebral cortex Cx Subcallosal Gyrus SCG Subgenual subcallosal division of MFC A25	Hippocampal_CA1-3	3.04e-08	2.55e-08	0.116661	0.999842
edge_pheno491	Cerebral cortex Cx Anterior parahippocampal gyrus AG Lateral entorhinal cortex LEC	Committed_oligodendrocyte_precursor	2.01e-08	1.69e-08	0.116892	0.999842
sociability	Cerebral cortex Cx Posterior parahippocampal gyrus PPH TH-TL	Deep-layer_near-projecting	2.63e-09	2.21e-09	0.117596	0.999842
edge_pheno816	Cerebral cortex Cx Perirhinal gyrus PRG A35 A36	Amygdala_excitatory	1.58e-08	1.33e-08	0.117598	0.999842
sociability	Body of hippocampus HiB Rostral DGC A4	Hippocampal_dentate_gyrus	2.52e-09	2.13e-09	0.118178	0.999842
sociability	Cerebral cortex Cx Temporal pole TP Temporopolar area A38	Upper-layer_intratelencephalic	2.95e-09	2.49e-09	0.11852	0.999842
edge_pheno262	Perirhinal cortex area 35 A35 rostral subdivision of area 35 A35r	Microglia	1.39e-08	1.18e-08	0.118608	0.999842
edge_pheno253	Cerebral cortex Cx Perirhinal gyrus PRG A35 A36	Oligodendrocyte_precursor	1.6e-08	1.36e-08	0.118631	0.999842
node_pheno17	Body of hippocampus HiB Rostral DGC A4	Deep-layer_corticothalamic_and_6b	2.31e-08	1.96e-08	0.119406	0.999842
node_pheno17	Tail of Hippocampus HiT Caudal Hippocampus CA4-DGC	Oligodendrocyte	1.7e-08	1.45e-08	0.119623	0.999842
edge_pheno593	Cerebral cortex Cx Cingulate gyrus retrosplenial CgGrs A29 A30	Microglia	1.77e-08	1.51e-08	0.11975	0.999842
edge_pheno253	Cerebral cortex Cx Temporal pole TP Temporopolar area A38	Astrocyte	1.36e-08	1.16e-08	0.120081	0.999842
edge_pheno593	Cerebral cortex Cx Anterior parahippocampal gyrus posterior part APH Medial entorhinal cortex MEC	Oligodendrocyte	1.46e-08	1.25e-08	0.120336	0.999842
edge_pheno1142	Cerebral cortex Cx Anterior parahippocampal gyrus AG Lateral entorhinal cortex LEC	LAMP5-LHX6_and_Chandelier	1.74e-08	1.48e-08	0.120537	0.999842
edge_pheno816	Head of hippocampus HiH Uncal DG CA4	Ependymal	1.26e-08	1.08e-08	0.120831	0.999842
node_pheno17	Cerebral cortex Cx Transverse temporal gyrus TTG Primary auditory cortex A1C	Oligodendrocyte	1.61e-08	1.38e-08	0.120861	0.999842
edge_pheno249	Cerebral cortex Cx Caudal cingulate gyrus CgGC A23	Deep-layer_near-projecting	1.6e-08	1.37e-08	0.120981	0.999842
edge_pheno593	Cerebral cortex Cx Supramarginal gyrus SMG A40	Fibroblast	2.29e-08	1.96e-08	0.121054	0.999842
sociability	Perirhinal cortex area 35 A35 rostral subdivision of area 35 A35r	Oligodendrocyte_precursor	2.07e-09	1.77e-09	0.121121	0.999842
edge_pheno286	Cerebral cortex Cx Cingulate gyrus rostral CgGr Ventral division of MFC A24	LAMP5-LHX6_and_Chandelier	1.54e-08	1.32e-08	0.121245	0.999842
edge_pheno1142	Head of hippocampus HiH Uncal DG CA4	Hippocampal_CA1-3	1.54e-08	1.32e-08	0.121556	0.999842
edge_pheno1359	Cerebral cortex Cx Transverse temporal gyrus TTG Primary auditory cortex A1C	Oligodendrocyte	1.63e-08	1.39e-08	0.121577	0.999842
edge_pheno1142	Head of hippocampus HiH Tail of Hippocampus HiT Subicular cortex Sub	LAMP5-LHX6_and_Chandelier	1.68e-08	1.44e-08	0.12162	0.999842
edge_pheno253	Cerebral cortex Cx Gyrus rectus ReG Medial orbitofrontal cortex A14	Vascular	1.67e-08	1.43e-08	0.121705	0.999842
edge_pheno249	Cerebral cortex Cx Perirhinal gyrus PRG A35 A36	Eccentric_medium_spiny_neuron	2.36e-08	2.03e-08	0.121781	0.999842
edge_pheno491	Cerebral cortex Cx Cingulate gyrus retrosplenial CgGrs A29 A30	Upper_rhombic_lip	1.68e-08	1.44e-08	0.122039	0.999842
sociability	Cerebral cortex Cx Supramarginal gyrus SMG A40	CGE_interneuron	2.24e-09	1.92e-09	0.122153	0.999842
edge_pheno593	Cerebral cortex Cx Perirhinal gyrus PRG A35 A36	Deep-layer_intratelencephalic	1.7e-08	1.46e-08	0.122579	0.999842
edge_pheno249	Cerebral cortex Cx Transverse temporal gyrus TTG Primary auditory cortex A1C	Microglia	1.33e-08	1.15e-08	0.122854	0.999842
edge_pheno253	Cerebral cortex Cx Cingulate gyrus rostral CgGr Ventral division of MFC A24	Oligodendrocyte_precursor	1.55e-08	1.33e-08	0.122944	0.999842
sociability	Cerebral cortex Cx Subcallosal Gyrus SCG Subgenual subcallosal division of MFC A25	Upper-layer_intratelencephalic	2.95e-09	2.54e-09	0.122993	0.999842
edge_pheno253	Cerebral cortex Cx Subcallosal Gyrus SCG Subgenual subcallosal division of MFC A25	Microglia	1.44e-08	1.24e-08	0.123139	0.999842
edge_pheno253	Cerebral cortex Cx Gyrus rectus ReG Medial orbitofrontal cortex A14	Upper-layer_intratelencephalic	1.61e-08	1.39e-08	0.123155	0.999842
node_pheno17	Cerebral cortex Cx Cingulate gyrus rostral CgGr Ventral division of MFC A24	CGE_interneuron	2.24e-08	1.94e-08	0.12399	0.999842
edge_pheno262	Body of hippocampus HiB Rostral DGC A4	MGE_interneuron	1.71e-08	1.48e-08	0.124536	0.999842
edge_pheno1205	Cerebral cortex Cx Supramarginal gyrus SMG A40	Committed_oligodendrocyte_precursor	2.15e-08	1.87e-08	0.124757	0.999842
node_pheno17	Tail of Hippocampus HiT Caudal Hippocampus CA4-DGC	Vascular	2.28e-08	1.98e-08	0.124837	0.999842
edge_pheno816	Cerebral cortex Cx Anterior parahippocampal gyrus posterior part APH Medial entorhinal cortex MEC	CGE_interneuron	1.57e-08	1.37e-08	0.124842	0.999842
edge_pheno593	Cerebral cortex Cx Posterior intermediate orbital gyrus POrG Caudal division of OFCiA13	Medium_spiny_neuron	2.8e-08	2.43e-08	0.124922	0.999842
edge_pheno262	Cerebral cortex Cx Posterior parahippocampal gyrus PPH TH-TL	Miscellaneous	1.51e-08	1.31e-08	0.125532	0.999842
node_pheno17	Head of hippocampus HiH Uncal DG CA4	Oligodendrocyte	1.66e-08	1.44e-08	0.125538	0.999842
edge_pheno262	Cerebral cortex Cx Posterior intermediate orbital gyrus POrG Caudal division of OFCiA13	Medium_spiny_neuron	2.69e-08	2.35e-08	0.125586	0.999842
edge_pheno249	Cerebral cortex Cx Superior Temporal Gyrus STG	Microglia	1.25e-08	1.09e-08	0.125625	0.999842
edge_pheno1205	Cerebral cortex Cx Cingulate gyrus retrosplenial CgGrs A29 A30	CGE_interneuron	1.45e-08	1.27e-08	0.126123	0.999842
edge_pheno286	Head of hippocampus HiH Tail of Hippocampus HiT Subicular cortex Sub	Deep-layer_intratelencephalic	1.72e-08	1.51e-08	0.12625	0.999842
node_pheno17	Cerebral cortex Cx Cingulate gyrus retrosplenial CgGrs A29 A30	Vascular	2.63e-08	2.3e-08	0.126504	0.999842
node_pheno17	Cerebral cortex Cx Cingulate gyrus rostral CgGr Ventral division of MFC A24	Splatter	3.12e-08	2.73e-08	0.126865	0.999842
edge_pheno1359	Cerebral cortex Cx Posterior intermediate orbital gyrus POrG Caudal division of OFCiA13	Miscellaneous	1.97e-08	1.72e-08	0.126893	0.999842
node_pheno17	Head of hippocampus HiH Uncal DG CA4	MGE_interneuron	2.19e-08	1.92e-08	0.127069	0.999842
edge_pheno1359	Cerebral cortex Cx Cingulate gyrus rostral CgGr Ventral division of MFC A24	Oligodendrocyte	1.55e-08	1.36e-08	0.127088	0.999842
edge_pheno1359	Head of hippocampus HiH Uncal DG CA4	Ependymal	1.41e-08	1.24e-08	0.127438	0.999842
edge_pheno253	Cerebral cortex Cx Rostral gyrus RoG Dorsal division of MFC A32	Astrocyte	1.32e-08	1.16e-08	0.127492	0.999842
edge_pheno253	Cerebral cortex Cx Rostral gyrus RoG Dorsal division of MFC A32	Vascular	1.52e-08	1.34e-08	0.127558	0.999842
edge_pheno1698	Perirhinal cortex area 35 A35 rostral subdivision of area 35 A35r	Astrocyte	1.87e-08	1.65e-08	0.127621	0.999842
edge_pheno816	Tail of Hippocampus HiT Caudal Hippocampus CA4-DGC	MGE_interneuron	1.49e-08	1.31e-08	0.127938	0.999842
edge_pheno1142	Cerebral cortex Cx Cingulate gyrus retrosplenial CgGrs A29 A30	Hippocampal_CA1-3	1.87e-08	1.64e-08	0.128111	0.999842
edge_pheno593	Cerebral cortex Cx Inferior frontal gyrus IFG Ventrolateral prefrontal cortex A44 A45	Oligodendrocyte	1.31e-08	1.15e-08	0.128219	0.999842
sociability	Cerebral cortex Cx Cingulate gyrus rostral CgGr Ventral division of MFC A24	Upper-layer_intratelencephalic	2.72e-09	2.4e-09	0.128382	0.999842
sociability	Cerebral cortex Cx Anterior parahippocampal gyrus posterior part APH Medial entorhinal cortex MEC	Amygdala_excitatory	2.57e-09	2.27e-09	0.128783	0.999842
node_pheno17	Cerebral cortex Cx Supramarginal gyrus SMG A40	Amygdala_excitatory	2.6e-08	2.3e-08	0.128934	0.999842
edge_pheno253	Cerebral cortex Cx Caudal cingulate gyrus CgGC A23	Microglia	1.39e-08	1.22e-08	0.128977	0.999842
edge_pheno1205	Cerebral cortex Cx Supraparietal lobule SPL Posterosuperior dorsal parietal cortex A5 A7	CGE_interneuron	1.43e-08	1.27e-08	0.129188	0.999842
edge_pheno253	Cerebral cortex Cx Supramarginal gyrus SMG A40	Vascular	1.37e-08	1.21e-08	0.129269	0.999842
edge_pheno593	Cerebral cortex Cx Temporal pole TP Temporopolar area A38	Committed_oligodendrocyte_precursor	1.87e-08	1.66e-08	0.129411	0.999842
sociability	Body of hippocampus HiB Rostral DGC A4	Amygdala_excitatory	2.92e-09	2.58e-09	0.129467	0.999842
edge_pheno816	Cerebral cortex Cx Subcallosal Gyrus SCG Subgenual subcallosal division of MFC A25	Splatter	2.2e-08	1.95e-08	0.130054	0.999842
edge_pheno249	Cerebral cortex Cx Supraparietal lobule SPL Posterosuperior dorsal parietal cortex A5 A7	Microglia	1.35e-08	1.2e-08	0.130136	0.999842
edge_pheno491	Cerebral cortex Cx Cingulate gyrus retrosplenial CgGrs A29 A30	LAMP5-LHX6_and_Chandelier	1.39e-08	1.23e-08	0.130148	0.999842
edge_pheno1359	Cerebral cortex Cx Posterior parahippocampal gyrus PPH TH-TL	Upper_rhombic_lip	1.83e-08	1.63e-08	0.130748	0.999842
edge_pheno593	Cerebral cortex Cx Temporal pole TP Temporopolar area A38	Upper-layer_intratelencephalic	2.43e-08	2.16e-08	0.13078	0.999842
edge_pheno491	Cerebral cortex Cx Perirhinal gyrus PRG A35 A36	Oligodendrocyte	1.27e-08	1.13e-08	0.130868	0.999842
sociability	Cerebral cortex Cx Posterior parahippocampal gyrus PPH TH-TL	Upper_rhombic_lip	2.66e-09	2.37e-09	0.131107	0.999842
edge_pheno249	Cerebral cortex Cx Perirhinal gyrus PRG A35 A36	Upper-layer_intratelencephalic	1.67e-08	1.49e-08	0.131388	0.999842
edge_pheno253	Cerebral cortex Cx Anterior parahippocampal gyrus posterior part APH Medial entorhinal cortex MEC	Committed_oligodendrocyte_precursor	1.8e-08	1.61e-08	0.131952	0.999842
node_pheno17	Cerebral cortex Cx Temporal pole TP Temporopolar area A38	LAMP5-LHX6_and_Chandelier	2.59e-08	2.32e-08	0.132074	0.999842
edge_pheno593	Cerebral cortex Cx Anterior parahippocampal gyrus AG Lateral entorhinal cortex LEC	Committed_oligodendrocyte_precursor	1.89e-08	1.7e-08	0.132157	0.999842
edge_pheno249	Cerebral cortex Cx Rostral gyrus RoG Dorsal division of MFC A32	Fibroblast	1.78e-08	1.59e-08	0.132222	0.999842
edge_pheno816	Cerebral cortex Cx Cingulate gyrus rostral CgGr Ventral division of MFC A24	Splatter	2.05e-08	1.84e-08	0.132537	0.999842
edge_pheno491	Cerebral cortex Cx Anterior parahippocampal gyrus posterior part APH Medial entorhinal cortex MEC	Oligodendrocyte	1.35e-08	1.21e-08	0.132672	0.999842
node_pheno17	Cerebral cortex Cx Temporal pole TP Temporopolar area A38	Upper_rhombic_lip	2.67e-08	2.4e-08	0.133506	0.999842
edge_pheno1359	Cerebral cortex Cx Cingulate gyrus retrosplenial CgGrs A29 A30	Deep-layer_intratelencephalic	1.58e-08	1.43e-08	0.13352	0.999842
node_pheno17	Cerebral cortex Cx Cingulate gyrus retrosplenial CgGrs A29 A30	Upper_rhombic_lip	2.45e-08	2.21e-08	0.133846	0.999842
edge_pheno491	Cerebral cortex Cx Gyrus rectus ReG Medial orbitofrontal cortex A14	LAMP5-LHX6_and_Chandelier	1.26e-08	1.14e-08	0.133989	0.999842
node_pheno17	Cerebral cortex Cx Perirhinal gyrus PRG A35 A36	CGE_interneuron	2.14e-08	1.93e-08	0.134139	0.999842
edge_pheno593	Cerebral cortex Cx Posterior intermediate orbital gyrus POrG Caudal division of OFCiA13	Oligodendrocyte_precursor	1.55e-08	1.4e-08	0.13427	0.999842
edge_pheno593	Body of hippocampus HiB Rostral DGC A4	Amygdala_excitatory	2.15e-08	1.95e-08	0.134327	0.999842
edge_pheno286	Tail of Hippocampus HiT Caudal Hippocampus CA4-DGC	Deep-layer_intratelencephalic	2.66e-08	2.41e-08	0.134787	0.999842
edge_pheno1142	Cerebral cortex Cx Cingulate gyrus retrosplenial CgGrs A29 A30	LAMP5-LHX6_and_Chandelier	1.5e-08	1.36e-08	0.13488	0.999842
edge_pheno262	Body of hippocampus HiB Rostral DGC A4	Midbrain-derived_inhibitory	1.88e-08	1.7e-08	0.134939	0.999842
edge_pheno253	Cerebral cortex Cx Anterior parahippocampal gyrus posterior part APH Medial entorhinal cortex MEC	Astrocyte	1.35e-08	1.23e-08	0.135002	0.999842
edge_pheno816	Cerebral cortex Cx Posterior parahippocampal gyrus PPH TH-TL	Miscellaneous	1.45e-08	1.32e-08	0.135058	0.999842
edge_pheno491	Cerebral cortex Cx Caudal cingulate gyrus CgGC A23	Oligodendrocyte	1.38e-08	1.25e-08	0.135081	0.999842
edge_pheno816	Head of hippocampus HiH Tail of Hippocampus HiT Subicular cortex Sub	MGE_interneuron	1.27e-08	1.15e-08	0.135117	0.999842
edge_pheno1359	Cerebral cortex Cx Cingulate gyrus rostral CgGr Ventral division of MFC A24	Fibroblast	1.63e-08	1.48e-08	0.135146	0.999842
edge_pheno816	Cerebral cortex Cx Cingulate gyrus rostral CgGr Ventral division of MFC A24	Fibroblast	1.44e-08	1.3e-08	0.13517	0.999842
edge_pheno593	Cerebral cortex Cx Supramarginal gyrus SMG A40	Amygdala_excitatory	2.08e-08	1.89e-08	0.135361	0.999842
edge_pheno249	Head of hippocampus HiH Tail of Hippocampus HiT Subicular cortex Sub	Vascular	1.56e-08	1.41e-08	0.135554	0.999842
edge_pheno262	Head of hippocampus HiH Tail of Hippocampus HiT Subicular cortex Sub	Fibroblast	1.76e-08	1.6e-08	0.135875	0.999842
node_pheno17	Cerebral cortex Cx Anterior parahippocampal gyrus AG Lateral entorhinal cortex LEC	LAMP5-LHX6_and_Chandelier	2.17e-08	1.98e-08	0.136042	0.999842
edge_pheno249	Head of hippocampus HiH Uncal DG CA4	CGE_interneuron	1.28e-08	1.16e-08	0.136419	0.999842
edge_pheno1359	Cerebral cortex Cx Inferior frontal gyrus IFG Ventrolateral prefrontal cortex A44 A45	Splatter	1.75e-08	1.59e-08	0.136436	0.999842
edge_pheno253	Cerebral cortex Cx Posterior intermediate orbital gyrus POrG Caudal division of OFCiA13	Microglia	1.36e-08	1.24e-08	0.136474	0.999842
edge_pheno816	Head of hippocampus HiH Uncal DG CA4	Deep-layer_corticothalamic_and_6b	2.07e-08	1.89e-08	0.136494	0.999842
edge_pheno593	Cerebral cortex Cx Caudal cingulate gyrus CgGC A23	Microglia	1.52e-08	1.39e-08	0.136526	0.999842
edge_pheno253	Head of hippocampus HiH Tail of Hippocampus HiT Subicular cortex Sub	Oligodendrocyte_precursor	1.24e-08	1.14e-08	0.136736	0.999842
edge_pheno262	Cerebral cortex Cx Anterior parahippocampal gyrus posterior part APH Medial entorhinal cortex MEC	Amygdala_excitatory	1.3e-08	1.19e-08	0.13678	0.999842
edge_pheno1142	Cerebral cortex Cx Caudal cingulate gyrus CgGC A23	Upper-layer_intratelencephalic	1.73e-08	1.58e-08	0.136804	0.999842
edge_pheno816	Cerebral cortex Cx Supraparietal lobule SPL Posterosuperior dorsal parietal cortex A5 A7	MGE_interneuron	1.36e-08	1.24e-08	0.136807	0.999842
edge_pheno253	Cerebral cortex Cx Superior Temporal Gyrus STG	Upper-layer_intratelencephalic	1.37e-08	1.25e-08	0.136889	0.999842
node_pheno17	Cerebral cortex Cx Temporal pole TP Temporopolar area A38	Splatter	3.22e-08	2.95e-08	0.136896	0.999842
edge_pheno253	Cerebral cortex Cx Supraparietal lobule SPL Posterosuperior dorsal parietal cortex A5 A7	Microglia	1.34e-08	1.23e-08	0.137001	0.999842
node_pheno17	Cerebral cortex Cx Posterior intermediate orbital gyrus POrG Caudal division of OFCiA13	Oligodendrocyte	1.5e-08	1.37e-08	0.137258	0.999842
edge_pheno249	Cerebral cortex Cx Caudal cingulate gyrus CgGC A23	Microglia	1.29e-08	1.18e-08	0.137278	0.999842
edge_pheno1142	Head of hippocampus HiH Uncal DG CA4	Microglia	1.37e-08	1.25e-08	0.137528	0.999842
edge_pheno1205	Cerebral cortex Cx Temporal pole TP Temporopolar area A38	Vascular	1.5e-08	1.37e-08	0.137825	0.999842
edge_pheno253	Cerebral cortex Cx Anterior parahippocampal gyrus AG Lateral entorhinal cortex LEC	Vascular	1.43e-08	1.31e-08	0.138092	0.999842
edge_pheno286	Cerebral cortex Cx Perirhinal gyrus PRG A35 A36	Deep-layer_corticothalamic_and_6b	1.43e-08	1.31e-08	0.138279	0.999842
sociability	Cerebral cortex Cx Perirhinal gyrus PRG A35 A36	Amygdala_excitatory	2.74e-09	2.52e-09	0.138518	0.999842
node_pheno17	Body of hippocampus HiB Rostral DGC A4	Vascular	2.06e-08	1.9e-08	0.13865	0.999842
edge_pheno491	Cerebral cortex Cx Subcallosal Gyrus SCG Subgenual subcallosal division of MFC A25	Hippocampal_CA1-3	2.79e-08	2.57e-08	0.138942	0.999842
edge_pheno1359	Cerebral cortex Cx Cingulate gyrus rostral CgGr Ventral division of MFC A24	Committed_oligodendrocyte_precursor	2.15e-08	1.99e-08	0.13923	0.999842
node_pheno17	Cerebral cortex Cx Supramarginal gyrus SMG A40	Deep-layer_near-projecting	1.74e-08	1.61e-08	0.139285	0.999842
edge_pheno249	Cerebral cortex Cx Anterior parahippocampal gyrus posterior part APH Medial entorhinal cortex MEC	Miscellaneous	1.4e-08	1.3e-08	0.139695	0.999842
edge_pheno253	Cerebral cortex Cx Posterior parahippocampal gyrus PPH TH-TL	Oligodendrocyte_precursor	1.33e-08	1.23e-08	0.140012	0.999842
edge_pheno253	Cerebral cortex Cx Cingulate gyrus retrosplenial CgGrs A29 A30	Microglia	1.4e-08	1.29e-08	0.140047	0.999842
edge_pheno286	Cerebral cortex Cx Perirhinal gyrus PRG A35 A36	Eccentric_medium_spiny_neuron	2.57e-08	2.38e-08	0.140085	0.999842
edge_pheno491	Body of hippocampus HiB Rostral DGC A4	Amygdala_excitatory	2.18e-08	2.02e-08	0.140233	0.999842
edge_pheno249	Cerebral cortex Cx Posterior parahippocampal gyrus PPH TH-TL	Microglia	1.16e-08	1.08e-08	0.140469	0.999842
edge_pheno1359	Cerebral cortex Cx Supramarginal gyrus SMG A40	Deep-layer_near-projecting	1.3e-08	1.21e-08	0.140817	0.999842
edge_pheno262	Cerebral cortex Cx Cingulate gyrus rostral CgGr Ventral division of MFC A24	Eccentric_medium_spiny_neuron	1.93e-08	1.79e-08	0.14094	0.999842
edge_pheno1359	Head of hippocampus HiH Tail of Hippocampus HiT Subicular cortex Sub	Deep-layer_intratelencephalic	1.49e-08	1.39e-08	0.140951	0.999842
edge_pheno1359	Cerebral cortex Cx Transverse temporal gyrus TTG Primary auditory cortex A1C	Fibroblast	1.54e-08	1.43e-08	0.141148	0.999842
edge_pheno1359	Cerebral cortex Cx Inferior frontal gyrus IFG Ventrolateral prefrontal cortex A44 A45	Deep-layer_near-projecting	1.29e-08	1.21e-08	0.141483	0.999842
edge_pheno286	Cerebral cortex Cx Perirhinal gyrus PRG A35 A36	LAMP5-LHX6_and_Chandelier	1.46e-08	1.36e-08	0.141866	0.999842
node_pheno17	Cerebral cortex Cx Supramarginal gyrus SMG A40	Oligodendrocyte	1.57e-08	1.46e-08	0.142128	0.999842
edge_pheno286	Cerebral cortex Cx Posterior parahippocampal gyrus PPH TH-TL	Deep-layer_corticothalamic_and_6b	1.47e-08	1.37e-08	0.142454	0.999842
edge_pheno1205	Cerebral cortex Cx Superior Temporal Gyrus STG	Medium_spiny_neuron	1.75e-08	1.64e-08	0.142789	0.999842
edge_pheno1698	Perirhinal cortex area 35 A35 rostral subdivision of area 35 A35r	Amygdala_excitatory	2.46e-08	2.3e-08	0.143126	0.999842
edge_pheno1205	Perirhinal cortex area 35 A35 rostral subdivision of area 35 A35r	Vascular	1.65e-08	1.55e-08	0.143165	0.999842
edge_pheno491	Head of hippocampus HiH Uncal DG CA4	Splatter	3.78e-08	3.55e-08	0.143302	0.999842
edge_pheno286	Cerebral cortex Cx Anterior parahippocampal gyrus AG Lateral entorhinal cortex LEC	LAMP5-LHX6_and_Chandelier	1.38e-08	1.3e-08	0.14373	0.999842
edge_pheno1359	Cerebral cortex Cx Inferior frontal gyrus IFG Ventrolateral prefrontal cortex A44 A45	Fibroblast	1.69e-08	1.59e-08	0.143777	0.999842
edge_pheno286	Cerebral cortex Cx Cingulate gyrus retrosplenial CgGrs A29 A30	Deep-layer_corticothalamic_and_6b	1.51e-08	1.42e-08	0.143831	0.999842
edge_pheno593	Head of hippocampus HiH Tail of Hippocampus HiT Subicular cortex Sub	Hippocampal_dentate_gyrus	1.52e-08	1.43e-08	0.144237	0.999842
edge_pheno1205	Cerebral cortex Cx Cingulate gyrus retrosplenial CgGrs A29 A30	Vascular	1.6e-08	1.51e-08	0.144297	0.999842
edge_pheno593	Head of hippocampus HiH Tail of Hippocampus HiT Subicular cortex Sub	Fibroblast	2.38e-08	2.25e-08	0.144808	0.999842
edge_pheno249	Cerebral cortex Cx Temporal pole TP Temporopolar area A38	Microglia	1.21e-08	1.14e-08	0.145034	0.999842
node_pheno17	Cerebral cortex Cx Inferior frontal gyrus IFG Ventrolateral prefrontal cortex A44 A45	CGE_interneuron	2.18e-08	2.06e-08	0.145143	0.999842
node_pheno17	Cerebral cortex Cx Supraparietal lobule SPL Posterosuperior dorsal parietal cortex A5 A7	CGE_interneuron	2.08e-08	1.97e-08	0.145228	0.999842
node_pheno17	Cerebral cortex Cx Supraparietal lobule SPL Posterosuperior dorsal parietal cortex A5 A7	Oligodendrocyte	1.51e-08	1.43e-08	0.145577	0.999842
edge_pheno249	Cerebral cortex Cx Transverse temporal gyrus TTG Primary auditory cortex A1C	Hippocampal_dentate_gyrus	2.42e-08	2.3e-08	0.145631	0.999842
edge_pheno1359	Cerebral cortex Cx Temporal pole TP Temporopolar area A38	Oligodendrocyte_precursor	1.25e-08	1.19e-08	0.145788	0.999842
edge_pheno593	Cerebral cortex Cx Anterior parahippocampal gyrus posterior part APH Medial entorhinal cortex MEC	Hippocampal_CA1-3	2.85e-08	2.7e-08	0.146082	0.999842
edge_pheno491	Cerebral cortex Cx Rostral gyrus RoG Dorsal division of MFC A32	Committed_oligodendrocyte_precursor	1.79e-08	1.7e-08	0.146143	0.999842
edge_pheno1142	Body of hippocampus HiB Rostral DGC A4	Splatter	2.51e-08	2.38e-08	0.146232	0.999842
node_pheno17	Perirhinal cortex area 35 A35 rostral subdivision of area 35 A35r	Vascular	1.96e-08	1.86e-08	0.146448	0.999842
edge_pheno1359	Cerebral cortex Cx Caudal cingulate gyrus CgGC A23	Deep-layer_near-projecting	1.26e-08	1.2e-08	0.146608	0.999842
edge_pheno253	Cerebral cortex Cx Rostral gyrus RoG Dorsal division of MFC A32	Upper-layer_intratelencephalic	1.42e-08	1.36e-08	0.14733	0.999842
edge_pheno1205	Cerebral cortex Cx Supraparietal lobule SPL Posterosuperior dorsal parietal cortex A5 A7	Committed_oligodendrocyte_precursor	1.62e-08	1.55e-08	0.14749	0.999842
edge_pheno816	Cerebral cortex Cx Supramarginal gyrus SMG A40	Splatter	1.96e-08	1.87e-08	0.147553	0.999842
edge_pheno593	Cerebral cortex Cx Superior Temporal Gyrus STG	Fibroblast	2.14e-08	2.05e-08	0.147874	0.999842
edge_pheno1205	Cerebral cortex Cx Cingulate gyrus retrosplenial CgGrs A29 A30	Hippocampal_CA4	1.79e-08	1.71e-08	0.147921	0.999842
node_pheno17	Cerebral cortex Cx Perirhinal gyrus PRG A35 A36	Deep-layer_near-projecting	3e-08	2.87e-08	0.148063	0.999842
edge_pheno491	Body of hippocampus HiB Rostral DGC A4	Splatter	2.73e-08	2.62e-08	0.148177	0.999842
edge_pheno1359	Cerebral cortex Cx Anterior parahippocampal gyrus AG Lateral entorhinal cortex LEC	Upper_rhombic_lip	1.84e-08	1.76e-08	0.148206	0.999842
edge_pheno262	Tail of Hippocampus HiT Caudal Hippocampus CA4-DGC	Miscellaneous	1.63e-08	1.56e-08	0.148339	0.999842
edge_pheno1205	Cerebral cortex Cx Rostral gyrus RoG Dorsal division of MFC A32	CGE_interneuron	1.6e-08	1.54e-08	0.148428	0.999842
sociability	Tail of Hippocampus HiT Caudal Hippocampus CA4-DGC	Hippocampal_CA1-3	1.94e-09	1.86e-09	0.148519	0.999842
edge_pheno1359	Cerebral cortex Cx Temporal pole TP Temporopolar area A38	Deep-layer_corticothalamic_and_6b	1.21e-08	1.16e-08	0.148532	0.999842
sociability	Cerebral cortex Cx Anterior parahippocampal gyrus AG Lateral entorhinal cortex LEC	Deep-layer_near-projecting	2.69e-09	2.58e-09	0.14874	0.999842
edge_pheno1142	Cerebral cortex Cx Anterior parahippocampal gyrus AG Lateral entorhinal cortex LEC	Upper_rhombic_lip	1.88e-08	1.8e-08	0.148783	0.999842
edge_pheno253	Cerebral cortex Cx Supramarginal gyrus SMG A40	Microglia	1.25e-08	1.2e-08	0.148959	0.999842
node_pheno17	Cerebral cortex Cx Perirhinal gyrus PRG A35 A36	Oligodendrocyte	1.39e-08	1.34e-08	0.149488	0.999842
sociability	Cerebral cortex Cx Caudal cingulate gyrus CgGC A23	CGE_interneuron	2.08e-09	2e-09	0.14981	0.999842
sociability	Cerebral cortex Cx Posterior parahippocampal gyrus PPH TH-TL	MGE_interneuron	1.95e-09	1.88e-09	0.150087	0.999842
edge_pheno816	Cerebral cortex Cx Posterior parahippocampal gyrus PPH TH-TL	MGE_interneuron	1.26e-08	1.21e-08	0.150196	0.999842
edge_pheno491	Body of hippocampus HiB Rostral DGC A4	Oligodendrocyte	1.24e-08	1.2e-08	0.150446	0.999842
edge_pheno253	Head of hippocampus HiH Tail of Hippocampus HiT Subicular cortex Sub	Miscellaneous	1.69e-08	1.64e-08	0.150786	0.999842
edge_pheno593	Cerebral cortex Cx Cingulate gyrus retrosplenial CgGrs A29 A30	Fibroblast	2.1e-08	2.03e-08	0.151216	0.999842
edge_pheno491	Cerebral cortex Cx Gyrus rectus ReG Medial orbitofrontal cortex A14	Oligodendrocyte	1.28e-08	1.24e-08	0.151268	0.999842
edge_pheno1359	Cerebral cortex Cx Perirhinal gyrus PRG A35 A36	Miscellaneous	2.19e-08	2.12e-08	0.151304	0.999842
edge_pheno286	Cerebral cortex Cx Perirhinal gyrus PRG A35 A36	Upper-layer_intratelencephalic	1.78e-08	1.73e-08	0.151352	0.999842
edge_pheno253	Cerebral cortex Cx Cingulate gyrus retrosplenial CgGrs A29 A30	Astrocyte	1.2e-08	1.17e-08	0.151441	0.999842
sociability	Cerebral cortex Cx Inferior frontal gyrus IFG Ventrolateral prefrontal cortex A44 A45	CGE_interneuron	2.03e-09	1.97e-09	0.15156	0.999842
edge_pheno1359	Cerebral cortex Cx Rostral gyrus RoG Dorsal division of MFC A32	Fibroblast	1.94e-08	1.89e-08	0.151632	0.999842
node_pheno17	Head of hippocampus HiH Uncal DG CA4	CGE_interneuron	1.85e-08	1.8e-08	0.152169	0.999842
edge_pheno249	Head of hippocampus HiH Uncal DG CA4	Splatter	2.93e-08	2.86e-08	0.152614	0.999842
edge_pheno593	Cerebral cortex Cx Posterior parahippocampal gyrus PPH TH-TL	Upper-layer_intratelencephalic	1.34e-08	1.31e-08	0.152993	0.999842
edge_pheno249	Cerebral cortex Cx Gyrus rectus ReG Medial orbitofrontal cortex A14	Microglia	1.25e-08	1.22e-08	0.153086	0.999842
edge_pheno253	Cerebral cortex Cx Posterior intermediate orbital gyrus POrG Caudal division of OFCiA13	Oligodendrocyte_precursor	1.44e-08	1.41e-08	0.153924	0.999842
edge_pheno262	Cerebral cortex Cx Perirhinal gyrus PRG A35 A36	MGE_interneuron	1.2e-08	1.18e-08	0.15395	0.999842
edge_pheno286	Cerebral cortex Cx Anterior parahippocampal gyrus posterior part APH Medial entorhinal cortex MEC	Deep-layer_corticothalamic_and_6b	1.4e-08	1.38e-08	0.154219	0.999842
edge_pheno1142	Tail of Hippocampus HiT Caudal Hippocampus CA4-DGC	LAMP5-LHX6_and_Chandelier	1.54e-08	1.51e-08	0.154291	0.999842
edge_pheno593	Cerebral cortex Cx Anterior parahippocampal gyrus AG Lateral entorhinal cortex LEC	Microglia	1.48e-08	1.46e-08	0.154334	0.999842
edge_pheno1205	Body of hippocampus HiB Rostral DGC A4	Miscellaneous	1.78e-08	1.75e-08	0.154671	0.999842
edge_pheno1359	Cerebral cortex Cx Anterior parahippocampal gyrus posterior part APH Medial entorhinal cortex MEC	Committed_oligodendrocyte_precursor	2.08e-08	2.04e-08	0.154838	0.999842
edge_pheno491	Head of hippocampus HiH Uncal DG CA4	CGE_interneuron	1.54e-08	1.52e-08	0.154927	0.999842
edge_pheno262	Cerebral cortex Cx Supraparietal lobule SPL Posterosuperior dorsal parietal cortex A5 A7	Upper-layer_intratelencephalic	1.36e-08	1.34e-08	0.155051	0.999842
edge_pheno1142	Head of hippocampus HiH Uncal DG CA4	Splatter	2.9e-08	2.86e-08	0.155221	0.999842
edge_pheno816	Head of hippocampus HiH Uncal DG CA4	Hippocampal_dentate_gyrus	1.27e-08	1.25e-08	0.15527	0.999842
edge_pheno1359	Cerebral cortex Cx Caudal cingulate gyrus CgGC A23	Miscellaneous	1.59e-08	1.57e-08	0.155523	0.999842
node_pheno17	Cerebral cortex Cx Caudal cingulate gyrus CgGC A23	Vascular	2.21e-08	2.18e-08	0.155571	0.999842
edge_pheno1142	Tail of Hippocampus HiT Caudal Hippocampus CA4-DGC	Splatter	1.92e-08	1.89e-08	0.155574	0.999842
edge_pheno593	Cerebral cortex Cx Transverse temporal gyrus TTG Primary auditory cortex A1C	Fibroblast	1.87e-08	1.84e-08	0.155608	0.999842
edge_pheno1359	Body of hippocampus HiB Rostral DGC A4	Upper_rhombic_lip	1.28e-08	1.26e-08	0.155676	0.999842
sociability	Cerebral cortex Cx Temporal pole TP Temporopolar area A38	Deep-layer_near-projecting	2.23e-09	2.2e-09	0.155904	0.999842
edge_pheno1359	Cerebral cortex Cx Posterior intermediate orbital gyrus POrG Caudal division of OFCiA13	Splatter	1.67e-08	1.65e-08	0.15595	0.999842
edge_pheno249	Cerebral cortex Cx Subcallosal Gyrus SCG Subgenual subcallosal division of MFC A25	Microglia	1.21e-08	1.2e-08	0.156594	0.999842
edge_pheno593	Cerebral cortex Cx Temporal pole TP Temporopolar area A38	Deep-layer_intratelencephalic	1.74e-08	1.73e-08	0.156651	0.999842
edge_pheno262	Cerebral cortex Cx Posterior parahippocampal gyrus PPH TH-TL	Upper_rhombic_lip	1.79e-08	1.77e-08	0.156688	0.999842
node_pheno17	Cerebral cortex Cx Anterior parahippocampal gyrus posterior part APH Medial entorhinal cortex MEC	Medium_spiny_neuron	1.89e-08	1.88e-08	0.156788	0.999842
edge_pheno491	Perirhinal cortex area 35 A35 rostral subdivision of area 35 A35r	Oligodendrocyte_precursor	1.41e-08	1.4e-08	0.157054	0.999842
edge_pheno1698	Body of hippocampus HiB Rostral DGC A4	Deep-layer_intratelencephalic	3.44e-08	3.42e-08	0.157493	0.999842
edge_pheno491	Cerebral cortex Cx Supramarginal gyrus SMG A40	Oligodendrocyte	1.18e-08	1.17e-08	0.157515	0.999842
edge_pheno491	Cerebral cortex Cx Caudal cingulate gyrus CgGC A23	LAMP5-LHX6_and_Chandelier	1.36e-08	1.36e-08	0.157692	0.999842
node_pheno17	Body of hippocampus HiB Rostral DGC A4	CGE_interneuron	2.07e-08	2.06e-08	0.157794	0.999842
sociability	Perirhinal cortex area 35 A35 rostral subdivision of area 35 A35r	Amygdala_excitatory	2.46e-09	2.45e-09	0.157811	0.999842
edge_pheno1359	Cerebral cortex Cx Perirhinal gyrus PRG A35 A36	Oligodendrocyte_precursor	1.24e-08	1.24e-08	0.157858	0.999842
edge_pheno262	Cerebral cortex Cx Caudal cingulate gyrus CgGC A23	Deep-layer_intratelencephalic	1.37e-08	1.37e-08	0.158029	0.999842
node_pheno17	Cerebral cortex Cx Supramarginal gyrus SMG A40	Vascular	2.15e-08	2.14e-08	0.158096	0.999842
edge_pheno253	Cerebral cortex Cx Perirhinal gyrus PRG A35 A36	Eccentric_medium_spiny_neuron	2.13e-08	2.12e-08	0.158161	0.999842
edge_pheno253	Cerebral cortex Cx Cingulate gyrus rostral CgGr Ventral division of MFC A24	Microglia	1.2e-08	1.2e-08	0.158192	0.999842
node_pheno17	Head of hippocampus HiH Uncal DG CA4	Fibroblast	1.85e-08	1.85e-08	0.158298	0.999842
edge_pheno1205	Cerebral cortex Cx Cingulate gyrus rostral CgGr Ventral division of MFC A24	Deep-layer_corticothalamic_and_6b	1.33e-08	1.33e-08	0.158327	0.999842
edge_pheno262	Cerebral cortex Cx Rostral gyrus RoG Dorsal division of MFC A32	Deep-layer_corticothalamic_and_6b	1.29e-08	1.29e-08	0.159167	0.999842
edge_pheno253	Cerebral cortex Cx Supraparietal lobule SPL Posterosuperior dorsal parietal cortex A5 A7	Fibroblast	1.8e-08	1.81e-08	0.159421	0.999842
edge_pheno491	Cerebral cortex Cx Supraparietal lobule SPL Posterosuperior dorsal parietal cortex A5 A7	Oligodendrocyte	1.16e-08	1.17e-08	0.15945	0.999842
edge_pheno1359	Cerebral cortex Cx Posterior parahippocampal gyrus PPH TH-TL	Amygdala_excitatory	2.17e-08	2.18e-08	0.159453	0.999842
edge_pheno1359	Cerebral cortex Cx Cingulate gyrus rostral CgGr Ventral division of MFC A24	Amygdala_excitatory	1.89e-08	1.9e-08	0.159678	0.999842
edge_pheno593	Cerebral cortex Cx Anterior parahippocampal gyrus AG Lateral entorhinal cortex LEC	Eccentric_medium_spiny_neuron	2.25e-08	2.26e-08	0.159735	0.999842
edge_pheno249	Cerebral cortex Cx Inferior frontal gyrus IFG Ventrolateral prefrontal cortex A44 A45	Microglia	1.21e-08	1.22e-08	0.159806	0.999842
edge_pheno491	Head of hippocampus HiH Uncal DG CA4	Upper_rhombic_lip	1.66e-08	1.67e-08	0.16062	0.999842
edge_pheno1142	Body of hippocampus HiB Rostral DGC A4	LAMP5-LHX6_and_Chandelier	1.65e-08	1.67e-08	0.160841	0.999842
edge_pheno491	Cerebral cortex Cx Posterior intermediate orbital gyrus POrG Caudal division of OFCiA13	Oligodendrocyte	1.19e-08	1.2e-08	0.16133	0.999842
sociability	Cerebral cortex Cx Rostral gyrus RoG Dorsal division of MFC A32	Deep-layer_near-projecting	2.3e-09	2.33e-09	0.161619	0.999842
edge_pheno253	Cerebral cortex Cx Perirhinal gyrus PRG A35 A36	Astrocyte	1.15e-08	1.16e-08	0.162122	0.999842
edge_pheno491	Cerebral cortex Cx Posterior parahippocampal gyrus PPH TH-TL	LAMP5-LHX6_and_Chandelier	1.1e-08	1.12e-08	0.162558	0.999842
edge_pheno262	Cerebral cortex Cx Posterior intermediate orbital gyrus POrG Caudal division of OFCiA13	Deep-layer_corticothalamic_and_6b	1.22e-08	1.24e-08	0.162734	0.999842
edge_pheno816	Cerebral cortex Cx Transverse temporal gyrus TTG Primary auditory cortex A1C	Medium_spiny_neuron	1.75e-08	1.78e-08	0.162841	0.999842
edge_pheno1205	Cerebral cortex Cx Cingulate gyrus rostral CgGr Ventral division of MFC A24	Vascular	1.22e-08	1.24e-08	0.16347	0.999842
edge_pheno593	Cerebral cortex Cx Supraparietal lobule SPL Posterosuperior dorsal parietal cortex A5 A7	Microglia	1.42e-08	1.45e-08	0.163492	0.999842
edge_pheno253	Cerebral cortex Cx Transverse temporal gyrus TTG Primary auditory cortex A1C	Oligodendrocyte_precursor	1.36e-08	1.39e-08	0.163846	0.999842
edge_pheno253	Cerebral cortex Cx Caudal cingulate gyrus CgGC A23	Astrocyte	1.18e-08	1.21e-08	0.163849	0.999842
edge_pheno1698	Cerebral cortex Cx Cingulate gyrus rostral CgGr Ventral division of MFC A24	Upper-layer_intratelencephalic	1.64e-08	1.69e-08	0.165015	0.999842
edge_pheno253	Cerebral cortex Cx Temporal pole TP Temporopolar area A38	Oligodendrocyte_precursor	1.21e-08	1.25e-08	0.165736	0.999842
edge_pheno286	Cerebral cortex Cx Subcallosal Gyrus SCG Subgenual subcallosal division of MFC A25	LAMP5-LHX6_and_Chandelier	1.19e-08	1.23e-08	0.165742	0.999842
edge_pheno249	Head of hippocampus HiH Tail of Hippocampus HiT Subicular cortex Sub	Deep-layer_near-projecting	1.52e-08	1.56e-08	0.165779	0.999842
edge_pheno593	Head of hippocampus HiH Tail of Hippocampus HiT Subicular cortex Sub	Deep-layer_intratelencephalic	1.66e-08	1.71e-08	0.165818	0.999842
edge_pheno253	Cerebral cortex Cx Supraparietal lobule SPL Posterosuperior dorsal parietal cortex A5 A7	Choroid_plexus	1.42e-08	1.46e-08	0.165932	0.999842
edge_pheno1205	Cerebral cortex Cx Transverse temporal gyrus TTG Primary auditory cortex A1C	Committed_oligodendrocyte_precursor	1.32e-08	1.36e-08	0.166202	0.999842
edge_pheno491	Cerebral cortex Cx Anterior parahippocampal gyrus AG Lateral entorhinal cortex LEC	Eccentric_medium_spiny_neuron	2.5e-08	2.58e-08	0.16646	0.999842
edge_pheno262	Cerebral cortex Cx Temporal pole TP Temporopolar area A38	Medium_spiny_neuron	1.87e-08	1.93e-08	0.166916	0.999842
node_pheno17	Head of hippocampus HiH Uncal DG CA4	Vascular	2.04e-08	2.12e-08	0.166986	0.999842
edge_pheno1698	Tail of Hippocampus HiT Caudal Hippocampus CA4-DGC	Upper_rhombic_lip	1.86e-08	1.93e-08	0.167655	0.999842
edge_pheno286	Cerebral cortex Cx Posterior intermediate orbital gyrus POrG Caudal division of OFCiA13	Upper-layer_intratelencephalic	1.52e-08	1.58e-08	0.168949	0.999842
node_pheno17	Tail of Hippocampus HiT Caudal Hippocampus CA4-DGC	CGE_interneuron	1.87e-08	1.95e-08	0.169401	0.999842
edge_pheno491	Head of hippocampus HiH Uncal DG CA4	LAMP5-LHX6_and_Chandelier	1.64e-08	1.71e-08	0.169567	0.999842
edge_pheno1205	Cerebral cortex Cx Posterior parahippocampal gyrus PPH TH-TL	Hippocampal_CA1-3	1.59e-08	1.66e-08	0.170167	0.999842
edge_pheno816	Cerebral cortex Cx Posterior parahippocampal gyrus PPH TH-TL	CGE_interneuron	1.13e-08	1.19e-08	0.170235	0.999842
edge_pheno1142	Cerebral cortex Cx Supraparietal lobule SPL Posterosuperior dorsal parietal cortex A5 A7	Upper-layer_intratelencephalic	1.43e-08	1.51e-08	0.17038	0.999842
node_pheno17	Head of hippocampus HiH Tail of Hippocampus HiT Subicular cortex Sub	Splatter	2.6e-08	2.73e-08	0.170719	0.999842
node_pheno17	Cerebral cortex Cx Caudal cingulate gyrus CgGC A23	Splatter	3.99e-08	4.19e-08	0.170774	0.999842
sociability	Cerebral cortex Cx Caudal cingulate gyrus CgGC A23	Deep-layer_near-projecting	2.06e-09	2.17e-09	0.171272	0.999842
edge_pheno249	Tail of Hippocampus HiT Caudal Hippocampus CA4-DGC	Medium_spiny_neuron	1.2e-08	1.27e-08	0.171365	0.999842
edge_pheno262	Perirhinal cortex area 35 A35 rostral subdivision of area 35 A35r	Miscellaneous	1.49e-08	1.57e-08	0.171497	0.999842
edge_pheno1142	Cerebral cortex Cx Cingulate gyrus retrosplenial CgGrs A29 A30	Upper_rhombic_lip	1.37e-08	1.45e-08	0.172052	0.999842
edge_pheno262	Tail of Hippocampus HiT Caudal Hippocampus CA4-DGC	Deep-layer_corticothalamic_and_6b	1.6e-08	1.7e-08	0.172132	0.999842
edge_pheno491	Tail of Hippocampus HiT Caudal Hippocampus CA4-DGC	LAMP5-LHX6_and_Chandelier	1.3e-08	1.38e-08	0.172352	0.999842
edge_pheno253	Cerebral cortex Cx Anterior parahippocampal gyrus AG Lateral entorhinal cortex LEC	Microglia	1.18e-08	1.25e-08	0.172689	0.999842
edge_pheno286	Head of hippocampus HiH Tail of Hippocampus HiT Subicular cortex Sub	MGE_interneuron	1.22e-08	1.29e-08	0.173209	0.999842
node_pheno17	Cerebral cortex Cx Posterior parahippocampal gyrus PPH TH-TL	Deep-layer_near-projecting	1.73e-08	1.84e-08	0.173387	0.999842
edge_pheno816	Cerebral cortex Cx Superior Temporal Gyrus STG	Fibroblast	1.33e-08	1.41e-08	0.173388	0.999842
edge_pheno262	Cerebral cortex Cx Temporal pole TP Temporopolar area A38	Deep-layer_intratelencephalic	1.29e-08	1.37e-08	0.173423	0.999842
edge_pheno491	Cerebral cortex Cx Transverse temporal gyrus TTG Primary auditory cortex A1C	Oligodendrocyte	1.05e-08	1.12e-08	0.173446	0.999842
sociability	Head of hippocampus HiH Tail of Hippocampus HiT Subicular cortex Sub	Upper-layer_intratelencephalic	2.13e-09	2.27e-09	0.173886	0.999842
edge_pheno249	Cerebral cortex Cx Supramarginal gyrus SMG A40	Fibroblast	1.51e-08	1.61e-08	0.17432	0.999842
node_pheno17	Cerebral cortex Cx Posterior intermediate orbital gyrus POrG Caudal division of OFCiA13	Deep-layer_near-projecting	2.05e-08	2.19e-08	0.17432	0.999842
edge_pheno1359	Cerebral cortex Cx Superior Temporal Gyrus STG	Oligodendrocyte	1.25e-08	1.34e-08	0.175202	0.999842
edge_pheno593	Cerebral cortex Cx Cingulate gyrus rostral CgGr Ventral division of MFC A24	Medium_spiny_neuron	1.84e-08	1.97e-08	0.17527	0.999842
edge_pheno286	Cerebral cortex Cx Subcallosal Gyrus SCG Subgenual subcallosal division of MFC A25	Deep-layer_intratelencephalic	1.47e-08	1.57e-08	0.175358	0.999842
edge_pheno593	Head of hippocampus HiH Uncal DG CA4	Microglia	1.2e-08	1.29e-08	0.175411	0.999842
node_pheno17	Cerebral cortex Cx Anterior parahippocampal gyrus posterior part APH Medial entorhinal cortex MEC	LAMP5-LHX6_and_Chandelier	2.06e-08	2.21e-08	0.175426	0.999842
edge_pheno593	Cerebral cortex Cx Inferior frontal gyrus IFG Ventrolateral prefrontal cortex A44 A45	Upper-layer_intratelencephalic	1.36e-08	1.46e-08	0.175579	0.999842
edge_pheno1359	Cerebral cortex Cx Superior Temporal Gyrus STG	Deep-layer_corticothalamic_and_6b	1.07e-08	1.15e-08	0.175832	0.999842
edge_pheno253	Cerebral cortex Cx Supraparietal lobule SPL Posterosuperior dorsal parietal cortex A5 A7	Upper-layer_intratelencephalic	1.24e-08	1.33e-08	0.176159	0.999842
edge_pheno1205	Cerebral cortex Cx Anterior parahippocampal gyrus posterior part APH Medial entorhinal cortex MEC	Deep-layer_corticothalamic_and_6b	1.14e-08	1.22e-08	0.176238	0.999842
node_pheno17	Tail of Hippocampus HiT Caudal Hippocampus CA4-DGC	MGE_interneuron	1.71e-08	1.84e-08	0.176463	0.999842
sociability	Cerebral cortex Cx Gyrus rectus ReG Medial orbitofrontal cortex A14	Deep-layer_near-projecting	2.13e-09	2.29e-09	0.176501	0.999842
edge_pheno593	Perirhinal cortex area 35 A35 rostral subdivision of area 35 A35r	Fibroblast	1.8e-08	1.94e-08	0.176614	0.999842
edge_pheno593	Cerebral cortex Cx Gyrus rectus ReG Medial orbitofrontal cortex A14	Upper-layer_intratelencephalic	1.39e-08	1.5e-08	0.176668	0.999842
edge_pheno286	Cerebral cortex Cx Rostral gyrus RoG Dorsal division of MFC A32	Deep-layer_intratelencephalic	1.61e-08	1.74e-08	0.176944	0.999842
edge_pheno262	Cerebral cortex Cx Anterior parahippocampal gyrus AG Lateral entorhinal cortex LEC	Deep-layer_intratelencephalic	1.18e-08	1.28e-08	0.176995	0.999842
node_pheno17	Cerebral cortex Cx Anterior parahippocampal gyrus posterior part APH Medial entorhinal cortex MEC	Oligodendrocyte	1.29e-08	1.39e-08	0.177017	0.999842
edge_pheno593	Cerebral cortex Cx Anterior parahippocampal gyrus posterior part APH Medial entorhinal cortex MEC	Medium_spiny_neuron	1.5e-08	1.62e-08	0.17702	0.999842
edge_pheno593	Cerebral cortex Cx Superior Temporal Gyrus STG	Medium_spiny_neuron	1.43e-08	1.54e-08	0.177043	0.999842
edge_pheno491	Cerebral cortex Cx Temporal pole TP Temporopolar area A38	Oligodendrocyte	1.04e-08	1.12e-08	0.177564	0.999842
edge_pheno1359	Cerebral cortex Cx Inferior frontal gyrus IFG Ventrolateral prefrontal cortex A44 A45	Oligodendrocyte	1.37e-08	1.48e-08	0.177664	0.999842
edge_pheno816	Body of hippocampus HiB Rostral DGC A4	Medium_spiny_neuron	1.64e-08	1.78e-08	0.178083	0.999842
edge_pheno1205	Head of hippocampus HiH Tail of Hippocampus HiT Subicular cortex Sub	Miscellaneous	1.4e-08	1.52e-08	0.17811	0.999842
edge_pheno253	Body of hippocampus HiB Rostral DGC A4	Microglia	1.06e-08	1.15e-08	0.178336	0.999842
edge_pheno253	Cerebral cortex Cx Posterior intermediate orbital gyrus POrG Caudal division of OFCiA13	Committed_oligodendrocyte_precursor	1.43e-08	1.55e-08	0.178352	0.999842
edge_pheno816	Cerebral cortex Cx Perirhinal gyrus PRG A35 A36	MGE_interneuron	1.15e-08	1.25e-08	0.178646	0.999842
edge_pheno253	Cerebral cortex Cx Posterior parahippocampal gyrus PPH TH-TL	Astrocyte	1.01e-08	1.09e-08	0.17881	0.999842
edge_pheno816	Cerebral cortex Cx Subcallosal Gyrus SCG Subgenual subcallosal division of MFC A25	MGE_interneuron	1.17e-08	1.27e-08	0.179071	0.999842
edge_pheno262	Perirhinal cortex area 35 A35 rostral subdivision of area 35 A35r	Vascular	1.36e-08	1.48e-08	0.179107	0.999842
edge_pheno1698	Cerebral cortex Cx Anterior parahippocampal gyrus posterior part APH Medial entorhinal cortex MEC	Upper_rhombic_lip	2.13e-08	2.32e-08	0.179192	0.999842
edge_pheno253	Cerebral cortex Cx Rostral gyrus RoG Dorsal division of MFC A32	Microglia	1.13e-08	1.23e-08	0.179229	0.999842
edge_pheno1698	Cerebral cortex Cx Cingulate gyrus retrosplenial CgGrs A29 A30	LAMP5-LHX6_and_Chandelier	1.56e-08	1.7e-08	0.179248	0.999842
edge_pheno593	Cerebral cortex Cx Temporal pole TP Temporopolar area A38	Oligodendrocyte_precursor	1.27e-08	1.38e-08	0.179285	0.999842
edge_pheno593	Cerebral cortex Cx Transverse temporal gyrus TTG Primary auditory cortex A1C	Microglia	1.26e-08	1.38e-08	0.179373	0.999842
edge_pheno816	Cerebral cortex Cx Transverse temporal gyrus TTG Primary auditory cortex A1C	MGE_interneuron	1.22e-08	1.33e-08	0.179465	0.999842
node_pheno17	Cerebral cortex Cx Cingulate gyrus retrosplenial CgGrs A29 A30	Oligodendrocyte	1.39e-08	1.52e-08	0.179555	0.999842
node_pheno17	Cerebral cortex Cx Posterior parahippocampal gyrus PPH TH-TL	CGE_interneuron	1.68e-08	1.83e-08	0.179642	0.999842
edge_pheno262	Perirhinal cortex area 35 A35 rostral subdivision of area 35 A35r	Amygdala_excitatory	1.37e-08	1.5e-08	0.179693	0.999842
edge_pheno593	Cerebral cortex Cx Posterior parahippocampal gyrus PPH TH-TL	Microglia	1.23e-08	1.34e-08	0.179893	0.999842
edge_pheno253	Perirhinal cortex area 35 A35 rostral subdivision of area 35 A35r	Amygdala_excitatory	1.45e-08	1.58e-08	0.180035	0.999842
edge_pheno262	Cerebral cortex Cx Anterior parahippocampal gyrus posterior part APH Medial entorhinal cortex MEC	Medium_spiny_neuron	1.33e-08	1.46e-08	0.180247	0.999842
edge_pheno286	Cerebral cortex Cx Subcallosal Gyrus SCG Subgenual subcallosal division of MFC A25	Upper-layer_intratelencephalic	1.32e-08	1.44e-08	0.180897	0.999842
node_pheno17	Cerebral cortex Cx Anterior parahippocampal gyrus AG Lateral entorhinal cortex LEC	Vascular	2.04e-08	2.24e-08	0.181677	0.999842
edge_pheno593	Tail of Hippocampus HiT Caudal Hippocampus CA4-DGC	Upper-layer_intratelencephalic	2.07e-08	2.28e-08	0.18192	0.999842
edge_pheno249	Cerebral cortex Cx Anterior parahippocampal gyrus AG Lateral entorhinal cortex LEC	Microglia	1.07e-08	1.17e-08	0.182081	0.999842
edge_pheno1205	Cerebral cortex Cx Supraparietal lobule SPL Posterosuperior dorsal parietal cortex A5 A7	Deep-layer_intratelencephalic	1.43e-08	1.58e-08	0.182137	0.999842
edge_pheno1205	Cerebral cortex Cx Anterior parahippocampal gyrus AG Lateral entorhinal cortex LEC	Deep-layer_intratelencephalic	1.35e-08	1.49e-08	0.182206	0.999842
edge_pheno816	Cerebral cortex Cx Anterior parahippocampal gyrus posterior part APH Medial entorhinal cortex MEC	MGE_interneuron	1.21e-08	1.33e-08	0.182275	0.999842
node_pheno17	Body of hippocampus HiB Rostral DGC A4	Hippocampal_CA1-3	2.02e-08	2.22e-08	0.182292	0.999842
edge_pheno593	Cerebral cortex Cx Subcallosal Gyrus SCG Subgenual subcallosal division of MFC A25	Fibroblast	1.74e-08	1.92e-08	0.182414	0.999842
edge_pheno253	Head of hippocampus HiH Tail of Hippocampus HiT Subicular cortex Sub	Astrocyte	9.86e-09	1.09e-08	0.182507	0.999842
edge_pheno1359	Cerebral cortex Cx Supramarginal gyrus SMG A40	Committed_oligodendrocyte_precursor	1.89e-08	2.09e-08	0.182508	0.999842
edge_pheno249	Cerebral cortex Cx Cingulate gyrus retrosplenial CgGrs A29 A30	Hippocampal_CA1-3	1.44e-08	1.59e-08	0.182533	0.999842
edge_pheno491	Cerebral cortex Cx Subcallosal Gyrus SCG Subgenual subcallosal division of MFC A25	Oligodendrocyte	1.08e-08	1.19e-08	0.182573	0.999842
edge_pheno262	Head of hippocampus HiH Uncal DG CA4	Fibroblast	1.55e-08	1.71e-08	0.182696	0.999842
edge_pheno1359	Cerebral cortex Cx Supramarginal gyrus SMG A40	Splatter	1.75e-08	1.94e-08	0.182773	0.999842
edge_pheno816	Cerebral cortex Cx Anterior parahippocampal gyrus AG Lateral entorhinal cortex LEC	Fibroblast	1.26e-08	1.4e-08	0.183046	0.999842
sociability	Cerebral cortex Cx Anterior parahippocampal gyrus posterior part APH Medial entorhinal cortex MEC	CGE_interneuron	2e-09	2.22e-09	0.183601	0.999842
edge_pheno249	Cerebral cortex Cx Cingulate gyrus rostral CgGr Ventral division of MFC A24	Microglia	1.01e-08	1.11e-08	0.183608	0.999842
edge_pheno286	Cerebral cortex Cx Cingulate gyrus retrosplenial CgGrs A29 A30	Microglia	1.22e-08	1.36e-08	0.183618	0.999842
edge_pheno816	Head of hippocampus HiH Uncal DG CA4	Fibroblast	1.41e-08	1.57e-08	0.183659	0.999842
edge_pheno1142	Body of hippocampus HiB Rostral DGC A4	Eccentric_medium_spiny_neuron	1.74e-08	1.93e-08	0.183974	0.999842
edge_pheno249	Head of hippocampus HiH Tail of Hippocampus HiT Subicular cortex Sub	Microglia	9.73e-09	1.08e-08	0.183983	0.999842
edge_pheno249	Cerebral cortex Cx Perirhinal gyrus PRG A35 A36	Microglia	1.02e-08	1.14e-08	0.18426	0.999842
edge_pheno1142	Cerebral cortex Cx Cingulate gyrus retrosplenial CgGrs A29 A30	Upper-layer_intratelencephalic	1.36e-08	1.51e-08	0.184274	0.999842
edge_pheno262	Cerebral cortex Cx Temporal pole TP Temporopolar area A38	Upper_rhombic_lip	1.6e-08	1.78e-08	0.184313	0.999842
edge_pheno253	Cerebral cortex Cx Transverse temporal gyrus TTG Primary auditory cortex A1C	Astrocyte	1.05e-08	1.17e-08	0.184513	0.999842
edge_pheno262	Cerebral cortex Cx Anterior parahippocampal gyrus AG Lateral entorhinal cortex LEC	Amygdala_excitatory	1.07e-08	1.2e-08	0.184762	0.999842
edge_pheno1205	Body of hippocampus HiB Rostral DGC A4	Hippocampal_CA4	1.07e-08	1.19e-08	0.185202	0.999842
node_pheno17	Head of hippocampus HiH Tail of Hippocampus HiT Subicular cortex Sub	MGE_interneuron	1.4e-08	1.56e-08	0.185375	0.999842
edge_pheno249	Cerebral cortex Cx Transverse temporal gyrus TTG Primary auditory cortex A1C	Committed_oligodendrocyte_precursor	1.28e-08	1.43e-08	0.186553	0.999842
node_pheno17	Cerebral cortex Cx Cingulate gyrus rostral CgGr Ventral division of MFC A24	Deep-layer_near-projecting	1.87e-08	2.1e-08	0.186631	0.999842
edge_pheno286	Cerebral cortex Cx Superior Temporal Gyrus STG	Upper-layer_intratelencephalic	1.09e-08	1.23e-08	0.186703	0.999842
edge_pheno816	Perirhinal cortex area 35 A35 rostral subdivision of area 35 A35r	Oligodendrocyte_precursor	9.82e-09	1.1e-08	0.186821	0.999842
edge_pheno593	Body of hippocampus HiB Rostral DGC A4	Microglia	1.13e-08	1.27e-08	0.187187	0.999842
edge_pheno1142	Body of hippocampus HiB Rostral DGC A4	Miscellaneous	1.95e-08	2.19e-08	0.187304	0.999842
edge_pheno1359	Cerebral cortex Cx Superior Temporal Gyrus STG	Upper-layer_intratelencephalic	1.12e-08	1.27e-08	0.187389	0.999842
edge_pheno253	Head of hippocampus HiH Uncal DG CA4	Oligodendrocyte_precursor	1.1e-08	1.24e-08	0.187685	0.999842
edge_pheno1142	Tail of Hippocampus HiT Caudal Hippocampus CA4-DGC	Eccentric_medium_spiny_neuron	1.67e-08	1.89e-08	0.187689	0.999842
edge_pheno286	Cerebral cortex Cx Posterior intermediate orbital gyrus POrG Caudal division of OFCiA13	Deep-layer_intratelencephalic	1.6e-08	1.81e-08	0.18827	0.999842
edge_pheno249	Cerebral cortex Cx Transverse temporal gyrus TTG Primary auditory cortex A1C	Upper-layer_intratelencephalic	1.28e-08	1.44e-08	0.188502	0.999842
edge_pheno1359	Cerebral cortex Cx Inferior frontal gyrus IFG Ventrolateral prefrontal cortex A44 A45	Upper-layer_intratelencephalic	1.2e-08	1.36e-08	0.188535	0.999842
edge_pheno593	Perirhinal cortex area 35 A35 rostral subdivision of area 35 A35r	Vascular	1.58e-08	1.78e-08	0.18861	0.999842
node_pheno17	Cerebral cortex Cx Cingulate gyrus retrosplenial CgGrs A29 A30	Deep-layer_near-projecting	1.39e-08	1.58e-08	0.188932	0.999842
edge_pheno593	Cerebral cortex Cx Superior Temporal Gyrus STG	Oligodendrocyte_precursor	1.16e-08	1.32e-08	0.189328	0.999842
edge_pheno262	Body of hippocampus HiB Rostral DGC A4	Ependymal	9.79e-09	1.11e-08	0.189399	0.999842
edge_pheno816	Cerebral cortex Cx Perirhinal gyrus PRG A35 A36	Fibroblast	1.32e-08	1.5e-08	0.189488	0.999842
edge_pheno253	Cerebral cortex Cx Cingulate gyrus retrosplenial CgGrs A29 A30	Miscellaneous	1.16e-08	1.32e-08	0.189567	0.999842
node_pheno17	Cerebral cortex Cx Temporal pole TP Temporopolar area A38	Deep-layer_near-projecting	1.84e-08	2.1e-08	0.190098	0.999842
edge_pheno262	Cerebral cortex Cx Anterior parahippocampal gyrus posterior part APH Medial entorhinal cortex MEC	Upper_rhombic_lip	1.4e-08	1.59e-08	0.190279	0.999842
edge_pheno1142	Cerebral cortex Cx Anterior parahippocampal gyrus AG Lateral entorhinal cortex LEC	Miscellaneous	1.49e-08	1.71e-08	0.191092	0.999842
edge_pheno593	Cerebral cortex Cx Posterior intermediate orbital gyrus POrG Caudal division of OFCiA13	Eccentric_medium_spiny_neuron	1.89e-08	2.16e-08	0.191218	0.999842
edge_pheno253	Cerebral cortex Cx Supramarginal gyrus SMG A40	Oligodendrocyte_precursor	1.21e-08	1.39e-08	0.191961	0.999842
node_pheno17	Cerebral cortex Cx Temporal pole TP Temporopolar area A38	CGE_interneuron	1.66e-08	1.91e-08	0.191994	0.999842
edge_pheno491	Body of hippocampus HiB Rostral DGC A4	Upper_rhombic_lip	1.28e-08	1.48e-08	0.192376	0.999842
edge_pheno1205	Cerebral cortex Cx Rostral gyrus RoG Dorsal division of MFC A32	Deep-layer_corticothalamic_and_6b	1.21e-08	1.39e-08	0.192391	0.999842
edge_pheno593	Head of hippocampus HiH Tail of Hippocampus HiT Subicular cortex Sub	Committed_oligodendrocyte_precursor	1.5e-08	1.72e-08	0.192593	0.999842
edge_pheno253	Cerebral cortex Cx Subcallosal Gyrus SCG Subgenual subcallosal division of MFC A25	Upper-layer_intratelencephalic	1.29e-08	1.48e-08	0.192606	0.999842
edge_pheno1205	Cerebral cortex Cx Posterior parahippocampal gyrus PPH TH-TL	Deep-layer_intratelencephalic	1.41e-08	1.62e-08	0.192646	0.999842
edge_pheno1698	Cerebral cortex Cx Inferior frontal gyrus IFG Ventrolateral prefrontal cortex A44 A45	Upper-layer_intratelencephalic	1.58e-08	1.82e-08	0.193144	0.999842
node_pheno17	Cerebral cortex Cx Anterior parahippocampal gyrus posterior part APH Medial entorhinal cortex MEC	Committed_oligodendrocyte_precursor	1.89e-08	2.18e-08	0.193145	0.999842
edge_pheno816	Cerebral cortex Cx Anterior parahippocampal gyrus posterior part APH Medial entorhinal cortex MEC	Committed_oligodendrocyte_precursor	1.28e-08	1.47e-08	0.19322	0.999842
edge_pheno816	Head of hippocampus HiH Tail of Hippocampus HiT Subicular cortex Sub	Hippocampal_CA1-3	9.83e-09	1.14e-08	0.19325	0.999842
edge_pheno249	Head of hippocampus HiH Tail of Hippocampus HiT Subicular cortex Sub	Deep-layer_intratelencephalic	1.23e-08	1.42e-08	0.193277	0.999842
edge_pheno253	Cerebral cortex Cx Anterior parahippocampal gyrus posterior part APH Medial entorhinal cortex MEC	Eccentric_medium_spiny_neuron	1.51e-08	1.74e-08	0.193777	0.999842
edge_pheno286	Cerebral cortex Cx Superior Temporal Gyrus STG	Deep-layer_intratelencephalic	1.41e-08	1.64e-08	0.193802	0.999842
edge_pheno253	Cerebral cortex Cx Cingulate gyrus rostral CgGr Ventral division of MFC A24	Upper-layer_intratelencephalic	1.16e-08	1.35e-08	0.194129	0.999842
edge_pheno249	Cerebral cortex Cx Supraparietal lobule SPL Posterosuperior dorsal parietal cortex A5 A7	Fibroblast	1.67e-08	1.94e-08	0.194523	0.999842
node_pheno17	Cerebral cortex Cx Cingulate gyrus retrosplenial CgGrs A29 A30	Fibroblast	1.77e-08	2.05e-08	0.194539	0.999842
edge_pheno491	Cerebral cortex Cx Rostral gyrus RoG Dorsal division of MFC A32	Oligodendrocyte	1.14e-08	1.32e-08	0.194603	0.999842
edge_pheno1359	Body of hippocampus HiB Rostral DGC A4	Choroid_plexus	1.02e-08	1.19e-08	0.194606	0.999842
edge_pheno262	Cerebral cortex Cx Supraparietal lobule SPL Posterosuperior dorsal parietal cortex A5 A7	Deep-layer_intratelencephalic	1.15e-08	1.34e-08	0.194715	0.999842
edge_pheno816	Cerebral cortex Cx Temporal pole TP Temporopolar area A38	MGE_interneuron	1.05e-08	1.22e-08	0.194967	0.999842
edge_pheno1359	Tail of Hippocampus HiT Caudal Hippocampus CA4-DGC	Upper-layer_intratelencephalic	1.77e-08	2.06e-08	0.195272	0.999842
edge_pheno1698	Head of hippocampus HiH Tail of Hippocampus HiT Subicular cortex Sub	Deep-layer_intratelencephalic	1.69e-08	1.98e-08	0.195783	0.999842
edge_pheno593	Cerebral cortex Cx Superior Temporal Gyrus STG	Eccentric_medium_spiny_neuron	1.36e-08	1.59e-08	0.196128	0.999842
node_pheno17	Cerebral cortex Cx Posterior intermediate orbital gyrus POrG Caudal division of OFCiA13	CGE_interneuron	1.63e-08	1.91e-08	0.196286	0.999842
edge_pheno1359	Cerebral cortex Cx Caudal cingulate gyrus CgGC A23	Deep-layer_corticothalamic_and_6b	1.01e-08	1.18e-08	0.19659	0.999842
edge_pheno593	Head of hippocampus HiH Tail of Hippocampus HiT Subicular cortex Sub	Amygdala_excitatory	1.44e-08	1.69e-08	0.196936	0.999842
edge_pheno816	Cerebral cortex Cx Transverse temporal gyrus TTG Primary auditory cortex A1C	Committed_oligodendrocyte_precursor	1.35e-08	1.58e-08	0.196939	0.999842
edge_pheno262	Cerebral cortex Cx Posterior intermediate orbital gyrus POrG Caudal division of OFCiA13	Miscellaneous	1.32e-08	1.55e-08	0.197164	0.999842
edge_pheno253	Head of hippocampus HiH Uncal DG CA4	Microglia	1.01e-08	1.19e-08	0.197208	0.999842
edge_pheno253	Cerebral cortex Cx Caudal cingulate gyrus CgGC A23	Upper-layer_intratelencephalic	1.15e-08	1.35e-08	0.197253	0.999842
sociability	Cerebral cortex Cx Supramarginal gyrus SMG A40	Splatter	2.48e-09	2.92e-09	0.19731	0.999842
edge_pheno593	Cerebral cortex Cx Anterior parahippocampal gyrus posterior part APH Medial entorhinal cortex MEC	Microglia	1.24e-08	1.46e-08	0.197339	0.999842
edge_pheno249	Cerebral cortex Cx Anterior parahippocampal gyrus posterior part APH Medial entorhinal cortex MEC	Microglia	9.96e-09	1.17e-08	0.19739	0.999842
edge_pheno1205	Cerebral cortex Cx Anterior parahippocampal gyrus posterior part APH Medial entorhinal cortex MEC	Miscellaneous	1.16e-08	1.36e-08	0.197695	0.999842
edge_pheno1359	Tail of Hippocampus HiT Caudal Hippocampus CA4-DGC	Hippocampal_dentate_gyrus	1.08e-08	1.27e-08	0.198198	0.999842
node_pheno17	Head of hippocampus HiH Uncal DG CA4	Deep-layer_corticothalamic_and_6b	1.71e-08	2.02e-08	0.198302	0.999842
edge_pheno1359	Cerebral cortex Cx Anterior parahippocampal gyrus posterior part APH Medial entorhinal cortex MEC	Oligodendrocyte	1.3e-08	1.53e-08	0.198556	0.999842
edge_pheno286	Cerebral cortex Cx Perirhinal gyrus PRG A35 A36	Deep-layer_intratelencephalic	1.11e-08	1.31e-08	0.198655	0.999842
edge_pheno1359	Cerebral cortex Cx Supramarginal gyrus SMG A40	Miscellaneous	1.34e-08	1.58e-08	0.198687	0.999842
edge_pheno253	Cerebral cortex Cx Superior Temporal Gyrus STG	Microglia	9.51e-09	1.12e-08	0.198726	0.999842
edge_pheno253	Cerebral cortex Cx Supramarginal gyrus SMG A40	Committed_oligodendrocyte_precursor	1.59e-08	1.88e-08	0.199278	0.999842
edge_pheno491	Body of hippocampus HiB Rostral DGC A4	Thalamic_excitatory	1.79e-08	2.12e-08	0.199415	0.999842
edge_pheno253	Cerebral cortex Cx Inferior frontal gyrus IFG Ventrolateral prefrontal cortex A44 A45	Oligodendrocyte_precursor	1.19e-08	1.42e-08	0.199617	0.999842
node_pheno17	Body of hippocampus HiB Rostral DGC A4	Amygdala_excitatory	1.7e-08	2.02e-08	0.199677	0.999842
edge_pheno253	Cerebral cortex Cx Subcallosal Gyrus SCG Subgenual subcallosal division of MFC A25	Fibroblast	1.11e-08	1.32e-08	0.19973	0.999842
edge_pheno1205	Cerebral cortex Cx Inferior frontal gyrus IFG Ventrolateral prefrontal cortex A44 A45	CGE_interneuron	1.12e-08	1.33e-08	0.199843	0.999842
edge_pheno593	Cerebral cortex Cx Rostral gyrus RoG Dorsal division of MFC A32	Upper-layer_intratelencephalic	1.18e-08	1.41e-08	0.200976	0.999842
edge_pheno253	Cerebral cortex Cx Inferior frontal gyrus IFG Ventrolateral prefrontal cortex A44 A45	Astrocyte	9.91e-09	1.18e-08	0.200987	0.999842
edge_pheno491	Cerebral cortex Cx Subcallosal Gyrus SCG Subgenual subcallosal division of MFC A25	LAMP5-LHX6_and_Chandelier	9.68e-09	1.15e-08	0.201086	0.999842
edge_pheno1359	Cerebral cortex Cx Temporal pole TP Temporopolar area A38	Oligodendrocyte	1.16e-08	1.38e-08	0.201096	0.999842
edge_pheno593	Cerebral cortex Cx Supramarginal gyrus SMG A40	Upper-layer_intratelencephalic	1.25e-08	1.49e-08	0.201197	0.999842
node_pheno17	Cerebral cortex Cx Cingulate gyrus retrosplenial CgGrs A29 A30	CGE_interneuron	1.7e-08	2.03e-08	0.201412	0.999842
edge_pheno262	Head of hippocampus HiH Uncal DG CA4	CGE_interneuron	9.87e-09	1.18e-08	0.201453	0.999842
edge_pheno249	Cerebral cortex Cx Subcallosal Gyrus SCG Subgenual subcallosal division of MFC A25	Upper-layer_intratelencephalic	1.27e-08	1.51e-08	0.201461	0.999842
edge_pheno1205	Body of hippocampus HiB Rostral DGC A4	Thalamic_excitatory	1.6e-08	1.91e-08	0.201464	0.999842
edge_pheno286	Perirhinal cortex area 35 A35 rostral subdivision of area 35 A35r	Miscellaneous	1.37e-08	1.64e-08	0.201765	0.999842
edge_pheno1359	Cerebral cortex Cx Supraparietal lobule SPL Posterosuperior dorsal parietal cortex A5 A7	Fibroblast	1.36e-08	1.63e-08	0.201946	0.999842
edge_pheno1359	Cerebral cortex Cx Gyrus rectus ReG Medial orbitofrontal cortex A14	Oligodendrocyte	1.29e-08	1.55e-08	0.201974	0.999842
edge_pheno286	Head of hippocampus HiH Uncal DG CA4	Splatter	2.73e-08	3.27e-08	0.202033	0.999842
edge_pheno1359	Cerebral cortex Cx Subcallosal Gyrus SCG Subgenual subcallosal division of MFC A25	Oligodendrocyte_precursor	1.03e-08	1.23e-08	0.202252	0.999842
edge_pheno249	Cerebral cortex Cx Cingulate gyrus retrosplenial CgGrs A29 A30	Deep-layer_near-projecting	1.11e-08	1.33e-08	0.202518	0.999842
edge_pheno816	Cerebral cortex Cx Cingulate gyrus retrosplenial CgGrs A29 A30	Hippocampal_CA1-3	1.32e-08	1.59e-08	0.202647	0.999842
edge_pheno262	Body of hippocampus HiB Rostral DGC A4	Choroid_plexus	9.45e-09	1.14e-08	0.202867	0.999842
node_pheno17	Body of hippocampus HiB Rostral DGC A4	Upper_rhombic_lip	1.53e-08	1.84e-08	0.202944	0.999842
edge_pheno249	Cerebral cortex Cx Rostral gyrus RoG Dorsal division of MFC A32	Upper-layer_intratelencephalic	1.2e-08	1.45e-08	0.202996	0.999842
sociability	Cerebral cortex Cx Cingulate gyrus rostral CgGr Ventral division of MFC A24	CGE_interneuron	1.69e-09	2.03e-09	0.203155	0.999842
edge_pheno286	Cerebral cortex Cx Gyrus rectus ReG Medial orbitofrontal cortex A14	Deep-layer_corticothalamic_and_6b	1.24e-08	1.49e-08	0.203268	0.999842
edge_pheno491	Tail of Hippocampus HiT Caudal Hippocampus CA4-DGC	MGE_interneuron	1.04e-08	1.25e-08	0.203516	0.999842
edge_pheno1205	Head of hippocampus HiH Uncal DG CA4	Vascular	1.52e-08	1.83e-08	0.203658	0.999842
edge_pheno1359	Cerebral cortex Cx Cingulate gyrus retrosplenial CgGrs A29 A30	Deep-layer_corticothalamic_and_6b	9.7e-09	1.17e-08	0.203765	0.999842
edge_pheno816	Cerebral cortex Cx Supramarginal gyrus SMG A40	MGE_interneuron	1.04e-08	1.26e-08	0.203831	0.999842
edge_pheno593	Body of hippocampus HiB Rostral DGC A4	Committed_oligodendrocyte_precursor	1.17e-08	1.41e-08	0.204601	0.999842
edge_pheno593	Cerebral cortex Cx Cingulate gyrus retrosplenial CgGrs A29 A30	Deep-layer_corticothalamic_and_6b	1.23e-08	1.49e-08	0.205219	0.999842
edge_pheno1205	Cerebral cortex Cx Cingulate gyrus retrosplenial CgGrs A29 A30	Miscellaneous	1.17e-08	1.43e-08	0.205363	0.999842
edge_pheno1205	Body of hippocampus HiB Rostral DGC A4	CGE_interneuron	1.18e-08	1.44e-08	0.205685	0.999842
edge_pheno262	Tail of Hippocampus HiT Caudal Hippocampus CA4-DGC	Eccentric_medium_spiny_neuron	1.21e-08	1.47e-08	0.206056	0.999842
edge_pheno1359	Cerebral cortex Cx Transverse temporal gyrus TTG Primary auditory cortex A1C	Deep-layer_near-projecting	1.08e-08	1.31e-08	0.20617	0.999842
edge_pheno593	Cerebral cortex Cx Perirhinal gyrus PRG A35 A36	Oligodendrocyte_precursor	1.16e-08	1.42e-08	0.206529	0.999842
edge_pheno1205	Tail of Hippocampus HiT Caudal Hippocampus CA4-DGC	CGE_interneuron	1.03e-08	1.26e-08	0.206594	0.999842
edge_pheno593	Cerebral cortex Cx Anterior parahippocampal gyrus posterior part APH Medial entorhinal cortex MEC	Deep-layer_intratelencephalic	1.23e-08	1.5e-08	0.206751	0.999842
sociability	Head of hippocampus HiH Tail of Hippocampus HiT Subicular cortex Sub	Splatter	2.51e-09	3.07e-09	0.207231	0.999842
edge_pheno1359	Cerebral cortex Cx Posterior parahippocampal gyrus PPH TH-TL	Fibroblast	1.08e-08	1.32e-08	0.207456	0.999842
edge_pheno1359	Body of hippocampus HiB Rostral DGC A4	Oligodendrocyte	1.14e-08	1.39e-08	0.20778	0.999842
edge_pheno249	Tail of Hippocampus HiT Caudal Hippocampus CA4-DGC	Hippocampal_CA1-3	1.03e-08	1.26e-08	0.207814	0.999842
edge_pheno249	Cerebral cortex Cx Perirhinal gyrus PRG A35 A36	Vascular	1.06e-08	1.31e-08	0.208019	0.999842
edge_pheno1359	Perirhinal cortex area 35 A35 rostral subdivision of area 35 A35r	Oligodendrocyte	1.14e-08	1.41e-08	0.208112	0.999842
sociability	Cerebral cortex Cx Perirhinal gyrus PRG A35 A36	Eccentric_medium_spiny_neuron	1.87e-09	2.3e-09	0.20818	0.999842
edge_pheno249	Cerebral cortex Cx Rostral gyrus RoG Dorsal division of MFC A32	Microglia	9.12e-09	1.12e-08	0.208271	0.999842
edge_pheno491	Cerebral cortex Cx Posterior parahippocampal gyrus PPH TH-TL	Hippocampal_CA1-3	1.27e-08	1.56e-08	0.208469	0.999842
edge_pheno816	Cerebral cortex Cx Transverse temporal gyrus TTG Primary auditory cortex A1C	Deep-layer_near-projecting	1.23e-08	1.52e-08	0.208579	0.999842
edge_pheno593	Cerebral cortex Cx Gyrus rectus ReG Medial orbitofrontal cortex A14	Oligodendrocyte_precursor	1.1e-08	1.36e-08	0.208985	0.999842
node_pheno17	Cerebral cortex Cx Posterior parahippocampal gyrus PPH TH-TL	Vascular	1.67e-08	2.07e-08	0.209049	0.999842
edge_pheno491	Cerebral cortex Cx Supraparietal lobule SPL Posterosuperior dorsal parietal cortex A5 A7	Deep-layer_intratelencephalic	1.38e-08	1.7e-08	0.209311	0.999842
edge_pheno1359	Perirhinal cortex area 35 A35 rostral subdivision of area 35 A35r	Amygdala_excitatory	1.32e-08	1.63e-08	0.209383	0.999842
edge_pheno1205	Cerebral cortex Cx Posterior intermediate orbital gyrus POrG Caudal division of OFCiA13	CGE_interneuron	1.07e-08	1.33e-08	0.20945	0.999842
edge_pheno262	Cerebral cortex Cx Temporal pole TP Temporopolar area A38	Deep-layer_corticothalamic_and_6b	9.74e-09	1.21e-08	0.21011	0.999842
edge_pheno593	Cerebral cortex Cx Rostral gyrus RoG Dorsal division of MFC A32	Oligodendrocyte_precursor	1.09e-08	1.36e-08	0.210116	0.999842
edge_pheno1142	Head of hippocampus HiH Tail of Hippocampus HiT Subicular cortex Sub	Upper-layer_intratelencephalic	1.21e-08	1.51e-08	0.210126	0.999842
edge_pheno1142	Cerebral cortex Cx Superior Temporal Gyrus STG	Choroid_plexus	1.13e-08	1.4e-08	0.210142	0.999842
sociability	Cerebral cortex Cx Cingulate gyrus retrosplenial CgGrs A29 A30	Deep-layer_near-projecting	1.86e-09	2.31e-09	0.210165	0.999842
edge_pheno593	Cerebral cortex Cx Posterior parahippocampal gyrus PPH TH-TL	Amygdala_excitatory	2.06e-08	2.56e-08	0.210217	0.999842
edge_pheno249	Head of hippocampus HiH Uncal DG CA4	Microglia	8.61e-09	1.07e-08	0.210526	0.999842
edge_pheno262	Head of hippocampus HiH Tail of Hippocampus HiT Subicular cortex Sub	Deep-layer_corticothalamic_and_6b	9.06e-09	1.13e-08	0.210882	0.999842
edge_pheno1359	Tail of Hippocampus HiT Caudal Hippocampus CA4-DGC	Upper_rhombic_lip	1.17e-08	1.46e-08	0.211323	0.999842
edge_pheno1142	Head of hippocampus HiH Tail of Hippocampus HiT Subicular cortex Sub	Deep-layer_intratelencephalic	1.28e-08	1.6e-08	0.211411	0.999842
edge_pheno286	Cerebral cortex Cx Anterior parahippocampal gyrus posterior part APH Medial entorhinal cortex MEC	MGE_interneuron	1.17e-08	1.46e-08	0.211432	0.999842
edge_pheno1698	Body of hippocampus HiB Rostral DGC A4	Eccentric_medium_spiny_neuron	1.92e-08	2.4e-08	0.211471	0.999842
edge_pheno1205	Cerebral cortex Cx Temporal pole TP Temporopolar area A38	CGE_interneuron	1e-08	1.25e-08	0.211493	0.999842
edge_pheno1698	Cerebral cortex Cx Posterior parahippocampal gyrus PPH TH-TL	Cerebellar_inhibitory	2.03e-08	2.54e-08	0.21162	0.999842
edge_pheno253	Tail of Hippocampus HiT Caudal Hippocampus CA4-DGC	Miscellaneous	1.22e-08	1.52e-08	0.211721	0.999842
edge_pheno816	Cerebral cortex Cx Supraparietal lobule SPL Posterosuperior dorsal parietal cortex A5 A7	Deep-layer_near-projecting	1.13e-08	1.41e-08	0.21179	0.999842
edge_pheno491	Cerebral cortex Cx Transverse temporal gyrus TTG Primary auditory cortex A1C	Amygdala_excitatory	1.6e-08	2e-08	0.212133	0.999842
node_pheno17	Cerebral cortex Cx Temporal pole TP Temporopolar area A38	Amygdala_excitatory	2.04e-08	2.56e-08	0.212328	0.999842
node_pheno17	Cerebral cortex Cx Superior Temporal Gyrus STG	LAMP5-LHX6_and_Chandelier	1.82e-08	2.28e-08	0.212515	0.999842
edge_pheno262	Cerebral cortex Cx Perirhinal gyrus PRG A35 A36	Vascular	1.08e-08	1.35e-08	0.212544	0.999842
edge_pheno1359	Cerebral cortex Cx Cingulate gyrus rostral CgGr Ventral division of MFC A24	Deep-layer_corticothalamic_and_6b	9.41e-09	1.18e-08	0.21264	0.999842
sociability	Head of hippocampus HiH Uncal DG CA4	Hippocampal_dentate_gyrus	1.56e-09	1.96e-09	0.213203	0.999842
edge_pheno1359	Cerebral cortex Cx Gyrus rectus ReG Medial orbitofrontal cortex A14	Oligodendrocyte_precursor	1.04e-08	1.31e-08	0.214171	0.999842
edge_pheno1359	Cerebral cortex Cx Caudal cingulate gyrus CgGC A23	Oligodendrocyte	1.22e-08	1.54e-08	0.214188	0.999842
edge_pheno593	Cerebral cortex Cx Temporal pole TP Temporopolar area A38	Microglia	1.1e-08	1.39e-08	0.214372	0.999842
edge_pheno286	Cerebral cortex Cx Posterior intermediate orbital gyrus POrG Caudal division of OFCiA13	Deep-layer_corticothalamic_and_6b	1.19e-08	1.5e-08	0.214438	0.999842
edge_pheno816	Head of hippocampus HiH Tail of Hippocampus HiT Subicular cortex Sub	LAMP5-LHX6_and_Chandelier	9.11e-09	1.15e-08	0.214543	0.999842
sociability	Tail of Hippocampus HiT Caudal Hippocampus CA4-DGC	Eccentric_medium_spiny_neuron	2.08e-09	2.63e-09	0.214682	0.999842
edge_pheno1359	Cerebral cortex Cx Perirhinal gyrus PRG A35 A36	Oligodendrocyte	1.09e-08	1.38e-08	0.214715	0.999842
edge_pheno1698	Cerebral cortex Cx Gyrus rectus ReG Medial orbitofrontal cortex A14	Fibroblast	1.68e-08	2.13e-08	0.214726	0.999842
edge_pheno491	Cerebral cortex Cx Cingulate gyrus retrosplenial CgGrs A29 A30	Committed_oligodendrocyte_precursor	1.36e-08	1.72e-08	0.214896	0.999842
sociability	Cerebral cortex Cx Supraparietal lobule SPL Posterosuperior dorsal parietal cortex A5 A7	MGE_interneuron	1.75e-09	2.22e-09	0.21497	0.999842
edge_pheno1359	Cerebral cortex Cx Temporal pole TP Temporopolar area A38	Amygdala_excitatory	1.93e-08	2.45e-08	0.215235	0.999842
edge_pheno1142	Cerebral cortex Cx Gyrus rectus ReG Medial orbitofrontal cortex A14	Miscellaneous	2.33e-08	2.97e-08	0.21568	0.999842
edge_pheno1359	Cerebral cortex Cx Subcallosal Gyrus SCG Subgenual subcallosal division of MFC A25	Oligodendrocyte	1.13e-08	1.44e-08	0.215738	0.999842
edge_pheno1142	Head of hippocampus HiH Uncal DG CA4	LAMP5-LHX6_and_Chandelier	1.32e-08	1.68e-08	0.216501	0.999842
edge_pheno816	Cerebral cortex Cx Anterior parahippocampal gyrus posterior part APH Medial entorhinal cortex MEC	Fibroblast	1.01e-08	1.29e-08	0.216702	0.999842
edge_pheno1359	Cerebral cortex Cx Posterior parahippocampal gyrus PPH TH-TL	Deep-layer_corticothalamic_and_6b	8.68e-09	1.11e-08	0.217483	0.999842
edge_pheno1359	Cerebral cortex Cx Posterior intermediate orbital gyrus POrG Caudal division of OFCiA13	Upper-layer_intratelencephalic	1.09e-08	1.4e-08	0.217511	0.999842
edge_pheno1205	Cerebral cortex Cx Gyrus rectus ReG Medial orbitofrontal cortex A14	CGE_interneuron	1.04e-08	1.33e-08	0.217533	0.999842
edge_pheno491	Body of hippocampus HiB Rostral DGC A4	LAMP5-LHX6_and_Chandelier	1.2e-08	1.53e-08	0.217952	0.999842
edge_pheno1205	Cerebral cortex Cx Transverse temporal gyrus TTG Primary auditory cortex A1C	CGE_interneuron	1e-08	1.29e-08	0.218005	0.999842
edge_pheno1698	Cerebral cortex Cx Anterior parahippocampal gyrus posterior part APH Medial entorhinal cortex MEC	Medium_spiny_neuron	1.61e-08	2.07e-08	0.218177	0.999842
edge_pheno1205	Head of hippocampus HiH Tail of Hippocampus HiT Subicular cortex Sub	Vascular	1.17e-08	1.51e-08	0.218753	0.999842
edge_pheno1359	Head of hippocampus HiH Uncal DG CA4	Fibroblast	1.29e-08	1.67e-08	0.218989	0.999842
edge_pheno1359	Cerebral cortex Cx Anterior parahippocampal gyrus posterior part APH Medial entorhinal cortex MEC	Oligodendrocyte_precursor	9.87e-09	1.27e-08	0.219134	0.999842
edge_pheno1205	Cerebral cortex Cx Supramarginal gyrus SMG A40	Eccentric_medium_spiny_neuron	1.37e-08	1.77e-08	0.219449	0.999842
edge_pheno253	Cerebral cortex Cx Superior Temporal Gyrus STG	Astrocyte	8.67e-09	1.12e-08	0.21959	0.999842
edge_pheno593	Cerebral cortex Cx Cingulate gyrus rostral CgGr Ventral division of MFC A24	Microglia	1.06e-08	1.37e-08	0.220023	0.999842
edge_pheno816	Cerebral cortex Cx Cingulate gyrus rostral CgGr Ventral division of MFC A24	MGE_interneuron	9.4e-09	1.22e-08	0.220066	0.999842
edge_pheno1359	Tail of Hippocampus HiT Caudal Hippocampus CA4-DGC	Oligodendrocyte_precursor	8.36e-09	1.08e-08	0.220166	0.999842
node_pheno17	Cerebral cortex Cx Superior Temporal Gyrus STG	Deep-layer_near-projecting	1.25e-08	1.62e-08	0.220186	0.999842
edge_pheno593	Cerebral cortex Cx Caudal cingulate gyrus CgGC A23	Oligodendrocyte_precursor	1.16e-08	1.5e-08	0.220217	0.999842
edge_pheno249	Head of hippocampus HiH Uncal DG CA4	LAMP5-LHX6_and_Chandelier	1.1e-08	1.42e-08	0.220225	0.999842
edge_pheno1359	Head of hippocampus HiH Tail of Hippocampus HiT Subicular cortex Sub	Oligodendrocyte	9.75e-09	1.26e-08	0.22032	0.999842
node_pheno17	Cerebral cortex Cx Gyrus rectus ReG Medial orbitofrontal cortex A14	Hippocampal_CA1-3	2.18e-08	2.84e-08	0.220472	0.999842
edge_pheno1205	Perirhinal cortex area 35 A35 rostral subdivision of area 35 A35r	Fibroblast	1.22e-08	1.59e-08	0.220701	0.999842
edge_pheno249	Cerebral cortex Cx Cingulate gyrus rostral CgGr Ventral division of MFC A24	Upper-layer_intratelencephalic	1.05e-08	1.37e-08	0.220764	0.999842
edge_pheno249	Cerebral cortex Cx Transverse temporal gyrus TTG Primary auditory cortex A1C	Vascular	8.83e-09	1.15e-08	0.220835	0.999842
sociability	Cerebral cortex Cx Cingulate gyrus rostral CgGr Ventral division of MFC A24	Amygdala_excitatory	2.73e-09	3.55e-09	0.220847	0.999842
sociability	Cerebral cortex Cx Anterior parahippocampal gyrus AG Lateral entorhinal cortex LEC	Deep-layer_corticothalamic_and_6b	1.39e-09	1.8e-09	0.220939	0.999842
node_pheno17	Body of hippocampus HiB Rostral DGC A4	LAMP5-LHX6_and_Chandelier	1.69e-08	2.2e-08	0.221367	0.999842
edge_pheno1205	Cerebral cortex Cx Inferior frontal gyrus IFG Ventrolateral prefrontal cortex A44 A45	Deep-layer_intratelencephalic	1.41e-08	1.84e-08	0.22177	0.999842
edge_pheno253	Cerebral cortex Cx Rostral gyrus RoG Dorsal division of MFC A32	Fibroblast	1.19e-08	1.56e-08	0.221918	0.999842
edge_pheno1359	Cerebral cortex Cx Posterior parahippocampal gyrus PPH TH-TL	Oligodendrocyte_precursor	8.57e-09	1.12e-08	0.221997	0.999842
edge_pheno249	Cerebral cortex Cx Supramarginal gyrus SMG A40	Amygdala_excitatory	1.21e-08	1.58e-08	0.222163	0.999842
edge_pheno1698	Cerebral cortex Cx Anterior parahippocampal gyrus posterior part APH Medial entorhinal cortex MEC	LAMP5-LHX6_and_Chandelier	1.39e-08	1.82e-08	0.222354	0.999842
edge_pheno286	Cerebral cortex Cx Temporal pole TP Temporopolar area A38	Upper-layer_intratelencephalic	1.6e-08	2.1e-08	0.222604	0.999842
edge_pheno249	Body of hippocampus HiB Rostral DGC A4	LAMP5-LHX6_and_Chandelier	1.01e-08	1.32e-08	0.222929	0.999842
edge_pheno491	Cerebral cortex Cx Rostral gyrus RoG Dorsal division of MFC A32	Splatter	1.4e-08	1.85e-08	0.224174	0.999842
edge_pheno593	Tail of Hippocampus HiT Caudal Hippocampus CA4-DGC	Microglia	1.04e-08	1.37e-08	0.224391	0.999842
edge_pheno253	Body of hippocampus HiB Rostral DGC A4	Midbrain-derived_inhibitory	1.2e-08	1.58e-08	0.224494	0.999842
edge_pheno249	Cerebral cortex Cx Anterior parahippocampal gyrus AG Lateral entorhinal cortex LEC	Miscellaneous	1.12e-08	1.48e-08	0.224496	0.999842
edge_pheno593	Cerebral cortex Cx Posterior intermediate orbital gyrus POrG Caudal division of OFCiA13	Upper-layer_intratelencephalic	1.26e-08	1.67e-08	0.22452	0.999842
node_pheno17	Tail of Hippocampus HiT Caudal Hippocampus CA4-DGC	LAMP5-LHX6_and_Chandelier	1.5e-08	1.99e-08	0.22461	0.999842
edge_pheno1359	Cerebral cortex Cx Rostral gyrus RoG Dorsal division of MFC A32	Deep-layer_near-projecting	9.35e-09	1.24e-08	0.224702	0.999842
edge_pheno253	Head of hippocampus HiH Tail of Hippocampus HiT Subicular cortex Sub	Committed_oligodendrocyte_precursor	1.24e-08	1.63e-08	0.22483	0.999842
edge_pheno262	Cerebral cortex Cx Perirhinal gyrus PRG A35 A36	Deep-layer_near-projecting	1.01e-08	1.34e-08	0.224869	0.999842
edge_pheno593	Head of hippocampus HiH Tail of Hippocampus HiT Subicular cortex Sub	Oligodendrocyte_precursor	9.22e-09	1.22e-08	0.224869	0.999842
edge_pheno816	Cerebral cortex Cx Inferior frontal gyrus IFG Ventrolateral prefrontal cortex A44 A45	MGE_interneuron	9.31e-09	1.23e-08	0.225116	0.999842
edge_pheno593	Cerebral cortex Cx Subcallosal Gyrus SCG Subgenual subcallosal division of MFC A25	Committed_oligodendrocyte_precursor	1.2e-08	1.59e-08	0.225222	0.999842
edge_pheno253	Cerebral cortex Cx Caudal cingulate gyrus CgGC A23	Oligodendrocyte_precursor	1.06e-08	1.41e-08	0.225231	0.999842
edge_pheno816	Cerebral cortex Cx Caudal cingulate gyrus CgGC A23	Deep-layer_near-projecting	1.06e-08	1.41e-08	0.225264	0.999842
node_pheno17	Cerebral cortex Cx Subcallosal Gyrus SCG Subgenual subcallosal division of MFC A25	CGE_interneuron	1.46e-08	1.95e-08	0.226528	0.999842
edge_pheno593	Cerebral cortex Cx Gyrus rectus ReG Medial orbitofrontal cortex A14	Microglia	1.15e-08	1.53e-08	0.226829	0.999842
edge_pheno1359	Cerebral cortex Cx Cingulate gyrus retrosplenial CgGrs A29 A30	Fibroblast	1.18e-08	1.58e-08	0.226877	0.999842
edge_pheno262	Cerebral cortex Cx Anterior parahippocampal gyrus posterior part APH Medial entorhinal cortex MEC	MGE_interneuron	9.2e-09	1.23e-08	0.22702	0.999842
edge_pheno491	Tail of Hippocampus HiT Caudal Hippocampus CA4-DGC	Splatter	1.46e-08	1.95e-08	0.227212	0.999842
sociability	Body of hippocampus HiB Rostral DGC A4	Hippocampal_CA1-3	2.35e-09	3.14e-09	0.227395	0.999842
edge_pheno249	Tail of Hippocampus HiT Caudal Hippocampus CA4-DGC	Vascular	1.09e-08	1.46e-08	0.227418	0.999842
edge_pheno1142	Cerebral cortex Cx Superior Temporal Gyrus STG	Eccentric_medium_spiny_neuron	1.43e-08	1.93e-08	0.228567	0.999842
edge_pheno816	Cerebral cortex Cx Anterior parahippocampal gyrus AG Lateral entorhinal cortex LEC	CGE_interneuron	9.48e-09	1.28e-08	0.228945	0.999842
edge_pheno253	Tail of Hippocampus HiT Caudal Hippocampus CA4-DGC	Oligodendrocyte_precursor	9.17e-09	1.24e-08	0.229025	0.999842
edge_pheno262	Cerebral cortex Cx Anterior parahippocampal gyrus AG Lateral entorhinal cortex LEC	MGE_interneuron	8.6e-09	1.16e-08	0.229058	0.999842
edge_pheno1205	Tail of Hippocampus HiT Caudal Hippocampus CA4-DGC	Upper-layer_intratelencephalic	1.83e-08	2.47e-08	0.229134	0.999842
edge_pheno249	Cerebral cortex Cx Gyrus rectus ReG Medial orbitofrontal cortex A14	Upper-layer_intratelencephalic	1.14e-08	1.54e-08	0.229167	0.999842
sociability	Cerebral cortex Cx Perirhinal gyrus PRG A35 A36	CGE_interneuron	1.46e-09	1.97e-09	0.229355	0.999842
edge_pheno1359	Head of hippocampus HiH Uncal DG CA4	Oligodendrocyte	9.81e-09	1.33e-08	0.230026	0.999842
edge_pheno262	Cerebral cortex Cx Rostral gyrus RoG Dorsal division of MFC A32	Committed_oligodendrocyte_precursor	1.5e-08	2.03e-08	0.230917	0.999842
edge_pheno1359	Cerebral cortex Cx Posterior parahippocampal gyrus PPH TH-TL	Oligodendrocyte	9.33e-09	1.27e-08	0.231195	0.999842
edge_pheno253	Body of hippocampus HiB Rostral DGC A4	Amygdala_excitatory	1.49e-08	2.03e-08	0.23135	0.999842
edge_pheno491	Cerebral cortex Cx Supramarginal gyrus SMG A40	Committed_oligodendrocyte_precursor	1.35e-08	1.84e-08	0.231544	0.999842
node_pheno17	Cerebral cortex Cx Temporal pole TP Temporopolar area A38	Oligodendrocyte	9.57e-09	1.31e-08	0.232012	0.999842
edge_pheno1142	Body of hippocampus HiB Rostral DGC A4	Microglia	8.81e-09	1.21e-08	0.232391	0.999842
edge_pheno253	Cerebral cortex Cx Posterior intermediate orbital gyrus POrG Caudal division of OFCiA13	Astrocyte	8.62e-09	1.18e-08	0.232759	0.999842
edge_pheno1698	Cerebral cortex Cx Transverse temporal gyrus TTG Primary auditory cortex A1C	Upper-layer_intratelencephalic	1.24e-08	1.7e-08	0.232828	0.999842
node_pheno17	Cerebral cortex Cx Anterior parahippocampal gyrus AG Lateral entorhinal cortex LEC	Splatter	1.75e-08	2.4e-08	0.232834	0.999842
sociability	Cerebral cortex Cx Cingulate gyrus rostral CgGr Ventral division of MFC A24	LAMP5-LHX6_and_Chandelier	1.37e-09	1.88e-09	0.233262	0.999842
edge_pheno593	Cerebral cortex Cx Superior Temporal Gyrus STG	Upper-layer_intratelencephalic	9.36e-09	1.29e-08	0.23343	0.999842
edge_pheno1205	Head of hippocampus HiH Uncal DG CA4	CGE_interneuron	9.19e-09	1.26e-08	0.233483	0.999842
edge_pheno262	Cerebral cortex Cx Perirhinal gyrus PRG A35 A36	LAMP5-LHX6_and_Chandelier	1.02e-08	1.4e-08	0.233675	0.999842
edge_pheno1359	Cerebral cortex Cx Supraparietal lobule SPL Posterosuperior dorsal parietal cortex A5 A7	Oligodendrocyte	1.03e-08	1.41e-08	0.233948	0.999842
edge_pheno1359	Cerebral cortex Cx Supraparietal lobule SPL Posterosuperior dorsal parietal cortex A5 A7	Oligodendrocyte_precursor	9.7e-09	1.34e-08	0.234184	0.999842
edge_pheno1359	Cerebral cortex Cx Supramarginal gyrus SMG A40	Upper-layer_intratelencephalic	1.06e-08	1.46e-08	0.234256	0.999842
edge_pheno593	Cerebral cortex Cx Subcallosal Gyrus SCG Subgenual subcallosal division of MFC A25	Oligodendrocyte_precursor	9.36e-09	1.29e-08	0.234632	0.999842
edge_pheno593	Cerebral cortex Cx Perirhinal gyrus PRG A35 A36	Fibroblast	1.35e-08	1.86e-08	0.234921	0.999842
edge_pheno1359	Cerebral cortex Cx Subcallosal Gyrus SCG Subgenual subcallosal division of MFC A25	Committed_oligodendrocyte_precursor	1.17e-08	1.62e-08	0.235007	0.999842
edge_pheno593	Cerebral cortex Cx Posterior intermediate orbital gyrus POrG Caudal division of OFCiA13	Fibroblast	1.29e-08	1.79e-08	0.235065	0.999842
edge_pheno249	Cerebral cortex Cx Superior Temporal Gyrus STG	Fibroblast	1.31e-08	1.82e-08	0.235137	0.999842
edge_pheno1359	Cerebral cortex Cx Perirhinal gyrus PRG A35 A36	Upper-layer_intratelencephalic	9.56e-09	1.32e-08	0.235142	0.999842
edge_pheno1142	Perirhinal cortex area 35 A35 rostral subdivision of area 35 A35r	Microglia	9.98e-09	1.38e-08	0.235247	0.999842
edge_pheno286	Cerebral cortex Cx Cingulate gyrus rostral CgGr Ventral division of MFC A24	Deep-layer_intratelencephalic	1.04e-08	1.44e-08	0.235637	0.999842
node_pheno17	Cerebral cortex Cx Inferior frontal gyrus IFG Ventrolateral prefrontal cortex A44 A45	Oligodendrocyte	1e-08	1.39e-08	0.235782	0.999842
edge_pheno249	Cerebral cortex Cx Anterior parahippocampal gyrus posterior part APH Medial entorhinal cortex MEC	Hippocampal_CA1-3	1.81e-08	2.51e-08	0.235862	0.999842
sociability	Cerebral cortex Cx Subcallosal Gyrus SCG Subgenual subcallosal division of MFC A25	Deep-layer_near-projecting	1.49e-09	2.07e-09	0.236156	0.999842
node_pheno17	Cerebral cortex Cx Perirhinal gyrus PRG A35 A36	MGE_interneuron	1.48e-08	2.06e-08	0.236505	0.999842
edge_pheno1359	Cerebral cortex Cx Posterior intermediate orbital gyrus POrG Caudal division of OFCiA13	Oligodendrocyte	1.05e-08	1.46e-08	0.236566	0.999842
edge_pheno1359	Head of hippocampus HiH Uncal DG CA4	Miscellaneous	1.09e-08	1.53e-08	0.236669	0.999842
edge_pheno491	Cerebral cortex Cx Caudal cingulate gyrus CgGC A23	Deep-layer_intratelencephalic	1.26e-08	1.76e-08	0.236685	0.999842
edge_pheno1205	Cerebral cortex Cx Subcallosal Gyrus SCG Subgenual subcallosal division of MFC A25	Fibroblast	9.93e-09	1.39e-08	0.236838	0.999842
edge_pheno593	Cerebral cortex Cx Inferior frontal gyrus IFG Ventrolateral prefrontal cortex A44 A45	Oligodendrocyte_precursor	1.03e-08	1.43e-08	0.23692	0.999842
node_pheno17	Cerebral cortex Cx Superior Temporal Gyrus STG	Committed_oligodendrocyte_precursor	1.6e-08	2.24e-08	0.237055	0.999842
edge_pheno816	Cerebral cortex Cx Caudal cingulate gyrus CgGC A23	MGE_interneuron	8.96e-09	1.26e-08	0.237716	0.999842
edge_pheno491	Cerebral cortex Cx Supramarginal gyrus SMG A40	LAMP5-LHX6_and_Chandelier	8.87e-09	1.24e-08	0.237878	0.999842
edge_pheno1205	Cerebral cortex Cx Anterior parahippocampal gyrus posterior part APH Medial entorhinal cortex MEC	CGE_interneuron	9.47e-09	1.33e-08	0.238033	0.999842
edge_pheno262	Cerebral cortex Cx Cingulate gyrus retrosplenial CgGrs A29 A30	Miscellaneous	9.95e-09	1.4e-08	0.238042	0.999842
edge_pheno1359	Cerebral cortex Cx Supraparietal lobule SPL Posterosuperior dorsal parietal cortex A5 A7	Miscellaneous	1.21e-08	1.7e-08	0.238168	0.999842
edge_pheno253	Tail of Hippocampus HiT Caudal Hippocampus CA4-DGC	Committed_oligodendrocyte_precursor	1.19e-08	1.68e-08	0.238168	0.999842
edge_pheno1698	Cerebral cortex Cx Supraparietal lobule SPL Posterosuperior dorsal parietal cortex A5 A7	Upper-layer_intratelencephalic	1.19e-08	1.67e-08	0.238205	0.999842
edge_pheno1359	Cerebral cortex Cx Anterior parahippocampal gyrus AG Lateral entorhinal cortex LEC	Oligodendrocyte	1.02e-08	1.43e-08	0.23824	0.999842
edge_pheno253	Cerebral cortex Cx Anterior parahippocampal gyrus AG Lateral entorhinal cortex LEC	Upper-layer_intratelencephalic	9.82e-09	1.38e-08	0.238282	0.999842
edge_pheno1205	Cerebral cortex Cx Perirhinal gyrus PRG A35 A36	CGE_interneuron	8.72e-09	1.23e-08	0.238284	0.999842
edge_pheno249	Cerebral cortex Cx Superior Temporal Gyrus STG	CGE_interneuron	7.65e-09	1.07e-08	0.238361	0.999842
edge_pheno1205	Cerebral cortex Cx Transverse temporal gyrus TTG Primary auditory cortex A1C	Deep-layer_intratelencephalic	1.18e-08	1.66e-08	0.238692	0.999842
edge_pheno253	Tail of Hippocampus HiT Caudal Hippocampus CA4-DGC	Microglia	8.36e-09	1.18e-08	0.238805	0.999842
edge_pheno816	Perirhinal cortex area 35 A35 rostral subdivision of area 35 A35r	Amygdala_excitatory	1.1e-08	1.56e-08	0.238849	0.999842
edge_pheno1142	Cerebral cortex Cx Cingulate gyrus rostral CgGr Ventral division of MFC A24	LAMP5-LHX6_and_Chandelier	1.12e-08	1.58e-08	0.238909	0.999842
edge_pheno1698	Cerebral cortex Cx Anterior parahippocampal gyrus AG Lateral entorhinal cortex LEC	LAMP5-LHX6_and_Chandelier	1.24e-08	1.75e-08	0.238947	0.999842
sociability	Cerebral cortex Cx Gyrus rectus ReG Medial orbitofrontal cortex A14	CGE_interneuron	1.47e-09	2.08e-09	0.239336	0.999842
node_pheno17	Head of hippocampus HiH Uncal DG CA4	Committed_oligodendrocyte_precursor	1.55e-08	2.19e-08	0.239374	0.999842
edge_pheno816	Cerebral cortex Cx Anterior parahippocampal gyrus AG Lateral entorhinal cortex LEC	LAMP5-LHX6_and_Chandelier	8.26e-09	1.17e-08	0.23956	0.999842
edge_pheno1205	Cerebral cortex Cx Gyrus rectus ReG Medial orbitofrontal cortex A14	Miscellaneous	1.95e-08	2.76e-08	0.239564	0.999842
edge_pheno262	Head of hippocampus HiH Uncal DG CA4	Vascular	1.04e-08	1.46e-08	0.239572	0.999842
node_pheno17	Cerebral cortex Cx Gyrus rectus ReG Medial orbitofrontal cortex A14	Fibroblast	1.34e-08	1.89e-08	0.239594	0.999842
edge_pheno1205	Cerebral cortex Cx Supraparietal lobule SPL Posterosuperior dorsal parietal cortex A5 A7	Splatter	1.3e-08	1.84e-08	0.239608	0.999842
edge_pheno816	Cerebral cortex Cx Transverse temporal gyrus TTG Primary auditory cortex A1C	Fibroblast	9.53e-09	1.35e-08	0.239729	0.999842
edge_pheno253	Cerebral cortex Cx Superior Temporal Gyrus STG	Fibroblast	1.3e-08	1.84e-08	0.239911	0.999842
edge_pheno1359	Cerebral cortex Cx Inferior frontal gyrus IFG Ventrolateral prefrontal cortex A44 A45	Deep-layer_corticothalamic_and_6b	8.65e-09	1.22e-08	0.239989	0.999842
edge_pheno286	Cerebral cortex Cx Cingulate gyrus rostral CgGr Ventral division of MFC A24	Deep-layer_corticothalamic_and_6b	9.86e-09	1.4e-08	0.240097	0.999842
edge_pheno253	Body of hippocampus HiB Rostral DGC A4	Oligodendrocyte_precursor	8.53e-09	1.21e-08	0.240602	0.999842
node_pheno17	Head of hippocampus HiH Tail of Hippocampus HiT Subicular cortex Sub	CGE_interneuron	1.3e-08	1.85e-08	0.240785	0.999842
node_pheno17	Cerebral cortex Cx Inferior frontal gyrus IFG Ventrolateral prefrontal cortex A44 A45	Vascular	1.46e-08	2.08e-08	0.241029	0.999842
sociability	Body of hippocampus HiB Rostral DGC A4	Deep-layer_corticothalamic_and_6b	1.97e-09	2.8e-09	0.241198	0.999842
edge_pheno1142	Cerebral cortex Cx Posterior parahippocampal gyrus PPH TH-TL	LAMP5-LHX6_and_Chandelier	9.72e-09	1.39e-08	0.241531	0.999842
sociability	Body of hippocampus HiB Rostral DGC A4	Deep-layer_intratelencephalic	2.83e-09	4.03e-09	0.241556	0.999842
edge_pheno249	Body of hippocampus HiB Rostral DGC A4	Amygdala_excitatory	1.46e-08	2.09e-08	0.242069	0.999842
edge_pheno1205	Cerebral cortex Cx Supramarginal gyrus SMG A40	Deep-layer_intratelencephalic	1.08e-08	1.54e-08	0.242563	0.999842
edge_pheno593	Tail of Hippocampus HiT Caudal Hippocampus CA4-DGC	Eccentric_medium_spiny_neuron	1.32e-08	1.89e-08	0.24263	0.999842
edge_pheno249	Cerebral cortex Cx Posterior intermediate orbital gyrus POrG Caudal division of OFCiA13	Splatter	1.2e-08	1.72e-08	0.242773	0.999842
edge_pheno262	Body of hippocampus HiB Rostral DGC A4	Amygdala_excitatory	1.05e-08	1.51e-08	0.242812	0.999842
edge_pheno249	Cerebral cortex Cx Cingulate gyrus retrosplenial CgGrs A29 A30	Fibroblast	1.2e-08	1.72e-08	0.243234	0.999842
edge_pheno286	Cerebral cortex Cx Anterior parahippocampal gyrus posterior part APH Medial entorhinal cortex MEC	LAMP5-LHX6_and_Chandelier	9.05e-09	1.3e-08	0.243613	0.999842
edge_pheno1359	Head of hippocampus HiH Uncal DG CA4	Hippocampal_CA4	8.62e-09	1.24e-08	0.244221	0.999842
edge_pheno1205	Cerebral cortex Cx Posterior parahippocampal gyrus PPH TH-TL	LAMP5-LHX6_and_Chandelier	8.1e-09	1.17e-08	0.244496	0.999842
node_pheno17	Cerebral cortex Cx Superior Temporal Gyrus STG	Choroid_plexus	1.26e-08	1.83e-08	0.244816	0.999842
edge_pheno1359	Tail of Hippocampus HiT Caudal Hippocampus CA4-DGC	Fibroblast	1e-08	1.45e-08	0.245099	0.999842
node_pheno17	Body of hippocampus HiB Rostral DGC A4	Miscellaneous	1.59e-08	2.3e-08	0.245313	0.999842
edge_pheno816	Cerebral cortex Cx Posterior parahippocampal gyrus PPH TH-TL	Deep-layer_near-projecting	1.07e-08	1.55e-08	0.245365	0.999842
edge_pheno491	Cerebral cortex Cx Transverse temporal gyrus TTG Primary auditory cortex A1C	Eccentric_medium_spiny_neuron	1.19e-08	1.73e-08	0.245524	0.999842
edge_pheno1359	Cerebral cortex Cx Anterior parahippocampal gyrus AG Lateral entorhinal cortex LEC	Oligodendrocyte_precursor	8.66e-09	1.26e-08	0.245554	0.999842
node_pheno17	Cerebral cortex Cx Rostral gyrus RoG Dorsal division of MFC A32	CGE_interneuron	1.54e-08	2.24e-08	0.245681	0.999842
sociability	Cerebral cortex Cx Temporal pole TP Temporopolar area A38	Upper_rhombic_lip	1.83e-09	2.67e-09	0.246231	0.999842
edge_pheno286	Cerebral cortex Cx Gyrus rectus ReG Medial orbitofrontal cortex A14	Microglia	9.16e-09	1.33e-08	0.246252	0.999842
edge_pheno1205	Cerebral cortex Cx Subcallosal Gyrus SCG Subgenual subcallosal division of MFC A25	CGE_interneuron	8.78e-09	1.28e-08	0.246379	0.999842
node_pheno17	Cerebral cortex Cx Anterior parahippocampal gyrus posterior part APH Medial entorhinal cortex MEC	CGE_interneuron	1.53e-08	2.23e-08	0.246417	0.999842
node_pheno17	Cerebral cortex Cx Anterior parahippocampal gyrus AG Lateral entorhinal cortex LEC	CGE_interneuron	1.27e-08	1.86e-08	0.247041	0.999842
edge_pheno286	Cerebral cortex Cx Anterior parahippocampal gyrus posterior part APH Medial entorhinal cortex MEC	Deep-layer_intratelencephalic	8.79e-09	1.29e-08	0.247896	0.999842
edge_pheno286	Cerebral cortex Cx Cingulate gyrus rostral CgGr Ventral division of MFC A24	Upper-layer_intratelencephalic	9.33e-09	1.37e-08	0.248046	0.999842
edge_pheno253	Cerebral cortex Cx Posterior intermediate orbital gyrus POrG Caudal division of OFCiA13	Vascular	8.58e-09	1.26e-08	0.248081	0.999842
edge_pheno286	Cerebral cortex Cx Cingulate gyrus retrosplenial CgGrs A29 A30	Hippocampal_CA4	1.16e-08	1.71e-08	0.248366	0.999842
edge_pheno262	Cerebral cortex Cx Gyrus rectus ReG Medial orbitofrontal cortex A14	Eccentric_medium_spiny_neuron	1.24e-08	1.83e-08	0.248617	0.999842
edge_pheno1698	Cerebral cortex Cx Superior Temporal Gyrus STG	Choroid_plexus	1.14e-08	1.68e-08	0.248831	0.999842
edge_pheno286	Cerebral cortex Cx Posterior parahippocampal gyrus PPH TH-TL	Upper-layer_intratelencephalic	9.18e-09	1.35e-08	0.248846	0.999842
node_pheno17	Cerebral cortex Cx Gyrus rectus ReG Medial orbitofrontal cortex A14	LAMP5-LHX6_and_Chandelier	1.51e-08	2.23e-08	0.249135	0.999842
edge_pheno286	Body of hippocampus HiB Rostral DGC A4	Miscellaneous	1.26e-08	1.87e-08	0.250234	0.999842
edge_pheno1142	Cerebral cortex Cx Transverse temporal gyrus TTG Primary auditory cortex A1C	Deep-layer_intratelencephalic	1.17e-08	1.73e-08	0.25032	0.999842
edge_pheno286	Head of hippocampus HiH Uncal DG CA4	Miscellaneous	1.04e-08	1.54e-08	0.250474	0.999842
edge_pheno593	Cerebral cortex Cx Posterior intermediate orbital gyrus POrG Caudal division of OFCiA13	Committed_oligodendrocyte_precursor	1.14e-08	1.69e-08	0.250549	0.999842
edge_pheno1359	Cerebral cortex Cx Inferior frontal gyrus IFG Ventrolateral prefrontal cortex A44 A45	Miscellaneous	9.91e-09	1.47e-08	0.250649	0.999842
edge_pheno593	Cerebral cortex Cx Temporal pole TP Temporopolar area A38	Fibroblast	1.19e-08	1.77e-08	0.250953	0.999842
edge_pheno253	Cerebral cortex Cx Gyrus rectus ReG Medial orbitofrontal cortex A14	Committed_oligodendrocyte_precursor	1.09e-08	1.63e-08	0.251125	0.999842
sociability	Cerebral cortex Cx Anterior parahippocampal gyrus AG Lateral entorhinal cortex LEC	Upper-layer_intratelencephalic	1.69e-09	2.52e-09	0.251254	0.999842
node_pheno17	Cerebral cortex Cx Caudal cingulate gyrus CgGC A23	CGE_interneuron	1.28e-08	1.91e-08	0.251276	0.999842
node_pheno17	Cerebral cortex Cx Subcallosal Gyrus SCG Subgenual subcallosal division of MFC A25	Deep-layer_near-projecting	1.55e-08	2.31e-08	0.251442	0.999842
edge_pheno1359	Cerebral cortex Cx Gyrus rectus ReG Medial orbitofrontal cortex A14	Splatter	1.07e-08	1.6e-08	0.251946	0.999842
node_pheno17	Cerebral cortex Cx Transverse temporal gyrus TTG Primary auditory cortex A1C	Fibroblast	1.26e-08	1.89e-08	0.252274	0.999842
node_pheno17	Cerebral cortex Cx Subcallosal Gyrus SCG Subgenual subcallosal division of MFC A25	Committed_oligodendrocyte_precursor	1.46e-08	2.19e-08	0.252466	0.999842
edge_pheno1359	Body of hippocampus HiB Rostral DGC A4	Hippocampal_dentate_gyrus	8.83e-09	1.33e-08	0.25289	0.999842
sociability	Cerebral cortex Cx Posterior intermediate orbital gyrus POrG Caudal division of OFCiA13	Deep-layer_corticothalamic_and_6b	1.29e-09	1.93e-09	0.25322	0.999842
edge_pheno593	Head of hippocampus HiH Tail of Hippocampus HiT Subicular cortex Sub	Microglia	8.76e-09	1.32e-08	0.253543	0.999842
sociability	Cerebral cortex Cx Posterior intermediate orbital gyrus POrG Caudal division of OFCiA13	Deep-layer_near-projecting	1.41e-09	2.12e-09	0.253576	0.999842
edge_pheno1359	Cerebral cortex Cx Rostral gyrus RoG Dorsal division of MFC A32	Deep-layer_corticothalamic_and_6b	8.02e-09	1.21e-08	0.253606	0.999842
sociability	Cerebral cortex Cx Cingulate gyrus retrosplenial CgGrs A29 A30	MGE_interneuron	1.46e-09	2.2e-09	0.253905	0.999842
edge_pheno1359	Cerebral cortex Cx Supramarginal gyrus SMG A40	Fibroblast	1.02e-08	1.55e-08	0.255201	0.999842
edge_pheno593	Cerebral cortex Cx Supraparietal lobule SPL Posterosuperior dorsal parietal cortex A5 A7	Fibroblast	1.58e-08	2.41e-08	0.255265	0.999842
edge_pheno491	Cerebral cortex Cx Cingulate gyrus retrosplenial CgGrs A29 A30	Oligodendrocyte	7.81e-09	1.19e-08	0.255274	0.999842
edge_pheno491	Cerebral cortex Cx Perirhinal gyrus PRG A35 A36	Microglia	7.68e-09	1.17e-08	0.255317	0.999842
edge_pheno249	Tail of Hippocampus HiT Caudal Hippocampus CA4-DGC	Upper-layer_intratelencephalic	1.95e-08	2.96e-08	0.255338	0.999842
edge_pheno1359	Cerebral cortex Cx Anterior parahippocampal gyrus AG Lateral entorhinal cortex LEC	Fibroblast	1.01e-08	1.54e-08	0.255354	0.999842
sociability	Cerebral cortex Cx Anterior parahippocampal gyrus AG Lateral entorhinal cortex LEC	LAMP5-LHX6_and_Chandelier	1.12e-09	1.71e-09	0.255639	0.999842
edge_pheno816	Cerebral cortex Cx Anterior parahippocampal gyrus posterior part APH Medial entorhinal cortex MEC	Eccentric_medium_spiny_neuron	1.27e-08	1.94e-08	0.255655	0.999842
edge_pheno249	Cerebral cortex Cx Inferior frontal gyrus IFG Ventrolateral prefrontal cortex A44 A45	Upper-layer_intratelencephalic	9.23e-09	1.41e-08	0.255827	0.999842
edge_pheno593	Cerebral cortex Cx Posterior intermediate orbital gyrus POrG Caudal division of OFCiA13	Microglia	9.38e-09	1.43e-08	0.25583	0.999842
edge_pheno1205	Cerebral cortex Cx Superior Temporal Gyrus STG	CGE_interneuron	7.14e-09	1.09e-08	0.256349	0.999842
edge_pheno286	Cerebral cortex Cx Supraparietal lobule SPL Posterosuperior dorsal parietal cortex A5 A7	Deep-layer_intratelencephalic	1.05e-08	1.6e-08	0.256582	0.999842
edge_pheno1205	Cerebral cortex Cx Gyrus rectus ReG Medial orbitofrontal cortex A14	Deep-layer_intratelencephalic	1.12e-08	1.72e-08	0.256902	0.999842
edge_pheno1359	Head of hippocampus HiH Uncal DG CA4	Hippocampal_dentate_gyrus	8.29e-09	1.27e-08	0.256908	0.999842
edge_pheno1359	Cerebral cortex Cx Gyrus rectus ReG Medial orbitofrontal cortex A14	Fibroblast	9.88e-09	1.51e-08	0.256945	0.999842
edge_pheno1205	Head of hippocampus HiH Tail of Hippocampus HiT Subicular cortex Sub	LAMP5-LHX6_and_Chandelier	8.25e-09	1.26e-08	0.257038	0.999842
edge_pheno262	Body of hippocampus HiB Rostral DGC A4	Eccentric_medium_spiny_neuron	1e-08	1.53e-08	0.257056	0.999842
node_pheno17	Cerebral cortex Cx Gyrus rectus ReG Medial orbitofrontal cortex A14	CGE_interneuron	1.27e-08	1.95e-08	0.257196	0.999842
node_pheno17	Cerebral cortex Cx Transverse temporal gyrus TTG Primary auditory cortex A1C	Deep-layer_near-projecting	1.04e-08	1.59e-08	0.257381	0.999842
edge_pheno593	Cerebral cortex Cx Perirhinal gyrus PRG A35 A36	Microglia	9.25e-09	1.42e-08	0.25745	0.999842
edge_pheno816	Cerebral cortex Cx Perirhinal gyrus PRG A35 A36	Vascular	9.52e-09	1.47e-08	0.257946	0.999842
edge_pheno593	Cerebral cortex Cx Cingulate gyrus retrosplenial CgGrs A29 A30	Oligodendrocyte	7.6e-09	1.17e-08	0.25814	0.999842
edge_pheno249	Cerebral cortex Cx Anterior parahippocampal gyrus posterior part APH Medial entorhinal cortex MEC	Deep-layer_intratelencephalic	8.42e-09	1.3e-08	0.258148	0.999842
edge_pheno816	Cerebral cortex Cx Perirhinal gyrus PRG A35 A36	CGE_interneuron	7.79e-09	1.2e-08	0.25821	0.999842
edge_pheno491	Body of hippocampus HiB Rostral DGC A4	MGE_interneuron	1.02e-08	1.58e-08	0.258278	0.999842
sociability	Cerebral cortex Cx Posterior intermediate orbital gyrus POrG Caudal division of OFCiA13	Miscellaneous	1.6e-09	2.46e-09	0.258302	0.999842
edge_pheno593	Tail of Hippocampus HiT Caudal Hippocampus CA4-DGC	Medium_spiny_neuron	9.52e-09	1.47e-08	0.258313	0.999842
edge_pheno1359	Cerebral cortex Cx Anterior parahippocampal gyrus posterior part APH Medial entorhinal cortex MEC	Upper_rhombic_lip	9.38e-09	1.45e-08	0.258361	0.999842
edge_pheno1205	Cerebral cortex Cx Supramarginal gyrus SMG A40	CGE_interneuron	8.75e-09	1.35e-08	0.258371	0.999842
edge_pheno253	Cerebral cortex Cx Supramarginal gyrus SMG A40	Astrocyte	7.42e-09	1.15e-08	0.258655	0.999842
edge_pheno1359	Head of hippocampus HiH Tail of Hippocampus HiT Subicular cortex Sub	Amygdala_excitatory	8.8e-09	1.36e-08	0.258798	0.999842
edge_pheno1359	Cerebral cortex Cx Anterior parahippocampal gyrus AG Lateral entorhinal cortex LEC	Amygdala_excitatory	8.94e-09	1.38e-08	0.259293	0.999842
edge_pheno491	Cerebral cortex Cx Caudal cingulate gyrus CgGC A23	Oligodendrocyte_precursor	9.02e-09	1.4e-08	0.259597	0.999842
edge_pheno1205	Head of hippocampus HiH Tail of Hippocampus HiT Subicular cortex Sub	Deep-layer_intratelencephalic	9.81e-09	1.52e-08	0.259779	0.999842
edge_pheno1359	Cerebral cortex Cx Rostral gyrus RoG Dorsal division of MFC A32	Miscellaneous	1.08e-08	1.68e-08	0.260072	0.999842
edge_pheno253	Cerebral cortex Cx Subcallosal Gyrus SCG Subgenual subcallosal division of MFC A25	Deep-layer_intratelencephalic	1.01e-08	1.57e-08	0.260081	0.999842
sociability	Cerebral cortex Cx Transverse temporal gyrus TTG Primary auditory cortex A1C	Medium_spiny_neuron	2.66e-09	4.15e-09	0.260221	0.999842
edge_pheno816	Head of hippocampus HiH Tail of Hippocampus HiT Subicular cortex Sub	Miscellaneous	8.14e-09	1.27e-08	0.260692	0.999842
edge_pheno249	Cerebral cortex Cx Supramarginal gyrus SMG A40	Deep-layer_near-projecting	9.58e-09	1.5e-08	0.261152	0.999842
sociability	Cerebral cortex Cx Subcallosal Gyrus SCG Subgenual subcallosal division of MFC A25	Medium_spiny_neuron	2.67e-09	4.17e-09	0.261211	0.999842
edge_pheno1142	Head of hippocampus HiH Tail of Hippocampus HiT Subicular cortex Sub	Hippocampal_CA1-3	8.31e-09	1.3e-08	0.261374	0.999842
edge_pheno593	Head of hippocampus HiH Uncal DG CA4	Miscellaneous	1.02e-08	1.59e-08	0.26141	0.999842
edge_pheno1142	Cerebral cortex Cx Caudal cingulate gyrus CgGC A23	Splatter	1.24e-08	1.94e-08	0.261601	0.999842
sociability	Cerebral cortex Cx Caudal cingulate gyrus CgGC A23	LAMP5-LHX6_and_Chandelier	1.27e-09	1.99e-09	0.261608	0.999842
edge_pheno593	Cerebral cortex Cx Subcallosal Gyrus SCG Subgenual subcallosal division of MFC A25	Microglia	9.2e-09	1.44e-08	0.262103	0.999842
edge_pheno249	Cerebral cortex Cx Perirhinal gyrus PRG A35 A36	Deep-layer_near-projecting	1.01e-08	1.59e-08	0.262179	0.999842
edge_pheno253	Cerebral cortex Cx Posterior parahippocampal gyrus PPH TH-TL	Microglia	7.28e-09	1.14e-08	0.262204	0.999842
edge_pheno1205	Cerebral cortex Cx Cingulate gyrus rostral CgGr Ventral division of MFC A24	Fibroblast	1.04e-08	1.64e-08	0.26239	0.999842
edge_pheno816	Head of hippocampus HiH Uncal DG CA4	Upper_rhombic_lip	9.67e-09	1.52e-08	0.26251	0.999842
edge_pheno816	Cerebral cortex Cx Supraparietal lobule SPL Posterosuperior dorsal parietal cortex A5 A7	Splatter	1.31e-08	2.07e-08	0.262982	0.999842
edge_pheno286	Cerebral cortex Cx Cingulate gyrus retrosplenial CgGrs A29 A30	MGE_interneuron	8.88e-09	1.41e-08	0.26388	0.999842
sociability	Cerebral cortex Cx Cingulate gyrus rostral CgGr Ventral division of MFC A24	MGE_interneuron	1.27e-09	2.01e-09	0.264056	0.999842
edge_pheno249	Cerebral cortex Cx Inferior frontal gyrus IFG Ventrolateral prefrontal cortex A44 A45	Fibroblast	8.96e-09	1.42e-08	0.264121	0.999842
edge_pheno1359	Cerebral cortex Cx Cingulate gyrus retrosplenial CgGrs A29 A30	Oligodendrocyte	9.01e-09	1.43e-08	0.26419	0.999842
edge_pheno491	Cerebral cortex Cx Posterior parahippocampal gyrus PPH TH-TL	Oligodendrocyte_precursor	7.49e-09	1.19e-08	0.264691	0.999842
edge_pheno253	Cerebral cortex Cx Inferior frontal gyrus IFG Ventrolateral prefrontal cortex A44 A45	Microglia	7.75e-09	1.23e-08	0.264996	0.999842
edge_pheno286	Head of hippocampus HiH Tail of Hippocampus HiT Subicular cortex Sub	Amygdala_excitatory	9.78e-09	1.56e-08	0.265061	0.999842
edge_pheno286	Cerebral cortex Cx Inferior frontal gyrus IFG Ventrolateral prefrontal cortex A44 A45	Deep-layer_corticothalamic_and_6b	9.12e-09	1.45e-08	0.265264	0.999842
edge_pheno593	Cerebral cortex Cx Supramarginal gyrus SMG A40	Microglia	8.73e-09	1.39e-08	0.265304	0.999842
edge_pheno816	Cerebral cortex Cx Cingulate gyrus retrosplenial CgGrs A29 A30	Deep-layer_near-projecting	8.64e-09	1.38e-08	0.265383	0.999842
node_pheno17	Cerebral cortex Cx Supramarginal gyrus SMG A40	Splatter	1.73e-08	2.77e-08	0.265441	0.999842
edge_pheno1698	Cerebral cortex Cx Perirhinal gyrus PRG A35 A36	LAMP5-LHX6_and_Chandelier	1.14e-08	1.82e-08	0.26547	0.999842
edge_pheno1359	Cerebral cortex Cx Rostral gyrus RoG Dorsal division of MFC A32	Oligodendrocyte	9.56e-09	1.53e-08	0.265604	0.999842
edge_pheno593	Perirhinal cortex area 35 A35 rostral subdivision of area 35 A35r	Microglia	8.91e-09	1.43e-08	0.266116	0.999842
edge_pheno816	Perirhinal cortex area 35 A35 rostral subdivision of area 35 A35r	Vascular	7.99e-09	1.28e-08	0.266249	0.999842
edge_pheno1205	Cerebral cortex Cx Cingulate gyrus retrosplenial CgGrs A29 A30	Committed_oligodendrocyte_precursor	1.01e-08	1.62e-08	0.26629	0.999842
edge_pheno491	Head of hippocampus HiH Tail of Hippocampus HiT Subicular cortex Sub	Ependymal	6.73e-09	1.08e-08	0.266547	0.999842
edge_pheno1359	Cerebral cortex Cx Transverse temporal gyrus TTG Primary auditory cortex A1C	Deep-layer_corticothalamic_and_6b	7.16e-09	1.15e-08	0.266762	0.999842
edge_pheno249	Cerebral cortex Cx Posterior intermediate orbital gyrus POrG Caudal division of OFCiA13	Microglia	7.35e-09	1.18e-08	0.267177	0.999842
node_pheno17	Tail of Hippocampus HiT Caudal Hippocampus CA4-DGC	Fibroblast	1.2e-08	1.94e-08	0.267366	0.999842
edge_pheno1359	Tail of Hippocampus HiT Caudal Hippocampus CA4-DGC	Medium_spiny_neuron	8.17e-09	1.32e-08	0.267567	0.999842
edge_pheno253	Cerebral cortex Cx Cingulate gyrus retrosplenial CgGrs A29 A30	Upper-layer_intratelencephalic	7.74e-09	1.25e-08	0.267602	0.999842
edge_pheno249	Body of hippocampus HiB Rostral DGC A4	Microglia	6.49e-09	1.05e-08	0.267719	0.999842
node_pheno17	Cerebral cortex Cx Transverse temporal gyrus TTG Primary auditory cortex A1C	MGE_interneuron	1.2e-08	1.94e-08	0.267856	0.999842
edge_pheno286	Head of hippocampus HiH Tail of Hippocampus HiT Subicular cortex Sub	Upper-layer_intratelencephalic	8.24e-09	1.33e-08	0.267991	0.999842
edge_pheno1698	Tail of Hippocampus HiT Caudal Hippocampus CA4-DGC	CGE_interneuron	1.15e-08	1.86e-08	0.268104	0.999842
edge_pheno249	Cerebral cortex Cx Temporal pole TP Temporopolar area A38	Medium_spiny_neuron	1.04e-08	1.68e-08	0.268169	0.999842
edge_pheno249	Cerebral cortex Cx Temporal pole TP Temporopolar area A38	Fibroblast	8.51e-09	1.38e-08	0.268682	0.999842
edge_pheno262	Cerebral cortex Cx Anterior parahippocampal gyrus posterior part APH Medial entorhinal cortex MEC	LAMP5-LHX6_and_Chandelier	8.77e-09	1.42e-08	0.268706	0.999842
node_pheno17	Tail of Hippocampus HiT Caudal Hippocampus CA4-DGC	Eccentric_medium_spiny_neuron	1.21e-08	1.96e-08	0.268853	0.999842
edge_pheno253	Cerebral cortex Cx Anterior parahippocampal gyrus posterior part APH Medial entorhinal cortex MEC	Upper_rhombic_lip	8.27e-09	1.34e-08	0.269175	0.999842
edge_pheno1698	Tail of Hippocampus HiT Caudal Hippocampus CA4-DGC	Ependymal	9.26e-09	1.51e-08	0.269607	0.999842
node_pheno17	Cerebral cortex Cx Subcallosal Gyrus SCG Subgenual subcallosal division of MFC A25	Oligodendrocyte	8.29e-09	1.35e-08	0.269654	0.999842
edge_pheno253	Cerebral cortex Cx Superior Temporal Gyrus STG	Vascular	8.67e-09	1.41e-08	0.269732	0.999842
edge_pheno253	Cerebral cortex Cx Gyrus rectus ReG Medial orbitofrontal cortex A14	Fibroblast	8.07e-09	1.32e-08	0.269877	0.999842
edge_pheno593	Cerebral cortex Cx Posterior parahippocampal gyrus PPH TH-TL	Oligodendrocyte_precursor	8.16e-09	1.33e-08	0.270528	0.999842
edge_pheno249	Cerebral cortex Cx Superior Temporal Gyrus STG	Deep-layer_near-projecting	9.33e-09	1.53e-08	0.270647	0.999842
edge_pheno1359	Tail of Hippocampus HiT Caudal Hippocampus CA4-DGC	Astrocyte	7.53e-09	1.23e-08	0.270739	0.999842
edge_pheno262	Cerebral cortex Cx Anterior parahippocampal gyrus AG Lateral entorhinal cortex LEC	Deep-layer_near-projecting	8.52e-09	1.4e-08	0.271219	0.999842
node_pheno17	Head of hippocampus HiH Tail of Hippocampus HiT Subicular cortex Sub	Amygdala_excitatory	1.3e-08	2.14e-08	0.271345	0.999842
node_pheno17	Cerebral cortex Cx Gyrus rectus ReG Medial orbitofrontal cortex A14	Deep-layer_near-projecting	1.36e-08	2.24e-08	0.271388	0.999842
edge_pheno593	Cerebral cortex Cx Inferior frontal gyrus IFG Ventrolateral prefrontal cortex A44 A45	Microglia	8.95e-09	1.47e-08	0.27141	0.999842
edge_pheno1205	Body of hippocampus HiB Rostral DGC A4	Vascular	8.53e-09	1.4e-08	0.271559	0.999842
edge_pheno253	Cerebral cortex Cx Anterior parahippocampal gyrus AG Lateral entorhinal cortex LEC	Committed_oligodendrocyte_precursor	9.6e-09	1.58e-08	0.27162	0.999842
edge_pheno1205	Cerebral cortex Cx Subcallosal Gyrus SCG Subgenual subcallosal division of MFC A25	Hippocampal_CA1-3	1.45e-08	2.38e-08	0.271827	0.999842
edge_pheno1359	Cerebral cortex Cx Supraparietal lobule SPL Posterosuperior dorsal parietal cortex A5 A7	Splatter	1.01e-08	1.66e-08	0.271843	0.999842
edge_pheno286	Head of hippocampus HiH Tail of Hippocampus HiT Subicular cortex Sub	Miscellaneous	1.08e-08	1.78e-08	0.271874	0.999842
edge_pheno253	Cerebral cortex Cx Supraparietal lobule SPL Posterosuperior dorsal parietal cortex A5 A7	Committed_oligodendrocyte_precursor	9.74e-09	1.6e-08	0.271876	0.999842
edge_pheno491	Body of hippocampus HiB Rostral DGC A4	Ependymal	7.76e-09	1.28e-08	0.27214	0.999842
edge_pheno253	Body of hippocampus HiB Rostral DGC A4	Eccentric_medium_spiny_neuron	1.06e-08	1.76e-08	0.272354	0.999842
edge_pheno1359	Cerebral cortex Cx Anterior parahippocampal gyrus posterior part APH Medial entorhinal cortex MEC	Hippocampal_CA1-3	1.31e-08	2.16e-08	0.272424	0.999842
edge_pheno286	Cerebral cortex Cx Posterior parahippocampal gyrus PPH TH-TL	LAMP5-LHX6_and_Chandelier	7.23e-09	1.19e-08	0.272466	0.999842
edge_pheno253	Head of hippocampus HiH Uncal DG CA4	Committed_oligodendrocyte_precursor	9.33e-09	1.55e-08	0.273054	0.999842
edge_pheno816	Cerebral cortex Cx Anterior parahippocampal gyrus posterior part APH Medial entorhinal cortex MEC	LAMP5-LHX6_and_Chandelier	7.5e-09	1.24e-08	0.27327	0.999842
edge_pheno593	Cerebral cortex Cx Subcallosal Gyrus SCG Subgenual subcallosal division of MFC A25	Upper-layer_intratelencephalic	8.69e-09	1.44e-08	0.27328	0.999842
edge_pheno816	Body of hippocampus HiB Rostral DGC A4	Hippocampal_dentate_gyrus	8.49e-09	1.41e-08	0.273415	0.999842
edge_pheno491	Cerebral cortex Cx Inferior frontal gyrus IFG Ventrolateral prefrontal cortex A44 A45	Oligodendrocyte	7.05e-09	1.17e-08	0.274069	0.999842
edge_pheno491	Cerebral cortex Cx Cingulate gyrus rostral CgGr Ventral division of MFC A24	Microglia	6.92e-09	1.15e-08	0.274093	0.999842
edge_pheno1142	Cerebral cortex Cx Inferior frontal gyrus IFG Ventrolateral prefrontal cortex A44 A45	Microglia	7.81e-09	1.3e-08	0.27441	0.999842
edge_pheno491	Cerebral cortex Cx Posterior parahippocampal gyrus PPH TH-TL	Deep-layer_intratelencephalic	1.04e-08	1.73e-08	0.274457	0.999842
node_pheno17	Cerebral cortex Cx Inferior frontal gyrus IFG Ventrolateral prefrontal cortex A44 A45	Committed_oligodendrocyte_precursor	1.26e-08	2.1e-08	0.274735	0.999842
sociability	Cerebral cortex Cx Subcallosal Gyrus SCG Subgenual subcallosal division of MFC A25	MGE_interneuron	1.27e-09	2.12e-09	0.274812	0.999842
edge_pheno253	Cerebral cortex Cx Superior Temporal Gyrus STG	Choroid_plexus	7.54e-09	1.26e-08	0.275203	0.999842
edge_pheno1205	Tail of Hippocampus HiT Caudal Hippocampus CA4-DGC	Deep-layer_intratelencephalic	1.41e-08	2.37e-08	0.275291	0.999842
edge_pheno491	Cerebral cortex Cx Cingulate gyrus rostral CgGr Ventral division of MFC A24	Oligodendrocyte_precursor	7.23e-09	1.21e-08	0.275635	0.999842
edge_pheno816	Cerebral cortex Cx Superior Temporal Gyrus STG	Deep-layer_near-projecting	8.03e-09	1.35e-08	0.275831	0.999842
edge_pheno286	Cerebral cortex Cx Subcallosal Gyrus SCG Subgenual subcallosal division of MFC A25	Deep-layer_corticothalamic_and_6b	7.69e-09	1.3e-08	0.276255	0.999842
edge_pheno262	Cerebral cortex Cx Transverse temporal gyrus TTG Primary auditory cortex A1C	LAMP5-LHX6_and_Chandelier	7.3e-09	1.23e-08	0.276297	0.999842
edge_pheno491	Cerebral cortex Cx Anterior parahippocampal gyrus posterior part APH Medial entorhinal cortex MEC	Committed_oligodendrocyte_precursor	8.96e-09	1.51e-08	0.276582	0.999842
edge_pheno253	Cerebral cortex Cx Transverse temporal gyrus TTG Primary auditory cortex A1C	Vascular	6.71e-09	1.14e-08	0.277134	0.999842
edge_pheno1142	Cerebral cortex Cx Rostral gyrus RoG Dorsal division of MFC A32	LAMP5-LHX6_and_Chandelier	9.35e-09	1.59e-08	0.277632	0.999842
edge_pheno816	Cerebral cortex Cx Rostral gyrus RoG Dorsal division of MFC A32	MGE_interneuron	7.42e-09	1.26e-08	0.277679	0.999842
sociability	Cerebral cortex Cx Cingulate gyrus retrosplenial CgGrs A29 A30	LAMP5-LHX6_and_Chandelier	1.13e-09	1.92e-09	0.277701	0.999842
edge_pheno1359	Head of hippocampus HiH Tail of Hippocampus HiT Subicular cortex Sub	Fibroblast	9.68e-09	1.64e-08	0.277724	0.999842
edge_pheno593	Cerebral cortex Cx Superior Temporal Gyrus STG	Microglia	7.66e-09	1.3e-08	0.278153	0.999842
edge_pheno253	Cerebral cortex Cx Supraparietal lobule SPL Posterosuperior dorsal parietal cortex A5 A7	Astrocyte	6.79e-09	1.15e-08	0.278277	0.999842
edge_pheno286	Cerebral cortex Cx Anterior parahippocampal gyrus AG Lateral entorhinal cortex LEC	Miscellaneous	8.98e-09	1.53e-08	0.278467	0.999842
edge_pheno491	Cerebral cortex Cx Inferior frontal gyrus IFG Ventrolateral prefrontal cortex A44 A45	Deep-layer_intratelencephalic	1.24e-08	2.12e-08	0.278841	0.999842
edge_pheno593	Cerebral cortex Cx Anterior parahippocampal gyrus AG Lateral entorhinal cortex LEC	Oligodendrocyte_precursor	8.66e-09	1.48e-08	0.27912	0.999842
edge_pheno253	Cerebral cortex Cx Temporal pole TP Temporopolar area A38	Fibroblast	8.32e-09	1.42e-08	0.279138	0.999842
sociability	Cerebral cortex Cx Rostral gyrus RoG Dorsal division of MFC A32	LAMP5-LHX6_and_Chandelier	1.22e-09	2.1e-09	0.279655	0.999842
edge_pheno816	Cerebral cortex Cx Superior Temporal Gyrus STG	CGE_interneuron	6.69e-09	1.15e-08	0.280011	0.999842
node_pheno17	Cerebral cortex Cx Cingulate gyrus rostral CgGr Ventral division of MFC A24	Miscellaneous	9.73e-09	1.67e-08	0.280133	0.999842
sociability	Cerebral cortex Cx Rostral gyrus RoG Dorsal division of MFC A32	MGE_interneuron	1.32e-09	2.27e-09	0.280147	0.999842
edge_pheno1698	Cerebral cortex Cx Rostral gyrus RoG Dorsal division of MFC A32	Upper-layer_intratelencephalic	1.02e-08	1.75e-08	0.28066	0.999842
edge_pheno491	Cerebral cortex Cx Superior Temporal Gyrus STG	Oligodendrocyte_precursor	7.13e-09	1.23e-08	0.280719	0.999842
edge_pheno262	Cerebral cortex Cx Anterior parahippocampal gyrus posterior part APH Medial entorhinal cortex MEC	Hippocampal_CA1-3	1.63e-08	2.82e-08	0.281107	0.999842
edge_pheno253	Body of hippocampus HiB Rostral DGC A4	Astrocyte	6.93e-09	1.2e-08	0.281307	0.999842
node_pheno17	Cerebral cortex Cx Supraparietal lobule SPL Posterosuperior dorsal parietal cortex A5 A7	Choroid_plexus	1.37e-08	2.37e-08	0.281381	0.999842
edge_pheno1359	Body of hippocampus HiB Rostral DGC A4	Oligodendrocyte_precursor	6.04e-09	1.05e-08	0.281623	0.999842
edge_pheno491	Cerebral cortex Cx Supramarginal gyrus SMG A40	Deep-layer_intratelencephalic	9.36e-09	1.62e-08	0.281716	0.999842
sociability	Head of hippocampus HiH Uncal DG CA4	Hippocampal_CA1-3	1.14e-09	1.97e-09	0.282047	0.999842
edge_pheno1205	Body of hippocampus HiB Rostral DGC A4	Upper_rhombic_lip	9.43e-09	1.64e-08	0.282161	0.999842
edge_pheno262	Cerebral cortex Cx Gyrus rectus ReG Medial orbitofrontal cortex A14	Vascular	7.69e-09	1.33e-08	0.282197	0.999842
edge_pheno491	Cerebral cortex Cx Perirhinal gyrus PRG A35 A36	Deep-layer_intratelencephalic	7.41e-09	1.29e-08	0.282435	0.999842
edge_pheno286	Tail of Hippocampus HiT Caudal Hippocampus CA4-DGC	Microglia	6.99e-09	1.21e-08	0.282488	0.999842
node_pheno17	Cerebral cortex Cx Rostral gyrus RoG Dorsal division of MFC A32	Committed_oligodendrocyte_precursor	1.37e-08	2.38e-08	0.282853	0.999842
edge_pheno1205	Head of hippocampus HiH Uncal DG CA4	Splatter	1.65e-08	2.88e-08	0.283201	0.999842
edge_pheno593	Cerebral cortex Cx Supramarginal gyrus SMG A40	Oligodendrocyte_precursor	8.34e-09	1.46e-08	0.283346	0.999842
edge_pheno1205	Tail of Hippocampus HiT Caudal Hippocampus CA4-DGC	Vascular	8.4e-09	1.47e-08	0.283469	0.999842
edge_pheno249	Body of hippocampus HiB Rostral DGC A4	Splatter	1.23e-08	2.16e-08	0.283671	0.999842
edge_pheno1698	Cerebral cortex Cx Temporal pole TP Temporopolar area A38	Committed_oligodendrocyte_precursor	1.24e-08	2.17e-08	0.283737	0.999842
edge_pheno253	Cerebral cortex Cx Cingulate gyrus rostral CgGr Ventral division of MFC A24	Fibroblast	8.74e-09	1.53e-08	0.283788	0.999842
edge_pheno249	Cerebral cortex Cx Superior Temporal Gyrus STG	Choroid_plexus	6.52e-09	1.14e-08	0.284524	0.999842
edge_pheno491	Cerebral cortex Cx Transverse temporal gyrus TTG Primary auditory cortex A1C	Medium_spiny_neuron	1.12e-08	1.97e-08	0.284963	0.999842
edge_pheno1142	Perirhinal cortex area 35 A35 rostral subdivision of area 35 A35r	Amygdala_excitatory	1.01e-08	1.77e-08	0.284989	0.999842
edge_pheno253	Cerebral cortex Cx Posterior parahippocampal gyrus PPH TH-TL	Amygdala_excitatory	1.32e-08	2.33e-08	0.285391	0.999842
edge_pheno491	Cerebral cortex Cx Inferior frontal gyrus IFG Ventrolateral prefrontal cortex A44 A45	Eccentric_medium_spiny_neuron	1.21e-08	2.13e-08	0.285438	0.999842
edge_pheno1205	Cerebral cortex Cx Superior Temporal Gyrus STG	Choroid_plexus	8.01e-09	1.41e-08	0.285613	0.999842
sociability	Cerebral cortex Cx Anterior parahippocampal gyrus posterior part APH Medial entorhinal cortex MEC	Deep-layer_corticothalamic_and_6b	9.61e-10	1.7e-09	0.285867	0.999842
edge_pheno593	Cerebral cortex Cx Cingulate gyrus retrosplenial CgGrs A29 A30	Oligodendrocyte_precursor	8.19e-09	1.45e-08	0.28602	0.999842
edge_pheno491	Cerebral cortex Cx Rostral gyrus RoG Dorsal division of MFC A32	Deep-layer_intratelencephalic	1.06e-08	1.88e-08	0.2863	0.999842
edge_pheno1142	Tail of Hippocampus HiT Caudal Hippocampus CA4-DGC	Hippocampal_CA1-3	8.06e-09	1.43e-08	0.28632	0.999842
edge_pheno1205	Cerebral cortex Cx Temporal pole TP Temporopolar area A38	Deep-layer_intratelencephalic	8.96e-09	1.59e-08	0.286377	0.999842
edge_pheno1205	Cerebral cortex Cx Cingulate gyrus retrosplenial CgGrs A29 A30	Deep-layer_intratelencephalic	9.3e-09	1.65e-08	0.286442	0.999842
node_pheno17	Cerebral cortex Cx Anterior parahippocampal gyrus posterior part APH Medial entorhinal cortex MEC	Miscellaneous	9.74e-09	1.73e-08	0.286821	0.999842
node_pheno17	Cerebral cortex Cx Subcallosal Gyrus SCG Subgenual subcallosal division of MFC A25	MGE_interneuron	1.01e-08	1.79e-08	0.286978	0.999842
edge_pheno491	Cerebral cortex Cx Posterior intermediate orbital gyrus POrG Caudal division of OFCiA13	Microglia	6.7e-09	1.19e-08	0.287098	0.999842
edge_pheno1205	Head of hippocampus HiH Tail of Hippocampus HiT Subicular cortex Sub	Fibroblast	1.02e-08	1.82e-08	0.287318	0.999842
edge_pheno491	Cerebral cortex Cx Perirhinal gyrus PRG A35 A36	Committed_oligodendrocyte_precursor	1.02e-08	1.83e-08	0.287737	0.999842
edge_pheno593	Cerebral cortex Cx Anterior parahippocampal gyrus AG Lateral entorhinal cortex LEC	Miscellaneous	1.01e-08	1.81e-08	0.288019	0.999842
edge_pheno491	Cerebral cortex Cx Caudal cingulate gyrus CgGC A23	Committed_oligodendrocyte_precursor	1.03e-08	1.84e-08	0.288087	0.999842
edge_pheno1359	Cerebral cortex Cx Rostral gyrus RoG Dorsal division of MFC A32	Oligodendrocyte_precursor	6.8e-09	1.22e-08	0.288122	0.999842
node_pheno17	Cerebral cortex Cx Anterior parahippocampal gyrus AG Lateral entorhinal cortex LEC	Amygdala_excitatory	1.06e-08	1.9e-08	0.288132	0.999842
edge_pheno253	Head of hippocampus HiH Uncal DG CA4	Splatter	1.73e-08	3.1e-08	0.288191	0.999842
edge_pheno262	Cerebral cortex Cx Cingulate gyrus retrosplenial CgGrs A29 A30	Deep-layer_corticothalamic_and_6b	6.5e-09	1.16e-08	0.288226	0.999842
edge_pheno249	Cerebral cortex Cx Supramarginal gyrus SMG A40	Upper-layer_intratelencephalic	8.22e-09	1.47e-08	0.288345	0.999842
edge_pheno262	Cerebral cortex Cx Anterior parahippocampal gyrus AG Lateral entorhinal cortex LEC	LAMP5-LHX6_and_Chandelier	7.24e-09	1.3e-08	0.288572	0.999842
edge_pheno1142	Cerebral cortex Cx Superior Temporal Gyrus STG	Deep-layer_near-projecting	8.97e-09	1.61e-08	0.288642	0.999842
edge_pheno1205	Cerebral cortex Cx Cingulate gyrus retrosplenial CgGrs A29 A30	Splatter	7.64e-09	1.37e-08	0.289138	0.999842
edge_pheno249	Cerebral cortex Cx Temporal pole TP Temporopolar area A38	Upper-layer_intratelencephalic	1.03e-08	1.85e-08	0.289208	0.999842
edge_pheno286	Cerebral cortex Cx Transverse temporal gyrus TTG Primary auditory cortex A1C	Deep-layer_corticothalamic_and_6b	7.18e-09	1.29e-08	0.28922	0.999842
edge_pheno1142	Cerebral cortex Cx Superior Temporal Gyrus STG	LAMP5-LHX6_and_Chandelier	7.95e-09	1.43e-08	0.289318	0.999842
edge_pheno286	Cerebral cortex Cx Perirhinal gyrus PRG A35 A36	MGE_interneuron	7.5e-09	1.35e-08	0.289504	0.999842
edge_pheno262	Cerebral cortex Cx Superior Temporal Gyrus STG	Miscellaneous	8.47e-09	1.53e-08	0.28954	0.999842
node_pheno17	Cerebral cortex Cx Posterior parahippocampal gyrus PPH TH-TL	MGE_interneuron	9.26e-09	1.67e-08	0.289686	0.999842
edge_pheno816	Head of hippocampus HiH Tail of Hippocampus HiT Subicular cortex Sub	Deep-layer_near-projecting	9.41e-09	1.7e-08	0.289722	0.999842
edge_pheno1142	Cerebral cortex Cx Subcallosal Gyrus SCG Subgenual subcallosal division of MFC A25	LAMP5-LHX6_and_Chandelier	8.21e-09	1.48e-08	0.289857	0.999842
edge_pheno1698	Head of hippocampus HiH Tail of Hippocampus HiT Subicular cortex Sub	Hippocampal_CA1-3	9.19e-09	1.66e-08	0.289947	0.999842
edge_pheno262	Tail of Hippocampus HiT Caudal Hippocampus CA4-DGC	Hippocampal_CA1-3	7.19e-09	1.3e-08	0.290015	0.999842
edge_pheno1698	Head of hippocampus HiH Tail of Hippocampus HiT Subicular cortex Sub	Miscellaneous	1.05e-08	1.91e-08	0.290346	0.999842
edge_pheno262	Cerebral cortex Cx Cingulate gyrus retrosplenial CgGrs A29 A30	Deep-layer_intratelencephalic	7.49e-09	1.36e-08	0.290455	0.999842
edge_pheno1359	Cerebral cortex Cx Superior Temporal Gyrus STG	Oligodendrocyte_precursor	6.09e-09	1.1e-08	0.290522	0.999842
edge_pheno816	Cerebral cortex Cx Perirhinal gyrus PRG A35 A36	LAMP5-LHX6_and_Chandelier	7.18e-09	1.3e-08	0.290556	0.999842
edge_pheno1698	Head of hippocampus HiH Tail of Hippocampus HiT Subicular cortex Sub	CGE_interneuron	8.52e-09	1.55e-08	0.290758	0.999842
edge_pheno593	Cerebral cortex Cx Anterior parahippocampal gyrus posterior part APH Medial entorhinal cortex MEC	Oligodendrocyte_precursor	8.43e-09	1.53e-08	0.291046	0.999842
edge_pheno1205	Cerebral cortex Cx Perirhinal gyrus PRG A35 A36	Deep-layer_intratelencephalic	7.37e-09	1.34e-08	0.291078	0.999842
edge_pheno816	Cerebral cortex Cx Cingulate gyrus rostral CgGr Ventral division of MFC A24	CGE_interneuron	7.24e-09	1.32e-08	0.291159	0.999842
edge_pheno1205	Cerebral cortex Cx Caudal cingulate gyrus CgGC A23	Deep-layer_corticothalamic_and_6b	7.26e-09	1.32e-08	0.291177	0.999842
edge_pheno816	Body of hippocampus HiB Rostral DGC A4	Deep-layer_corticothalamic_and_6b	9.16e-09	1.68e-08	0.292182	0.999842
edge_pheno262	Cerebral cortex Cx Cingulate gyrus retrosplenial CgGrs A29 A30	LAMP5-LHX6_and_Chandelier	6.66e-09	1.22e-08	0.292268	0.999842
edge_pheno1205	Cerebral cortex Cx Rostral gyrus RoG Dorsal division of MFC A32	Fibroblast	9.81e-09	1.8e-08	0.292451	0.999842
edge_pheno253	Cerebral cortex Cx Cingulate gyrus rostral CgGr Ventral division of MFC A24	Committed_oligodendrocyte_precursor	9.76e-09	1.79e-08	0.292519	0.999842
edge_pheno816	Cerebral cortex Cx Posterior intermediate orbital gyrus POrG Caudal division of OFCiA13	MGE_interneuron	6.61e-09	1.21e-08	0.292523	0.999842
edge_pheno816	Cerebral cortex Cx Inferior frontal gyrus IFG Ventrolateral prefrontal cortex A44 A45	Deep-layer_near-projecting	7.04e-09	1.29e-08	0.293024	0.999842
edge_pheno262	Body of hippocampus HiB Rostral DGC A4	Upper_rhombic_lip	8.42e-09	1.55e-08	0.293254	0.999842
edge_pheno286	Cerebral cortex Cx Rostral gyrus RoG Dorsal division of MFC A32	Upper-layer_intratelencephalic	7.47e-09	1.38e-08	0.293394	0.999842
edge_pheno1142	Perirhinal cortex area 35 A35 rostral subdivision of area 35 A35r	Oligodendrocyte_precursor	7.59e-09	1.4e-08	0.293431	0.999842
edge_pheno593	Head of hippocampus HiH Uncal DG CA4	Committed_oligodendrocyte_precursor	9.27e-09	1.71e-08	0.293737	0.999842
edge_pheno249	Head of hippocampus HiH Tail of Hippocampus HiT Subicular cortex Sub	LAMP5-LHX6_and_Chandelier	6.81e-09	1.26e-08	0.29439	0.999842
edge_pheno253	Cerebral cortex Cx Cingulate gyrus rostral CgGr Ventral division of MFC A24	Deep-layer_intratelencephalic	7.45e-09	1.38e-08	0.294793	0.999842
edge_pheno1359	Cerebral cortex Cx Inferior frontal gyrus IFG Ventrolateral prefrontal cortex A44 A45	Committed_oligodendrocyte_precursor	1.01e-08	1.87e-08	0.295026	0.999842
sociability	Cerebral cortex Cx Transverse temporal gyrus TTG Primary auditory cortex A1C	Deep-layer_corticothalamic_and_6b	1e-09	1.86e-09	0.295285	0.999842
edge_pheno816	Cerebral cortex Cx Supramarginal gyrus SMG A40	Deep-layer_near-projecting	7.67e-09	1.43e-08	0.29534	0.999842
edge_pheno253	Perirhinal cortex area 35 A35 rostral subdivision of area 35 A35r	Microglia	6.46e-09	1.2e-08	0.295362	0.999842
sociability	Tail of Hippocampus HiT Caudal Hippocampus CA4-DGC	Deep-layer_corticothalamic_and_6b	1.64e-09	3.06e-09	0.295623	0.999842
edge_pheno1142	Cerebral cortex Cx Supraparietal lobule SPL Posterosuperior dorsal parietal cortex A5 A7	Deep-layer_intratelencephalic	9.5e-09	1.77e-08	0.296122	0.999842
edge_pheno1359	Cerebral cortex Cx Supramarginal gyrus SMG A40	Oligodendrocyte	7.77e-09	1.46e-08	0.296663	0.999842
sociability	Cerebral cortex Cx Perirhinal gyrus PRG A35 A36	LAMP5-LHX6_and_Chandelier	1.03e-09	1.92e-09	0.296971	0.999842
edge_pheno286	Cerebral cortex Cx Superior Temporal Gyrus STG	MGE_interneuron	6.95e-09	1.3e-08	0.297072	0.999842
edge_pheno1359	Cerebral cortex Cx Superior Temporal Gyrus STG	Deep-layer_near-projecting	6.31e-09	1.18e-08	0.297311	0.999842
edge_pheno593	Cerebral cortex Cx Rostral gyrus RoG Dorsal division of MFC A32	Microglia	7.61e-09	1.43e-08	0.297589	0.999842
node_pheno17	Cerebral cortex Cx Gyrus rectus ReG Medial orbitofrontal cortex A14	Splatter	1.52e-08	2.86e-08	0.297682	0.999842
edge_pheno1359	Head of hippocampus HiH Tail of Hippocampus HiT Subicular cortex Sub	Oligodendrocyte_precursor	5.19e-09	9.77e-09	0.297719	0.999842
edge_pheno491	Tail of Hippocampus HiT Caudal Hippocampus CA4-DGC	Upper_rhombic_lip	7.92e-09	1.49e-08	0.297789	0.999842
edge_pheno253	Head of hippocampus HiH Uncal DG CA4	Astrocyte	6.6e-09	1.24e-08	0.297843	0.999842
edge_pheno816	Cerebral cortex Cx Superior Temporal Gyrus STG	MGE_interneuron	6.32e-09	1.2e-08	0.298808	0.999842
edge_pheno1698	Head of hippocampus HiH Uncal DG CA4	Hippocampal_dentate_gyrus	9.08e-09	1.72e-08	0.298864	0.999842
edge_pheno491	Cerebral cortex Cx Anterior parahippocampal gyrus AG Lateral entorhinal cortex LEC	Miscellaneous	9.14e-09	1.73e-08	0.299102	0.999842
edge_pheno1359	Head of hippocampus HiH Tail of Hippocampus HiT Subicular cortex Sub	Ependymal	6.03e-09	1.15e-08	0.299297	0.999842
edge_pheno593	Cerebral cortex Cx Caudal cingulate gyrus CgGC A23	Fibroblast	1.13e-08	2.14e-08	0.299342	0.999842
sociability	Cerebral cortex Cx Temporal pole TP Temporopolar area A38	CGE_interneuron	1.02e-09	1.94e-09	0.299433	0.999842
edge_pheno816	Cerebral cortex Cx Posterior intermediate orbital gyrus POrG Caudal division of OFCiA13	Eccentric_medium_spiny_neuron	9.98e-09	1.9e-08	0.299659	0.999842
edge_pheno816	Cerebral cortex Cx Cingulate gyrus retrosplenial CgGrs A29 A30	MGE_interneuron	6.89e-09	1.31e-08	0.299723	0.999842
edge_pheno253	Cerebral cortex Cx Superior Temporal Gyrus STG	Oligodendrocyte_precursor	6.36e-09	1.21e-08	0.300054	0.999842
edge_pheno262	Head of hippocampus HiH Tail of Hippocampus HiT Subicular cortex Sub	Deep-layer_near-projecting	7.2e-09	1.37e-08	0.300073	0.999842
edge_pheno816	Cerebral cortex Cx Posterior parahippocampal gyrus PPH TH-TL	Amygdala_excitatory	1.16e-08	2.21e-08	0.300152	0.999842
edge_pheno593	Cerebral cortex Cx Perirhinal gyrus PRG A35 A36	Eccentric_medium_spiny_neuron	1.31e-08	2.51e-08	0.300555	0.999842
edge_pheno1205	Tail of Hippocampus HiT Caudal Hippocampus CA4-DGC	Hippocampal_CA4	6.58e-09	1.26e-08	0.300963	0.999842
edge_pheno262	Cerebral cortex Cx Inferior frontal gyrus IFG Ventrolateral prefrontal cortex A44 A45	LAMP5-LHX6_and_Chandelier	6.66e-09	1.28e-08	0.300998	0.999842
edge_pheno249	Head of hippocampus HiH Uncal DG CA4	Fibroblast	1.26e-08	2.42e-08	0.301432	0.999842
edge_pheno1698	Cerebral cortex Cx Posterior parahippocampal gyrus PPH TH-TL	LAMP5-LHX6_and_Chandelier	8.66e-09	1.67e-08	0.30147	0.999842
edge_pheno249	Cerebral cortex Cx Posterior parahippocampal gyrus PPH TH-TL	Upper-layer_intratelencephalic	6.97e-09	1.34e-08	0.301763	0.999842
edge_pheno249	Tail of Hippocampus HiT Caudal Hippocampus CA4-DGC	Microglia	5.89e-09	1.14e-08	0.302188	0.999842
node_pheno17	Cerebral cortex Cx Supraparietal lobule SPL Posterosuperior dorsal parietal cortex A5 A7	Fibroblast	1.1e-08	2.13e-08	0.302353	0.999842
edge_pheno491	Cerebral cortex Cx Gyrus rectus ReG Medial orbitofrontal cortex A14	Oligodendrocyte_precursor	6.3e-09	1.22e-08	0.302475	0.999842
edge_pheno593	Cerebral cortex Cx Supraparietal lobule SPL Posterosuperior dorsal parietal cortex A5 A7	Splatter	9.84e-09	1.91e-08	0.303072	0.999842
edge_pheno1142	Cerebral cortex Cx Temporal pole TP Temporopolar area A38	Microglia	6.7e-09	1.3e-08	0.303348	0.999842
sociability	Cerebral cortex Cx Supramarginal gyrus SMG A40	Eccentric_medium_spiny_neuron	1.39e-09	2.69e-09	0.303384	0.999842
edge_pheno1142	Cerebral cortex Cx Perirhinal gyrus PRG A35 A36	Microglia	6.36e-09	1.24e-08	0.303512	0.999842
edge_pheno286	Body of hippocampus HiB Rostral DGC A4	Splatter	1.21e-08	2.37e-08	0.304038	0.999842
edge_pheno286	Perirhinal cortex area 35 A35 rostral subdivision of area 35 A35r	Vascular	8.36e-09	1.63e-08	0.304083	0.999842
edge_pheno262	Cerebral cortex Cx Cingulate gyrus retrosplenial CgGrs A29 A30	Upper-layer_intratelencephalic	6.58e-09	1.28e-08	0.304175	0.999842
edge_pheno1698	Cerebral cortex Cx Superior Temporal Gyrus STG	Deep-layer_intratelencephalic	1.06e-08	2.08e-08	0.304627	0.999842
edge_pheno1359	Tail of Hippocampus HiT Caudal Hippocampus CA4-DGC	Deep-layer_intratelencephalic	7.62e-09	1.49e-08	0.304673	0.999842
edge_pheno1142	Head of hippocampus HiH Uncal DG CA4	Upper_rhombic_lip	8.51e-09	1.67e-08	0.304939	0.999842
edge_pheno816	Head of hippocampus HiH Tail of Hippocampus HiT Subicular cortex Sub	Hippocampal_dentate_gyrus	7.23e-09	1.42e-08	0.305259	0.999842
edge_pheno1142	Cerebral cortex Cx Superior Temporal Gyrus STG	Committed_oligodendrocyte_precursor	8.41e-09	1.65e-08	0.305317	0.999842
edge_pheno249	Cerebral cortex Cx Anterior parahippocampal gyrus AG Lateral entorhinal cortex LEC	LAMP5-LHX6_and_Chandelier	5.95e-09	1.17e-08	0.305854	0.999842
edge_pheno286	Cerebral cortex Cx Gyrus rectus ReG Medial orbitofrontal cortex A14	Deep-layer_intratelencephalic	8.96e-09	1.76e-08	0.305901	0.999842
edge_pheno286	Head of hippocampus HiH Tail of Hippocampus HiT Subicular cortex Sub	CGE_interneuron	6.26e-09	1.24e-08	0.306247	0.999842
edge_pheno593	Cerebral cortex Cx Cingulate gyrus rostral CgGr Ventral division of MFC A24	Upper-layer_intratelencephalic	6.49e-09	1.28e-08	0.306522	0.999842
edge_pheno1205	Cerebral cortex Cx Posterior parahippocampal gyrus PPH TH-TL	Committed_oligodendrocyte_precursor	9.14e-09	1.81e-08	0.306861	0.999842
edge_pheno1698	Cerebral cortex Cx Perirhinal gyrus PRG A35 A36	CGE_interneuron	8.91e-09	1.77e-08	0.307129	0.999842
edge_pheno249	Body of hippocampus HiB Rostral DGC A4	Thalamic_excitatory	9.86e-09	1.96e-08	0.307267	0.999842
edge_pheno1359	Cerebral cortex Cx Caudal cingulate gyrus CgGC A23	Oligodendrocyte_precursor	6.71e-09	1.33e-08	0.307297	0.999842
sociability	Body of hippocampus HiB Rostral DGC A4	Midbrain-derived_inhibitory	1.24e-09	2.46e-09	0.307305	0.999842
edge_pheno1359	Cerebral cortex Cx Cingulate gyrus rostral CgGr Ventral division of MFC A24	Deep-layer_near-projecting	6.19e-09	1.23e-08	0.30731	0.999842
edge_pheno491	Body of hippocampus HiB Rostral DGC A4	Eccentric_medium_spiny_neuron	1.02e-08	2.03e-08	0.307775	0.999842
edge_pheno491	Head of hippocampus HiH Tail of Hippocampus HiT Subicular cortex Sub	Oligodendrocyte_precursor	5.34e-09	1.06e-08	0.307809	0.999842
sociability	Cerebral cortex Cx Superior Temporal Gyrus STG	LAMP5-LHX6_and_Chandelier	9.37e-10	1.87e-09	0.307956	0.999842
edge_pheno249	Cerebral cortex Cx Posterior parahippocampal gyrus PPH TH-TL	Deep-layer_near-projecting	7.15e-09	1.43e-08	0.30838	0.999842
edge_pheno249	Cerebral cortex Cx Caudal cingulate gyrus CgGC A23	Vascular	6.28e-09	1.26e-08	0.308594	0.999842
sociability	Cerebral cortex Cx Anterior parahippocampal gyrus AG Lateral entorhinal cortex LEC	CGE_interneuron	1e-09	2.01e-09	0.308939	0.999842
edge_pheno286	Cerebral cortex Cx Posterior parahippocampal gyrus PPH TH-TL	MGE_interneuron	6.64e-09	1.33e-08	0.309013	0.999842
edge_pheno286	Cerebral cortex Cx Inferior frontal gyrus IFG Ventrolateral prefrontal cortex A44 A45	Microglia	6.64e-09	1.33e-08	0.309051	0.999842
node_pheno17	Cerebral cortex Cx Caudal cingulate gyrus CgGC A23	MGE_interneuron	9.23e-09	1.85e-08	0.309184	0.999842
edge_pheno286	Cerebral cortex Cx Inferior frontal gyrus IFG Ventrolateral prefrontal cortex A44 A45	Deep-layer_intratelencephalic	1e-08	2.02e-08	0.309231	0.999842
edge_pheno491	Cerebral cortex Cx Temporal pole TP Temporopolar area A38	Upper_rhombic_lip	8.16e-09	1.64e-08	0.309517	0.999842
edge_pheno1359	Cerebral cortex Cx Anterior parahippocampal gyrus AG Lateral entorhinal cortex LEC	CGE_interneuron	6.24e-09	1.26e-08	0.310162	0.999842
edge_pheno249	Head of hippocampus HiH Tail of Hippocampus HiT Subicular cortex Sub	Fibroblast	9.06e-09	1.84e-08	0.310843	0.999842
edge_pheno1698	Body of hippocampus HiB Rostral DGC A4	CGE_interneuron	9.18e-09	1.86e-08	0.310849	0.999842
edge_pheno1205	Cerebral cortex Cx Anterior parahippocampal gyrus posterior part APH Medial entorhinal cortex MEC	Deep-layer_intratelencephalic	6.5e-09	1.32e-08	0.310912	0.999842
edge_pheno816	Cerebral cortex Cx Anterior parahippocampal gyrus AG Lateral entorhinal cortex LEC	Miscellaneous	5.87e-09	1.19e-08	0.310977	0.999842
edge_pheno249	Cerebral cortex Cx Posterior parahippocampal gyrus PPH TH-TL	Oligodendrocyte_precursor	5.5e-09	1.12e-08	0.311773	0.999842
edge_pheno593	Head of hippocampus HiH Uncal DG CA4	Vascular	1.06e-08	2.16e-08	0.311892	0.999842
edge_pheno249	Cerebral cortex Cx Perirhinal gyrus PRG A35 A36	Deep-layer_intratelencephalic	5.87e-09	1.2e-08	0.311943	0.999842
sociability	Cerebral cortex Cx Caudal cingulate gyrus CgGC A23	MGE_interneuron	1.09e-09	2.22e-09	0.312105	0.999842
edge_pheno249	Cerebral cortex Cx Cingulate gyrus retrosplenial CgGrs A29 A30	Deep-layer_corticothalamic_and_6b	6.07e-09	1.24e-08	0.312577	0.999842
edge_pheno249	Cerebral cortex Cx Posterior intermediate orbital gyrus POrG Caudal division of OFCiA13	Vascular	5.72e-09	1.17e-08	0.312981	0.999842
edge_pheno491	Cerebral cortex Cx Superior Temporal Gyrus STG	LAMP5-LHX6_and_Chandelier	5.91e-09	1.21e-08	0.312999	0.999842
edge_pheno1205	Cerebral cortex Cx Posterior intermediate orbital gyrus POrG Caudal division of OFCiA13	Deep-layer_corticothalamic_and_6b	6.77e-09	1.39e-08	0.313037	0.999842
edge_pheno262	Cerebral cortex Cx Subcallosal Gyrus SCG Subgenual subcallosal division of MFC A25	LAMP5-LHX6_and_Chandelier	6.34e-09	1.3e-08	0.313053	0.999842
edge_pheno1205	Cerebral cortex Cx Transverse temporal gyrus TTG Primary auditory cortex A1C	Deep-layer_corticothalamic_and_6b	6.3e-09	1.3e-08	0.313221	0.999842
edge_pheno816	Tail of Hippocampus HiT Caudal Hippocampus CA4-DGC	Eccentric_medium_spiny_neuron	7.94e-09	1.64e-08	0.313733	0.999842
edge_pheno816	Cerebral cortex Cx Subcallosal Gyrus SCG Subgenual subcallosal division of MFC A25	Deep-layer_near-projecting	6.63e-09	1.37e-08	0.314189	0.999842
node_pheno17	Cerebral cortex Cx Anterior parahippocampal gyrus posterior part APH Medial entorhinal cortex MEC	Amygdala_excitatory	8.71e-09	1.8e-08	0.314339	0.999842
edge_pheno262	Cerebral cortex Cx Cingulate gyrus rostral CgGr Ventral division of MFC A24	Miscellaneous	6.56e-09	1.36e-08	0.315234	0.999842
sociability	Cerebral cortex Cx Temporal pole TP Temporopolar area A38	Miscellaneous	1.23e-09	2.57e-09	0.315336	0.999842
edge_pheno1698	Head of hippocampus HiH Tail of Hippocampus HiT Subicular cortex Sub	Amygdala_excitatory	9.19e-09	1.91e-08	0.315338	0.999842
edge_pheno1698	Cerebral cortex Cx Rostral gyrus RoG Dorsal division of MFC A32	Committed_oligodendrocyte_precursor	1.33e-08	2.78e-08	0.315686	0.999842
edge_pheno491	Cerebral cortex Cx Perirhinal gyrus PRG A35 A36	Eccentric_medium_spiny_neuron	1.09e-08	2.29e-08	0.315967	0.999842
sociability	Cerebral cortex Cx Anterior parahippocampal gyrus posterior part APH Medial entorhinal cortex MEC	LAMP5-LHX6_and_Chandelier	8.73e-10	1.83e-09	0.31627	0.999842
edge_pheno1698	Cerebral cortex Cx Gyrus rectus ReG Medial orbitofrontal cortex A14	Hippocampal_CA1-3	1.16e-08	2.43e-08	0.316288	0.999842
edge_pheno1205	Cerebral cortex Cx Anterior parahippocampal gyrus posterior part APH Medial entorhinal cortex MEC	Hippocampal_CA1-3	1.04e-08	2.18e-08	0.316561	0.999842
edge_pheno1359	Cerebral cortex Cx Posterior intermediate orbital gyrus POrG Caudal division of OFCiA13	Oligodendrocyte_precursor	6.16e-09	1.29e-08	0.316887	0.999842
edge_pheno1359	Cerebral cortex Cx Posterior parahippocampal gyrus PPH TH-TL	Astrocyte	5.5e-09	1.15e-08	0.316962	0.999842
edge_pheno249	Cerebral cortex Cx Supraparietal lobule SPL Posterosuperior dorsal parietal cortex A5 A7	Eccentric_medium_spiny_neuron	9.39e-09	1.97e-08	0.316989	0.999842
edge_pheno1698	Cerebral cortex Cx Cingulate gyrus retrosplenial CgGrs A29 A30	CGE_interneuron	8.5e-09	1.79e-08	0.317262	0.999842
edge_pheno491	Cerebral cortex Cx Temporal pole TP Temporopolar area A38	Microglia	5.39e-09	1.14e-08	0.317565	0.999842
node_pheno17	Cerebral cortex Cx Temporal pole TP Temporopolar area A38	MGE_interneuron	8.89e-09	1.88e-08	0.317881	0.999842
edge_pheno1142	Head of hippocampus HiH Tail of Hippocampus HiT Subicular cortex Sub	Microglia	5.81e-09	1.23e-08	0.318554	0.999842
edge_pheno253	Tail of Hippocampus HiT Caudal Hippocampus CA4-DGC	Astrocyte	5.62e-09	1.2e-08	0.318966	0.999842
edge_pheno286	Perirhinal cortex area 35 A35 rostral subdivision of area 35 A35r	Astrocyte	5.6e-09	1.19e-08	0.319517	0.999842
edge_pheno253	Cerebral cortex Cx Posterior intermediate orbital gyrus POrG Caudal division of OFCiA13	Deep-layer_intratelencephalic	7.9e-09	1.69e-08	0.319728	0.999842
edge_pheno253	Cerebral cortex Cx Perirhinal gyrus PRG A35 A36	Vascular	6.24e-09	1.33e-08	0.319846	0.999842
edge_pheno1359	Body of hippocampus HiB Rostral DGC A4	Ependymal	5.68e-09	1.22e-08	0.32041	0.999842
edge_pheno1359	Cerebral cortex Cx Temporal pole TP Temporopolar area A38	Fibroblast	6.85e-09	1.47e-08	0.320678	0.999842
node_pheno17	Cerebral cortex Cx Cingulate gyrus rostral CgGr Ventral division of MFC A24	Fibroblast	9.09e-09	1.95e-08	0.320695	0.999842
edge_pheno286	Cerebral cortex Cx Anterior parahippocampal gyrus posterior part APH Medial entorhinal cortex MEC	Miscellaneous	6.75e-09	1.45e-08	0.320717	0.999842
edge_pheno1698	Cerebral cortex Cx Transverse temporal gyrus TTG Primary auditory cortex A1C	LAMP5-LHX6_and_Chandelier	7.96e-09	1.72e-08	0.321412	0.999842
sociability	Cerebral cortex Cx Transverse temporal gyrus TTG Primary auditory cortex A1C	MGE_interneuron	9.73e-10	2.1e-09	0.321522	0.999842
edge_pheno253	Cerebral cortex Cx Supraparietal lobule SPL Posterosuperior dorsal parietal cortex A5 A7	Oligodendrocyte_precursor	6.63e-09	1.43e-08	0.321638	0.999842
node_pheno17	Cerebral cortex Cx Supraparietal lobule SPL Posterosuperior dorsal parietal cortex A5 A7	Splatter	1.38e-08	2.97e-08	0.321705	0.999842
edge_pheno253	Cerebral cortex Cx Subcallosal Gyrus SCG Subgenual subcallosal division of MFC A25	Committed_oligodendrocyte_precursor	7.55e-09	1.64e-08	0.322278	0.999842
edge_pheno249	Cerebral cortex Cx Perirhinal gyrus PRG A35 A36	CGE_interneuron	5.94e-09	1.29e-08	0.322289	0.999842
edge_pheno816	Cerebral cortex Cx Temporal pole TP Temporopolar area A38	Deep-layer_corticothalamic_and_6b	5.62e-09	1.22e-08	0.322572	0.999842
edge_pheno253	Cerebral cortex Cx Temporal pole TP Temporopolar area A38	Committed_oligodendrocyte_precursor	7.36e-09	1.6e-08	0.322661	0.999842
edge_pheno1205	Cerebral cortex Cx Anterior parahippocampal gyrus posterior part APH Medial entorhinal cortex MEC	Upper_rhombic_lip	7e-09	1.52e-08	0.322837	0.999842
sociability	Cerebral cortex Cx Subcallosal Gyrus SCG Subgenual subcallosal division of MFC A25	Amygdala_excitatory	1.29e-09	2.8e-09	0.322886	0.999842
edge_pheno1205	Cerebral cortex Cx Superior Temporal Gyrus STG	Fibroblast	8.29e-09	1.81e-08	0.323298	0.999842
edge_pheno491	Cerebral cortex Cx Posterior intermediate orbital gyrus POrG Caudal division of OFCiA13	Deep-layer_intratelencephalic	8.62e-09	1.88e-08	0.323431	0.999842
edge_pheno491	Cerebral cortex Cx Transverse temporal gyrus TTG Primary auditory cortex A1C	LAMP5-LHX6_and_Chandelier	5.97e-09	1.31e-08	0.324081	0.999842
node_pheno17	Cerebral cortex Cx Supramarginal gyrus SMG A40	MGE_interneuron	7.81e-09	1.71e-08	0.324182	0.999842
edge_pheno286	Cerebral cortex Cx Posterior parahippocampal gyrus PPH TH-TL	Cerebellar_inhibitory	7.96e-09	1.75e-08	0.324493	0.999842
edge_pheno1205	Cerebral cortex Cx Temporal pole TP Temporopolar area A38	Upper-layer_intratelencephalic	8.88e-09	1.95e-08	0.324513	0.999842
sociability	Tail of Hippocampus HiT Caudal Hippocampus CA4-DGC	Hippocampal_CA4	9e-10	1.98e-09	0.324841	0.999842
sociability	Cerebral cortex Cx Supramarginal gyrus SMG A40	MGE_interneuron	1.02e-09	2.24e-09	0.325133	0.999842
edge_pheno253	Head of hippocampus HiH Uncal DG CA4	Fibroblast	1.14e-08	2.51e-08	0.325364	0.999842
edge_pheno1142	Cerebral cortex Cx Superior Temporal Gyrus STG	Medium_spiny_neuron	8.55e-09	1.89e-08	0.325815	0.999842
edge_pheno253	Perirhinal cortex area 35 A35 rostral subdivision of area 35 A35r	Vascular	6.98e-09	1.55e-08	0.326452	0.999842
edge_pheno1205	Head of hippocampus HiH Tail of Hippocampus HiT Subicular cortex Sub	Deep-layer_corticothalamic_and_6b	5.73e-09	1.28e-08	0.326885	0.999842
edge_pheno1698	Tail of Hippocampus HiT Caudal Hippocampus CA4-DGC	Astrocyte	6.7e-09	1.5e-08	0.32724	0.999842
edge_pheno1359	Perirhinal cortex area 35 A35 rostral subdivision of area 35 A35r	Astrocyte	5.22e-09	1.17e-08	0.327428	0.999842
edge_pheno816	Tail of Hippocampus HiT Caudal Hippocampus CA4-DGC	Hippocampal_CA1-3	5.49e-09	1.23e-08	0.327443	0.999842
sociability	Cerebral cortex Cx Cingulate gyrus retrosplenial CgGrs A29 A30	Upper_rhombic_lip	1.05e-09	2.34e-09	0.32754	0.999842
edge_pheno816	Cerebral cortex Cx Gyrus rectus ReG Medial orbitofrontal cortex A14	MGE_interneuron	5.45e-09	1.22e-08	0.327574	0.999842
edge_pheno1142	Cerebral cortex Cx Transverse temporal gyrus TTG Primary auditory cortex A1C	Splatter	8.59e-09	1.93e-08	0.327709	0.999842
edge_pheno1359	Cerebral cortex Cx Cingulate gyrus retrosplenial CgGrs A29 A30	Deep-layer_near-projecting	5.42e-09	1.22e-08	0.32786	0.999842
edge_pheno1698	Cerebral cortex Cx Temporal pole TP Temporopolar area A38	Upper_rhombic_lip	1.05e-08	2.37e-08	0.328256	0.999842
edge_pheno253	Body of hippocampus HiB Rostral DGC A4	Deep-layer_intratelencephalic	9.83e-09	2.21e-08	0.328343	0.999842
edge_pheno491	Cerebral cortex Cx Inferior frontal gyrus IFG Ventrolateral prefrontal cortex A44 A45	Microglia	5.58e-09	1.26e-08	0.328663	0.999842
edge_pheno593	Cerebral cortex Cx Anterior parahippocampal gyrus posterior part APH Medial entorhinal cortex MEC	Miscellaneous	7.19e-09	1.62e-08	0.32889	0.999842
node_pheno17	Cerebral cortex Cx Gyrus rectus ReG Medial orbitofrontal cortex A14	MGE_interneuron	8.68e-09	1.96e-08	0.328898	0.999842
edge_pheno1359	Cerebral cortex Cx Superior Temporal Gyrus STG	Fibroblast	6.26e-09	1.41e-08	0.328909	0.999842
edge_pheno1359	Head of hippocampus HiH Uncal DG CA4	Upper_rhombic_lip	6.11e-09	1.38e-08	0.329274	0.999842
edge_pheno249	Head of hippocampus HiH Tail of Hippocampus HiT Subicular cortex Sub	Upper-layer_intratelencephalic	6.36e-09	1.44e-08	0.329676	0.999842
edge_pheno816	Body of hippocampus HiB Rostral DGC A4	Fibroblast	5.46e-09	1.24e-08	0.329724	0.999842
edge_pheno593	Head of hippocampus HiH Uncal DG CA4	Oligodendrocyte_precursor	5.84e-09	1.33e-08	0.329828	0.999842
edge_pheno1205	Cerebral cortex Cx Posterior intermediate orbital gyrus POrG Caudal division of OFCiA13	Vascular	5.85e-09	1.34e-08	0.330574	0.999842
edge_pheno1698	Cerebral cortex Cx Temporal pole TP Temporopolar area A38	LAMP5-LHX6_and_Chandelier	7.79e-09	1.78e-08	0.330896	0.999842
edge_pheno1698	Cerebral cortex Cx Gyrus rectus ReG Medial orbitofrontal cortex A14	LAMP5-LHX6_and_Chandelier	7.79e-09	1.78e-08	0.330949	0.999842
edge_pheno1698	Cerebral cortex Cx Supraparietal lobule SPL Posterosuperior dorsal parietal cortex A5 A7	Deep-layer_corticothalamic_and_6b	9.88e-09	2.26e-08	0.330976	0.999842
edge_pheno262	Cerebral cortex Cx Supramarginal gyrus SMG A40	Amygdala_excitatory	7.46e-09	1.71e-08	0.331371	0.999842
edge_pheno1205	Cerebral cortex Cx Posterior intermediate orbital gyrus POrG Caudal division of OFCiA13	Deep-layer_intratelencephalic	7.63e-09	1.75e-08	0.331629	0.999842
edge_pheno1142	Cerebral cortex Cx Transverse temporal gyrus TTG Primary auditory cortex A1C	LAMP5-LHX6_and_Chandelier	6.54e-09	1.51e-08	0.331858	0.999842
edge_pheno262	Cerebral cortex Cx Supramarginal gyrus SMG A40	Eccentric_medium_spiny_neuron	6.94e-09	1.6e-08	0.331884	0.999842
edge_pheno1359	Cerebral cortex Cx Anterior parahippocampal gyrus posterior part APH Medial entorhinal cortex MEC	Fibroblast	6.28e-09	1.45e-08	0.332019	0.999842
edge_pheno593	Body of hippocampus HiB Rostral DGC A4	Miscellaneous	8.86e-09	2.04e-08	0.332236	0.999842
edge_pheno262	Body of hippocampus HiB Rostral DGC A4	Medium_spiny_neuron	7.07e-09	1.63e-08	0.332279	0.999842
edge_pheno593	Cerebral cortex Cx Cingulate gyrus retrosplenial CgGrs A29 A30	Hippocampal_CA1-3	7.26e-09	1.67e-08	0.332319	0.999842
edge_pheno249	Cerebral cortex Cx Temporal pole TP Temporopolar area A38	Committed_oligodendrocyte_precursor	7.12e-09	1.64e-08	0.332584	0.999842
edge_pheno262	Cerebral cortex Cx Posterior intermediate orbital gyrus POrG Caudal division of OFCiA13	LAMP5-LHX6_and_Chandelier	5.43e-09	1.26e-08	0.332748	0.999842
sociability	Cerebral cortex Cx Perirhinal gyrus PRG A35 A36	Medium_spiny_neuron	1.61e-09	3.72e-09	0.332864	0.999842
edge_pheno1359	Cerebral cortex Cx Cingulate gyrus rostral CgGr Ventral division of MFC A24	Medium_spiny_neuron	7.06e-09	1.63e-08	0.332886	0.999842
edge_pheno1142	Tail of Hippocampus HiT Caudal Hippocampus CA4-DGC	Deep-layer_intratelencephalic	1.13e-08	2.62e-08	0.332938	0.999842
edge_pheno816	Head of hippocampus HiH Tail of Hippocampus HiT Subicular cortex Sub	Ependymal	4.55e-09	1.06e-08	0.333392	0.999842
edge_pheno491	Cerebral cortex Cx Transverse temporal gyrus TTG Primary auditory cortex A1C	Deep-layer_intratelencephalic	7.35e-09	1.71e-08	0.333579	0.999842
edge_pheno249	Body of hippocampus HiB Rostral DGC A4	MGE_interneuron	5.93e-09	1.38e-08	0.3337	0.999842
edge_pheno1359	Cerebral cortex Cx Anterior parahippocampal gyrus posterior part APH Medial entorhinal cortex MEC	CGE_interneuron	5.88e-09	1.37e-08	0.333715	0.999842
edge_pheno816	Tail of Hippocampus HiT Caudal Hippocampus CA4-DGC	Fibroblast	5.42e-09	1.26e-08	0.333785	0.999842
node_pheno17	Cerebral cortex Cx Inferior frontal gyrus IFG Ventrolateral prefrontal cortex A44 A45	Deep-layer_near-projecting	6.31e-09	1.47e-08	0.334403	0.999842
edge_pheno249	Cerebral cortex Cx Supraparietal lobule SPL Posterosuperior dorsal parietal cortex A5 A7	Upper-layer_intratelencephalic	6.11e-09	1.43e-08	0.334794	0.999842
edge_pheno249	Cerebral cortex Cx Posterior parahippocampal gyrus PPH TH-TL	CGE_interneuron	4.89e-09	1.15e-08	0.335203	0.999842
edge_pheno1205	Cerebral cortex Cx Supramarginal gyrus SMG A40	Vascular	5.58e-09	1.32e-08	0.33614	0.999842
edge_pheno253	Cerebral cortex Cx Gyrus rectus ReG Medial orbitofrontal cortex A14	Deep-layer_intratelencephalic	6.95e-09	1.65e-08	0.336573	0.999842
edge_pheno1698	Tail of Hippocampus HiT Caudal Hippocampus CA4-DGC	Deep-layer_corticothalamic_and_6b	1.13e-08	2.69e-08	0.336639	0.999842
edge_pheno262	Tail of Hippocampus HiT Caudal Hippocampus CA4-DGC	Fibroblast	5.9e-09	1.4e-08	0.336743	0.999842
edge_pheno286	Perirhinal cortex area 35 A35 rostral subdivision of area 35 A35r	Amygdala_excitatory	6.71e-09	1.59e-08	0.336851	0.999842
edge_pheno286	Cerebral cortex Cx Cingulate gyrus retrosplenial CgGrs A29 A30	Deep-layer_intratelencephalic	7.41e-09	1.76e-08	0.33687	0.999842
edge_pheno1698	Body of hippocampus HiB Rostral DGC A4	Hippocampal_CA1-3	9.56e-09	2.28e-08	0.337411	0.999842
edge_pheno1359	Cerebral cortex Cx Supraparietal lobule SPL Posterosuperior dorsal parietal cortex A5 A7	Deep-layer_near-projecting	5.04e-09	1.2e-08	0.337455	0.999842
edge_pheno1698	Cerebral cortex Cx Superior Temporal Gyrus STG	CGE_interneuron	6.6e-09	1.57e-08	0.337464	0.999842
edge_pheno286	Cerebral cortex Cx Transverse temporal gyrus TTG Primary auditory cortex A1C	Deep-layer_intratelencephalic	6.98e-09	1.67e-08	0.337707	0.999842
edge_pheno253	Cerebral cortex Cx Subcallosal Gyrus SCG Subgenual subcallosal division of MFC A25	Medium_spiny_neuron	7.08e-09	1.69e-08	0.337835	0.999842
edge_pheno1359	Body of hippocampus HiB Rostral DGC A4	Fibroblast	5.68e-09	1.36e-08	0.33803	0.999842
edge_pheno1142	Cerebral cortex Cx Cingulate gyrus retrosplenial CgGrs A29 A30	Deep-layer_intratelencephalic	7.56e-09	1.81e-08	0.338088	0.999842
edge_pheno253	Cerebral cortex Cx Temporal pole TP Temporopolar area A38	Vascular	4.92e-09	1.18e-08	0.338304	0.999842
edge_pheno1205	Cerebral cortex Cx Anterior parahippocampal gyrus AG Lateral entorhinal cortex LEC	Miscellaneous	5.92e-09	1.42e-08	0.338473	0.999842
edge_pheno249	Tail of Hippocampus HiT Caudal Hippocampus CA4-DGC	MGE_interneuron	4.6e-09	1.11e-08	0.338598	0.999842
edge_pheno593	Cerebral cortex Cx Anterior parahippocampal gyrus posterior part APH Medial entorhinal cortex MEC	Amygdala_excitatory	5.94e-09	1.43e-08	0.3387	0.999842
edge_pheno286	Cerebral cortex Cx Temporal pole TP Temporopolar area A38	Deep-layer_corticothalamic_and_6b	5.83e-09	1.4e-08	0.339062	0.999842
edge_pheno816	Cerebral cortex Cx Transverse temporal gyrus TTG Primary auditory cortex A1C	Eccentric_medium_spiny_neuron	8.84e-09	2.13e-08	0.339084	0.999842
edge_pheno593	Head of hippocampus HiH Uncal DG CA4	LAMP5-LHX6_and_Chandelier	6.76e-09	1.63e-08	0.339245	0.999842
edge_pheno1698	Cerebral cortex Cx Anterior parahippocampal gyrus AG Lateral entorhinal cortex LEC	Upper_rhombic_lip	1.03e-08	2.48e-08	0.339256	0.999842
edge_pheno1142	Body of hippocampus HiB Rostral DGC A4	CGE_interneuron	6.42e-09	1.55e-08	0.339335	0.999842
edge_pheno1698	Cerebral cortex Cx Posterior parahippocampal gyrus PPH TH-TL	Deep-layer_intratelencephalic	8.34e-09	2.01e-08	0.339391	0.999842
edge_pheno816	Tail of Hippocampus HiT Caudal Hippocampus CA4-DGC	Splatter	6.95e-09	1.68e-08	0.339613	0.999842
edge_pheno816	Cerebral cortex Cx Gyrus rectus ReG Medial orbitofrontal cortex A14	Deep-layer_near-projecting	6.07e-09	1.47e-08	0.339788	0.999842
edge_pheno1359	Cerebral cortex Cx Supraparietal lobule SPL Posterosuperior dorsal parietal cortex A5 A7	Deep-layer_corticothalamic_and_6b	4.9e-09	1.19e-08	0.339917	0.999842
edge_pheno249	Cerebral cortex Cx Supraparietal lobule SPL Posterosuperior dorsal parietal cortex A5 A7	Deep-layer_near-projecting	6.05e-09	1.47e-08	0.340285	0.999842
edge_pheno1698	Body of hippocampus HiB Rostral DGC A4	Hippocampal_dentate_gyrus	7.75e-09	1.88e-08	0.3405	0.999842
edge_pheno593	Body of hippocampus HiB Rostral DGC A4	Oligodendrocyte_precursor	5.34e-09	1.3e-08	0.340508	0.999842
edge_pheno593	Cerebral cortex Cx Inferior frontal gyrus IFG Ventrolateral prefrontal cortex A44 A45	Eccentric_medium_spiny_neuron	1.17e-08	2.85e-08	0.340797	0.999842
edge_pheno816	Cerebral cortex Cx Cingulate gyrus retrosplenial CgGrs A29 A30	CGE_interneuron	5.56e-09	1.36e-08	0.341111	0.999842
edge_pheno816	Head of hippocampus HiH Uncal DG CA4	Splatter	7.78e-09	1.9e-08	0.341384	0.999842
node_pheno17	Cerebral cortex Cx Rostral gyrus RoG Dorsal division of MFC A32	Deep-layer_near-projecting	8.36e-09	2.05e-08	0.34152	0.999842
edge_pheno816	Cerebral cortex Cx Anterior parahippocampal gyrus posterior part APH Medial entorhinal cortex MEC	Upper-layer_intratelencephalic	7.68e-09	1.89e-08	0.341927	0.999842
node_pheno17	Cerebral cortex Cx Rostral gyrus RoG Dorsal division of MFC A32	Miscellaneous	7.71e-09	1.89e-08	0.341984	0.999842
edge_pheno249	Cerebral cortex Cx Supraparietal lobule SPL Posterosuperior dorsal parietal cortex A5 A7	Vascular	5.38e-09	1.32e-08	0.342033	0.999842
edge_pheno816	Body of hippocampus HiB Rostral DGC A4	Midbrain-derived_inhibitory	6.11e-09	1.5e-08	0.342042	0.999842
edge_pheno1205	Cerebral cortex Cx Perirhinal gyrus PRG A35 A36	Deep-layer_near-projecting	6.05e-09	1.49e-08	0.342046	0.999842
edge_pheno249	Cerebral cortex Cx Inferior frontal gyrus IFG Ventrolateral prefrontal cortex A44 A45	Deep-layer_near-projecting	5.81e-09	1.43e-08	0.342389	0.999842
edge_pheno1359	Cerebral cortex Cx Gyrus rectus ReG Medial orbitofrontal cortex A14	Deep-layer_corticothalamic_and_6b	5.03e-09	1.24e-08	0.342819	0.999842
node_pheno17	Cerebral cortex Cx Inferior frontal gyrus IFG Ventrolateral prefrontal cortex A44 A45	Splatter	1.15e-08	2.85e-08	0.343061	0.999842
edge_pheno1142	Cerebral cortex Cx Gyrus rectus ReG Medial orbitofrontal cortex A14	Committed_oligodendrocyte_precursor	7.55e-09	1.87e-08	0.343116	0.999842
edge_pheno1359	Cerebral cortex Cx Cingulate gyrus rostral CgGr Ventral division of MFC A24	Oligodendrocyte_precursor	5.05e-09	1.25e-08	0.343133	0.999842
edge_pheno262	Cerebral cortex Cx Supramarginal gyrus SMG A40	LAMP5-LHX6_and_Chandelier	5.35e-09	1.33e-08	0.343186	0.999842
edge_pheno593	Cerebral cortex Cx Supraparietal lobule SPL Posterosuperior dorsal parietal cortex A5 A7	Committed_oligodendrocyte_precursor	6.22e-09	1.54e-08	0.343271	0.999842
edge_pheno491	Cerebral cortex Cx Perirhinal gyrus PRG A35 A36	Upper-layer_intratelencephalic	7.03e-09	1.74e-08	0.343445	0.999842
edge_pheno1698	Cerebral cortex Cx Cingulate gyrus rostral CgGr Ventral division of MFC A24	LAMP5-LHX6_and_Chandelier	7.41e-09	1.84e-08	0.343524	0.999842
edge_pheno816	Cerebral cortex Cx Temporal pole TP Temporopolar area A38	Fibroblast	5.39e-09	1.34e-08	0.343874	0.999842
edge_pheno1359	Head of hippocampus HiH Tail of Hippocampus HiT Subicular cortex Sub	Astrocyte	4.52e-09	1.13e-08	0.344184	0.999842
edge_pheno1698	Cerebral cortex Cx Posterior intermediate orbital gyrus POrG Caudal division of OFCiA13	LAMP5-LHX6_and_Chandelier	7.05e-09	1.76e-08	0.344411	0.999842
edge_pheno253	Head of hippocampus HiH Tail of Hippocampus HiT Subicular cortex Sub	Vascular	5.9e-09	1.47e-08	0.344634	0.999842
edge_pheno1359	Tail of Hippocampus HiT Caudal Hippocampus CA4-DGC	Ependymal	4.71e-09	1.18e-08	0.344772	0.999842
sociability	Cerebral cortex Cx Superior Temporal Gyrus STG	Medium_spiny_neuron	9.45e-10	2.37e-09	0.344888	0.999842
edge_pheno286	Cerebral cortex Cx Supramarginal gyrus SMG A40	Deep-layer_intratelencephalic	6.23e-09	1.56e-08	0.344929	0.999842
node_pheno17	Cerebral cortex Cx Posterior parahippocampal gyrus PPH TH-TL	Committed_oligodendrocyte_precursor	8.53e-09	2.14e-08	0.344961	0.999842
edge_pheno1142	Cerebral cortex Cx Transverse temporal gyrus TTG Primary auditory cortex A1C	Microglia	4.88e-09	1.22e-08	0.345247	0.999842
edge_pheno249	Cerebral cortex Cx Temporal pole TP Temporopolar area A38	Upper_rhombic_lip	5.82e-09	1.46e-08	0.345492	0.999842
edge_pheno286	Body of hippocampus HiB Rostral DGC A4	Deep-layer_corticothalamic_and_6b	7.36e-09	1.85e-08	0.345632	0.999842
edge_pheno1205	Cerebral cortex Cx Anterior parahippocampal gyrus AG Lateral entorhinal cortex LEC	CGE_interneuron	4.89e-09	1.23e-08	0.345807	0.999842
edge_pheno1359	Cerebral cortex Cx Perirhinal gyrus PRG A35 A36	Astrocyte	4.97e-09	1.25e-08	0.345894	0.999842
edge_pheno593	Body of hippocampus HiB Rostral DGC A4	Hippocampal_CA4	6.09e-09	1.54e-08	0.346178	0.999842
edge_pheno491	Cerebral cortex Cx Caudal cingulate gyrus CgGC A23	Microglia	4.9e-09	1.24e-08	0.346554	0.999842
edge_pheno1142	Cerebral cortex Cx Supramarginal gyrus SMG A40	Deep-layer_intratelencephalic	6.63e-09	1.68e-08	0.346675	0.999842
edge_pheno253	Cerebral cortex Cx Supramarginal gyrus SMG A40	Amygdala_excitatory	7.37e-09	1.87e-08	0.346977	0.999842
edge_pheno593	Head of hippocampus HiH Uncal DG CA4	Hippocampal_CA4	6.21e-09	1.58e-08	0.347073	0.999842
edge_pheno816	Body of hippocampus HiB Rostral DGC A4	Thalamic_excitatory	6.62e-09	1.68e-08	0.347142	0.999842
edge_pheno593	Cerebral cortex Cx Cingulate gyrus rostral CgGr Ventral division of MFC A24	Fibroblast	8.09e-09	2.06e-08	0.347373	0.999842
node_pheno17	Perirhinal cortex area 35 A35 rostral subdivision of area 35 A35r	Committed_oligodendrocyte_precursor	8.96e-09	2.29e-08	0.347549	0.999842
edge_pheno593	Cerebral cortex Cx Transverse temporal gyrus TTG Primary auditory cortex A1C	Oligodendrocyte_precursor	6.04e-09	1.54e-08	0.347591	0.999842
sociability	Cerebral cortex Cx Caudal cingulate gyrus CgGC A23	Miscellaneous	9.74e-10	2.5e-09	0.348196	0.999842
edge_pheno491	Cerebral cortex Cx Temporal pole TP Temporopolar area A38	Upper-layer_intratelencephalic	8.47e-09	2.18e-08	0.348431	0.999842
edge_pheno262	Cerebral cortex Cx Cingulate gyrus rostral CgGr Ventral division of MFC A24	LAMP5-LHX6_and_Chandelier	5.31e-09	1.36e-08	0.348473	0.999842
edge_pheno249	Perirhinal cortex area 35 A35 rostral subdivision of area 35 A35r	Fibroblast	6.23e-09	1.6e-08	0.348805	0.999842
edge_pheno286	Cerebral cortex Cx Anterior parahippocampal gyrus AG Lateral entorhinal cortex LEC	MGE_interneuron	4.98e-09	1.28e-08	0.348829	0.999842
edge_pheno253	Cerebral cortex Cx Anterior parahippocampal gyrus posterior part APH Medial entorhinal cortex MEC	Deep-layer_intratelencephalic	5.41e-09	1.4e-08	0.349516	0.999842
edge_pheno253	Cerebral cortex Cx Caudal cingulate gyrus CgGC A23	Fibroblast	6.76e-09	1.75e-08	0.349586	0.999842
edge_pheno286	Cerebral cortex Cx Supramarginal gyrus SMG A40	Upper-layer_intratelencephalic	5.18e-09	1.34e-08	0.349775	0.999842
edge_pheno491	Cerebral cortex Cx Supramarginal gyrus SMG A40	Microglia	4.43e-09	1.15e-08	0.349798	0.999842
sociability	Tail of Hippocampus HiT Caudal Hippocampus CA4-DGC	Hippocampal_dentate_gyrus	7.78e-10	2.02e-09	0.349853	0.999842
node_pheno17	Cerebral cortex Cx Posterior intermediate orbital gyrus POrG Caudal division of OFCiA13	MGE_interneuron	6.87e-09	1.78e-08	0.349944	0.999842
edge_pheno1698	Cerebral cortex Cx Transverse temporal gyrus TTG Primary auditory cortex A1C	Medium_spiny_neuron	1.01e-08	2.62e-08	0.350156	0.999842
edge_pheno253	Cerebral cortex Cx Anterior parahippocampal gyrus AG Lateral entorhinal cortex LEC	Miscellaneous	5.63e-09	1.48e-08	0.35143	0.999842
sociability	Cerebral cortex Cx Cingulate gyrus retrosplenial CgGrs A29 A30	Deep-layer_corticothalamic_and_6b	7.27e-10	1.91e-09	0.351716	0.999842
edge_pheno1142	Head of hippocampus HiH Uncal DG CA4	Hippocampal_CA4	5.89e-09	1.55e-08	0.352242	0.999842
edge_pheno1205	Cerebral cortex Cx Caudal cingulate gyrus CgGC A23	Microglia	4.9e-09	1.29e-08	0.352477	0.999842
edge_pheno262	Body of hippocampus HiB Rostral DGC A4	Fibroblast	4.94e-09	1.31e-08	0.352858	0.999842
edge_pheno816	Cerebral cortex Cx Supramarginal gyrus SMG A40	Fibroblast	5.3e-09	1.4e-08	0.352998	0.999842
edge_pheno262	Cerebral cortex Cx Gyrus rectus ReG Medial orbitofrontal cortex A14	Hippocampal_CA1-3	6.62e-09	1.75e-08	0.353031	0.999842
edge_pheno491	Cerebral cortex Cx Supramarginal gyrus SMG A40	Oligodendrocyte_precursor	4.86e-09	1.3e-08	0.353649	0.999842
edge_pheno593	Cerebral cortex Cx Temporal pole TP Temporopolar area A38	Upper_rhombic_lip	5.95e-09	1.59e-08	0.353977	0.999842
edge_pheno253	Body of hippocampus HiB Rostral DGC A4	Committed_oligodendrocyte_precursor	5.54e-09	1.48e-08	0.354173	0.999842
edge_pheno1205	Cerebral cortex Cx Gyrus rectus ReG Medial orbitofrontal cortex A14	Deep-layer_corticothalamic_and_6b	5.49e-09	1.47e-08	0.354308	0.999842
edge_pheno262	Tail of Hippocampus HiT Caudal Hippocampus CA4-DGC	Medium_spiny_neuron	4.61e-09	1.24e-08	0.354788	0.999842
edge_pheno249	Cerebral cortex Cx Cingulate gyrus retrosplenial CgGrs A29 A30	Oligodendrocyte_precursor	4.6e-09	1.24e-08	0.355026	0.999842
edge_pheno491	Cerebral cortex Cx Gyrus rectus ReG Medial orbitofrontal cortex A14	Deep-layer_intratelencephalic	6.87e-09	1.85e-08	0.355139	0.999842
sociability	Cerebral cortex Cx Posterior intermediate orbital gyrus POrG Caudal division of OFCiA13	CGE_interneuron	7.02e-10	1.89e-09	0.355389	0.999842
edge_pheno286	Cerebral cortex Cx Posterior parahippocampal gyrus PPH TH-TL	Upper_rhombic_lip	5.34e-09	1.44e-08	0.355437	0.999842
edge_pheno1698	Cerebral cortex Cx Supramarginal gyrus SMG A40	LAMP5-LHX6_and_Chandelier	6.49e-09	1.75e-08	0.355445	0.999842
edge_pheno593	Body of hippocampus HiB Rostral DGC A4	LAMP5-LHX6_and_Chandelier	5.91e-09	1.6e-08	0.355515	0.999842
edge_pheno286	Body of hippocampus HiB Rostral DGC A4	Thalamic_excitatory	7.59e-09	2.05e-08	0.355687	0.999842
edge_pheno249	Head of hippocampus HiH Tail of Hippocampus HiT Subicular cortex Sub	Miscellaneous	6.69e-09	1.81e-08	0.355742	0.999842
edge_pheno253	Body of hippocampus HiB Rostral DGC A4	Vascular	5.05e-09	1.37e-08	0.35577	0.999842
edge_pheno1698	Head of hippocampus HiH Tail of Hippocampus HiT Subicular cortex Sub	Astrocyte	5.18e-09	1.4e-08	0.355792	0.999842
sociability	Cerebral cortex Cx Subcallosal Gyrus SCG Subgenual subcallosal division of MFC A25	CGE_interneuron	7.29e-10	1.97e-09	0.355797	0.999842
edge_pheno1142	Cerebral cortex Cx Posterior parahippocampal gyrus PPH TH-TL	Microglia	4.37e-09	1.19e-08	0.356616	0.999842
edge_pheno1205	Cerebral cortex Cx Superior Temporal Gyrus STG	Deep-layer_intratelencephalic	5.74e-09	1.56e-08	0.35666	0.999842
edge_pheno249	Cerebral cortex Cx Rostral gyrus RoG Dorsal division of MFC A32	Deep-layer_near-projecting	5.31e-09	1.45e-08	0.35688	0.999842
node_pheno17	Cerebral cortex Cx Caudal cingulate gyrus CgGC A23	Fibroblast	7.64e-09	2.08e-08	0.356944	0.999842
edge_pheno249	Cerebral cortex Cx Caudal cingulate gyrus CgGC A23	Splatter	5.79e-09	1.58e-08	0.35724	0.999842
edge_pheno1142	Cerebral cortex Cx Posterior intermediate orbital gyrus POrG Caudal division of OFCiA13	Microglia	4.73e-09	1.3e-08	0.357521	0.999842
edge_pheno286	Cerebral cortex Cx Supramarginal gyrus SMG A40	Amygdala_excitatory	5.75e-09	1.58e-08	0.357529	0.999842
edge_pheno253	Cerebral cortex Cx Inferior frontal gyrus IFG Ventrolateral prefrontal cortex A44 A45	Committed_oligodendrocyte_precursor	6.39e-09	1.76e-08	0.357917	0.999842
edge_pheno1359	Perirhinal cortex area 35 A35 rostral subdivision of area 35 A35r	Fibroblast	5.3e-09	1.46e-08	0.358491	0.999842
edge_pheno816	Cerebral cortex Cx Gyrus rectus ReG Medial orbitofrontal cortex A14	Vascular	5.12e-09	1.41e-08	0.358524	0.999842
node_pheno17	Cerebral cortex Cx Cingulate gyrus rostral CgGr Ventral division of MFC A24	MGE_interneuron	6.16e-09	1.7e-08	0.358555	0.999842
sociability	Body of hippocampus HiB Rostral DGC A4	Hippocampal_CA4	7.52e-10	2.08e-09	0.358833	0.999842
edge_pheno1142	Cerebral cortex Cx Cingulate gyrus rostral CgGr Ventral division of MFC A24	Amygdala_excitatory	7.51e-09	2.08e-08	0.35889	0.999842
edge_pheno262	Head of hippocampus HiH Uncal DG CA4	Deep-layer_corticothalamic_and_6b	5.95e-09	1.65e-08	0.359167	0.999842
edge_pheno1359	Tail of Hippocampus HiT Caudal Hippocampus CA4-DGC	Hippocampal_CA1-3	3.89e-09	1.08e-08	0.359256	0.999842
node_pheno17	Cerebral cortex Cx Anterior parahippocampal gyrus posterior part APH Medial entorhinal cortex MEC	Fibroblast	7e-09	1.94e-08	0.359256	0.999842
edge_pheno1142	Cerebral cortex Cx Cingulate gyrus rostral CgGr Ventral division of MFC A24	Microglia	4.53e-09	1.26e-08	0.35933	0.999842
edge_pheno1359	Cerebral cortex Cx Transverse temporal gyrus TTG Primary auditory cortex A1C	Oligodendrocyte_precursor	4.63e-09	1.29e-08	0.359545	0.999842
edge_pheno1359	Cerebral cortex Cx Caudal cingulate gyrus CgGC A23	Fibroblast	5.9e-09	1.64e-08	0.359589	0.999842
edge_pheno249	Cerebral cortex Cx Cingulate gyrus rostral CgGr Ventral division of MFC A24	Vascular	4.55e-09	1.27e-08	0.359673	0.999842
edge_pheno1205	Cerebral cortex Cx Rostral gyrus RoG Dorsal division of MFC A32	Deep-layer_intratelencephalic	6.11e-09	1.7e-08	0.359678	0.999842
edge_pheno1359	Cerebral cortex Cx Posterior parahippocampal gyrus PPH TH-TL	Deep-layer_near-projecting	4.41e-09	1.23e-08	0.360183	0.999842
edge_pheno286	Tail of Hippocampus HiT Caudal Hippocampus CA4-DGC	Eccentric_medium_spiny_neuron	7.03e-09	1.97e-08	0.360655	0.999842
edge_pheno1205	Cerebral cortex Cx Cingulate gyrus rostral CgGr Ventral division of MFC A24	CGE_interneuron	4.51e-09	1.27e-08	0.360992	0.999842
edge_pheno1142	Cerebral cortex Cx Posterior intermediate orbital gyrus POrG Caudal division of OFCiA13	Deep-layer_intratelencephalic	6.28e-09	1.77e-08	0.361016	0.999842
node_pheno17	Cerebral cortex Cx Subcallosal Gyrus SCG Subgenual subcallosal division of MFC A25	Hippocampal_CA1-3	1.23e-08	3.46e-08	0.361585	0.999842
edge_pheno816	Tail of Hippocampus HiT Caudal Hippocampus CA4-DGC	Upper_rhombic_lip	5.94e-09	1.68e-08	0.361734	0.999842
edge_pheno1142	Head of hippocampus HiH Tail of Hippocampus HiT Subicular cortex Sub	Splatter	6.39e-09	1.81e-08	0.361936	0.999842
edge_pheno816	Cerebral cortex Cx Cingulate gyrus retrosplenial CgGrs A29 A30	Fibroblast	5.04e-09	1.43e-08	0.362258	0.999842
edge_pheno262	Cerebral cortex Cx Temporal pole TP Temporopolar area A38	LAMP5-LHX6_and_Chandelier	4.65e-09	1.32e-08	0.362731	0.999842
edge_pheno286	Cerebral cortex Cx Anterior parahippocampal gyrus posterior part APH Medial entorhinal cortex MEC	Committed_oligodendrocyte_precursor	5.58e-09	1.59e-08	0.36286	0.999842
edge_pheno253	Head of hippocampus HiH Tail of Hippocampus HiT Subicular cortex Sub	Fibroblast	6.54e-09	1.87e-08	0.36292	0.999842
edge_pheno1142	Body of hippocampus HiB Rostral DGC A4	Deep-layer_corticothalamic_and_6b	7.27e-09	2.08e-08	0.363095	0.999842
edge_pheno286	Head of hippocampus HiH Tail of Hippocampus HiT Subicular cortex Sub	Microglia	4.2e-09	1.2e-08	0.363261	0.999842
edge_pheno816	Cerebral cortex Cx Supraparietal lobule SPL Posterosuperior dorsal parietal cortex A5 A7	Deep-layer_intratelencephalic	4.74e-09	1.36e-08	0.363793	0.999842
edge_pheno1698	Cerebral cortex Cx Gyrus rectus ReG Medial orbitofrontal cortex A14	Miscellaneous	1.21e-08	3.51e-08	0.365237	0.999842
edge_pheno1359	Cerebral cortex Cx Cingulate gyrus retrosplenial CgGrs A29 A30	Upper-layer_intratelencephalic	4.45e-09	1.29e-08	0.365252	0.999842
edge_pheno1698	Cerebral cortex Cx Transverse temporal gyrus TTG Primary auditory cortex A1C	Committed_oligodendrocyte_precursor	6.66e-09	1.93e-08	0.365293	0.999842
edge_pheno262	Cerebral cortex Cx Superior Temporal Gyrus STG	Vascular	4.91e-09	1.43e-08	0.365505	0.999842
edge_pheno816	Cerebral cortex Cx Posterior parahippocampal gyrus PPH TH-TL	Fibroblast	3.94e-09	1.15e-08	0.36659	0.999842
edge_pheno1205	Head of hippocampus HiH Uncal DG CA4	Fibroblast	8.21e-09	2.41e-08	0.366682	0.999842
edge_pheno1205	Cerebral cortex Cx Gyrus rectus ReG Medial orbitofrontal cortex A14	Splatter	5.76e-09	1.69e-08	0.366731	0.999842
edge_pheno1205	Cerebral cortex Cx Posterior parahippocampal gyrus PPH TH-TL	Upper_rhombic_lip	5.06e-09	1.49e-08	0.366741	0.999842
edge_pheno286	Cerebral cortex Cx Anterior parahippocampal gyrus posterior part APH Medial entorhinal cortex MEC	CGE_interneuron	4.86e-09	1.43e-08	0.367112	0.999842
edge_pheno1205	Cerebral cortex Cx Transverse temporal gyrus TTG Primary auditory cortex A1C	Splatter	5.44e-09	1.61e-08	0.367392	0.999842
edge_pheno253	Cerebral cortex Cx Caudal cingulate gyrus CgGC A23	Committed_oligodendrocyte_precursor	5.99e-09	1.77e-08	0.36762	0.999842
edge_pheno262	Cerebral cortex Cx Posterior parahippocampal gyrus PPH TH-TL	LAMP5-LHX6_and_Chandelier	4.05e-09	1.2e-08	0.367796	0.999842
edge_pheno1698	Cerebral cortex Cx Temporal pole TP Temporopolar area A38	Deep-layer_intratelencephalic	6.95e-09	2.06e-08	0.368063	0.999842
edge_pheno816	Tail of Hippocampus HiT Caudal Hippocampus CA4-DGC	Hippocampal_dentate_gyrus	4.54e-09	1.35e-08	0.368071	0.999842
edge_pheno816	Cerebral cortex Cx Perirhinal gyrus PRG A35 A36	Medium_spiny_neuron	5.86e-09	1.74e-08	0.368286	0.999842
edge_pheno249	Cerebral cortex Cx Cingulate gyrus rostral CgGr Ventral division of MFC A24	CGE_interneuron	4.38e-09	1.3e-08	0.368397	0.999842
node_pheno17	Head of hippocampus HiH Tail of Hippocampus HiT Subicular cortex Sub	Vascular	6.73e-09	2e-08	0.368446	0.999842
sociability	Cerebral cortex Cx Perirhinal gyrus PRG A35 A36	MGE_interneuron	6.98e-10	2.08e-09	0.368473	0.999842
edge_pheno491	Head of hippocampus HiH Tail of Hippocampus HiT Subicular cortex Sub	Amygdala_excitatory	5.33e-09	1.59e-08	0.368677	0.999842
edge_pheno249	Perirhinal cortex area 35 A35 rostral subdivision of area 35 A35r	Microglia	4.2e-09	1.26e-08	0.369124	0.999842
edge_pheno1698	Cerebral cortex Cx Supramarginal gyrus SMG A40	Eccentric_medium_spiny_neuron	6.82e-09	2.04e-08	0.369154	0.999842
edge_pheno491	Body of hippocampus HiB Rostral DGC A4	Microglia	3.48e-09	1.04e-08	0.369257	0.999842
edge_pheno1205	Cerebral cortex Cx Subcallosal Gyrus SCG Subgenual subcallosal division of MFC A25	Vascular	4.32e-09	1.3e-08	0.369655	0.999842
edge_pheno593	Cerebral cortex Cx Supraparietal lobule SPL Posterosuperior dorsal parietal cortex A5 A7	Oligodendrocyte_precursor	5.1e-09	1.53e-08	0.369849	0.999842
edge_pheno286	Cerebral cortex Cx Gyrus rectus ReG Medial orbitofrontal cortex A14	Upper-layer_intratelencephalic	4.91e-09	1.48e-08	0.370058	0.999842
sociability	Cerebral cortex Cx Cingulate gyrus rostral CgGr Ventral division of MFC A24	Deep-layer_corticothalamic_and_6b	6.16e-10	1.86e-09	0.370111	0.999842
node_pheno17	Cerebral cortex Cx Transverse temporal gyrus TTG Primary auditory cortex A1C	Medium_spiny_neuron	1.03e-08	3.11e-08	0.370237	0.999842
edge_pheno1359	Cerebral cortex Cx Anterior parahippocampal gyrus posterior part APH Medial entorhinal cortex MEC	Medium_spiny_neuron	5.15e-09	1.56e-08	0.370325	0.999842
edge_pheno1359	Cerebral cortex Cx Anterior parahippocampal gyrus posterior part APH Medial entorhinal cortex MEC	Splatter	5.46e-09	1.65e-08	0.370544	0.999842
edge_pheno262	Perirhinal cortex area 35 A35 rostral subdivision of area 35 A35r	Committed_oligodendrocyte_precursor	5.54e-09	1.68e-08	0.370782	0.999842
edge_pheno249	Cerebral cortex Cx Inferior frontal gyrus IFG Ventrolateral prefrontal cortex A44 A45	Eccentric_medium_spiny_neuron	6.66e-09	2.02e-08	0.371086	0.999842
edge_pheno1205	Cerebral cortex Cx Supramarginal gyrus SMG A40	Splatter	5.74e-09	1.75e-08	0.371155	0.999842
edge_pheno1142	Head of hippocampus HiH Uncal DG CA4	Fibroblast	7.88e-09	2.41e-08	0.371608	0.999842
edge_pheno1205	Cerebral cortex Cx Cingulate gyrus rostral CgGr Ventral division of MFC A24	Deep-layer_intratelencephalic	4.87e-09	1.49e-08	0.371891	0.999842
node_pheno17	Body of hippocampus HiB Rostral DGC A4	Fibroblast	5.42e-09	1.66e-08	0.37206	0.999842
edge_pheno262	Cerebral cortex Cx Subcallosal Gyrus SCG Subgenual subcallosal division of MFC A25	Medium_spiny_neuron	5.31e-09	1.63e-08	0.372447	0.999842
edge_pheno1359	Cerebral cortex Cx Anterior parahippocampal gyrus AG Lateral entorhinal cortex LEC	Astrocyte	3.96e-09	1.22e-08	0.372589	0.999842
edge_pheno1205	Cerebral cortex Cx Cingulate gyrus rostral CgGr Ventral division of MFC A24	LAMP5-LHX6_and_Chandelier	4.01e-09	1.24e-08	0.37341	0.999842
edge_pheno1142	Cerebral cortex Cx Posterior parahippocampal gyrus PPH TH-TL	Cerebellar_inhibitory	7.49e-09	2.33e-08	0.373768	0.999842
edge_pheno286	Cerebral cortex Cx Subcallosal Gyrus SCG Subgenual subcallosal division of MFC A25	Hippocampal_CA1-3	7.68e-09	2.4e-08	0.374267	0.999842
edge_pheno1205	Cerebral cortex Cx Cingulate gyrus rostral CgGr Ventral division of MFC A24	Committed_oligodendrocyte_precursor	5.91e-09	1.86e-08	0.375156	0.999842
edge_pheno1359	Cerebral cortex Cx Posterior intermediate orbital gyrus POrG Caudal division of OFCiA13	Fibroblast	5.47e-09	1.72e-08	0.375171	0.999842
edge_pheno286	Cerebral cortex Cx Supramarginal gyrus SMG A40	Eccentric_medium_spiny_neuron	6.37e-09	2e-08	0.375303	0.999842
edge_pheno1142	Cerebral cortex Cx Supraparietal lobule SPL Posterosuperior dorsal parietal cortex A5 A7	Splatter	6.49e-09	2.05e-08	0.375854	0.999842
edge_pheno286	Cerebral cortex Cx Anterior parahippocampal gyrus AG Lateral entorhinal cortex LEC	Microglia	4.07e-09	1.29e-08	0.375939	0.999842
edge_pheno253	Cerebral cortex Cx Cingulate gyrus rostral CgGr Ventral division of MFC A24	Vascular	4.21e-09	1.33e-08	0.376001	0.999842
edge_pheno816	Cerebral cortex Cx Perirhinal gyrus PRG A35 A36	Deep-layer_intratelencephalic	4.24e-09	1.34e-08	0.376077	0.999842
edge_pheno593	Cerebral cortex Cx Posterior parahippocampal gyrus PPH TH-TL	Cerebellar_inhibitory	6.42e-09	2.04e-08	0.376201	0.999842
edge_pheno249	Cerebral cortex Cx Temporal pole TP Temporopolar area A38	CGE_interneuron	4.01e-09	1.27e-08	0.376411	0.999842
edge_pheno286	Body of hippocampus HiB Rostral DGC A4	Hippocampal_CA1-3	4.93e-09	1.57e-08	0.376696	0.999842
edge_pheno593	Cerebral cortex Cx Posterior parahippocampal gyrus PPH TH-TL	Committed_oligodendrocyte_precursor	5.25e-09	1.67e-08	0.376778	0.999842
edge_pheno593	Cerebral cortex Cx Anterior parahippocampal gyrus posterior part APH Medial entorhinal cortex MEC	Deep-layer_corticothalamic_and_6b	4.85e-09	1.55e-08	0.376798	0.999842
edge_pheno1142	Tail of Hippocampus HiT Caudal Hippocampus CA4-DGC	Hippocampal_dentate_gyrus	4.58e-09	1.46e-08	0.376869	0.999842
edge_pheno1205	Cerebral cortex Cx Posterior parahippocampal gyrus PPH TH-TL	CGE_interneuron	3.71e-09	1.19e-08	0.377219	0.999842
edge_pheno491	Tail of Hippocampus HiT Caudal Hippocampus CA4-DGC	Eccentric_medium_spiny_neuron	6.06e-09	1.94e-08	0.377402	0.999842
edge_pheno491	Cerebral cortex Cx Supramarginal gyrus SMG A40	Eccentric_medium_spiny_neuron	5.06e-09	1.62e-08	0.377564	0.999842
edge_pheno1142	Cerebral cortex Cx Posterior parahippocampal gyrus PPH TH-TL	Deep-layer_intratelencephalic	5.16e-09	1.66e-08	0.377592	0.999842
sociability	Cerebral cortex Cx Posterior parahippocampal gyrus PPH TH-TL	LAMP5-LHX6_and_Chandelier	5.52e-10	1.77e-09	0.377647	0.999842
edge_pheno593	Cerebral cortex Cx Subcallosal Gyrus SCG Subgenual subcallosal division of MFC A25	Deep-layer_corticothalamic_and_6b	4.47e-09	1.44e-08	0.377879	0.999842
node_pheno17	Cerebral cortex Cx Supraparietal lobule SPL Posterosuperior dorsal parietal cortex A5 A7	Vascular	6.16e-09	1.98e-08	0.378174	0.999842
edge_pheno1205	Cerebral cortex Cx Perirhinal gyrus PRG A35 A36	Upper-layer_intratelencephalic	5.12e-09	1.65e-08	0.378185	0.999842
edge_pheno1359	Cerebral cortex Cx Subcallosal Gyrus SCG Subgenual subcallosal division of MFC A25	Deep-layer_near-projecting	3.44e-09	1.12e-08	0.379098	0.999842
node_pheno17	Cerebral cortex Cx Subcallosal Gyrus SCG Subgenual subcallosal division of MFC A25	Medium_spiny_neuron	7.9e-09	2.57e-08	0.379341	0.999842
edge_pheno1205	Cerebral cortex Cx Temporal pole TP Temporopolar area A38	LAMP5-LHX6_and_Chandelier	3.71e-09	1.21e-08	0.379513	0.999842
edge_pheno1142	Cerebral cortex Cx Posterior intermediate orbital gyrus POrG Caudal division of OFCiA13	Committed_oligodendrocyte_precursor	5.18e-09	1.69e-08	0.379531	0.999842
sociability	Body of hippocampus HiB Rostral DGC A4	Eccentric_medium_spiny_neuron	7.78e-10	2.54e-09	0.379771	0.999842
edge_pheno1359	Head of hippocampus HiH Uncal DG CA4	Astrocyte	3.96e-09	1.3e-08	0.379939	0.999842
node_pheno17	Cerebral cortex Cx Caudal cingulate gyrus CgGC A23	Deep-layer_near-projecting	4.97e-09	1.63e-08	0.379957	0.999842
node_pheno17	Cerebral cortex Cx Posterior intermediate orbital gyrus POrG Caudal division of OFCiA13	Fibroblast	5.57e-09	1.83e-08	0.380111	0.999842
node_pheno17	Cerebral cortex Cx Superior Temporal Gyrus STG	Splatter	9.38e-09	3.08e-08	0.38022	0.999842
edge_pheno1142	Cerebral cortex Cx Caudal cingulate gyrus CgGC A23	Deep-layer_intratelencephalic	5.66e-09	1.86e-08	0.38043	0.999842
edge_pheno1205	Cerebral cortex Cx Subcallosal Gyrus SCG Subgenual subcallosal division of MFC A25	Splatter	5.32e-09	1.75e-08	0.380752	0.999842
edge_pheno491	Cerebral cortex Cx Supraparietal lobule SPL Posterosuperior dorsal parietal cortex A5 A7	LAMP5-LHX6_and_Chandelier	4.3e-09	1.42e-08	0.381227	0.999842
edge_pheno249	Cerebral cortex Cx Cingulate gyrus retrosplenial CgGrs A29 A30	CGE_interneuron	3.66e-09	1.21e-08	0.381442	0.999842
edge_pheno253	Tail of Hippocampus HiT Caudal Hippocampus CA4-DGC	Vascular	4.25e-09	1.41e-08	0.38146	0.999842
node_pheno17	Cerebral cortex Cx Supraparietal lobule SPL Posterosuperior dorsal parietal cortex A5 A7	Deep-layer_near-projecting	4.9e-09	1.63e-08	0.381895	0.999842
edge_pheno1142	Cerebral cortex Cx Temporal pole TP Temporopolar area A38	LAMP5-LHX6_and_Chandelier	4.76e-09	1.59e-08	0.382463	0.999842
edge_pheno286	Cerebral cortex Cx Temporal pole TP Temporopolar area A38	LAMP5-LHX6_and_Chandelier	4.05e-09	1.36e-08	0.382577	0.999842
edge_pheno491	Cerebral cortex Cx Cingulate gyrus retrosplenial CgGrs A29 A30	Deep-layer_intratelencephalic	5.33e-09	1.79e-08	0.382944	0.999842
edge_pheno593	Cerebral cortex Cx Perirhinal gyrus PRG A35 A36	LAMP5-LHX6_and_Chandelier	4.17e-09	1.4e-08	0.383146	0.999842
edge_pheno593	Cerebral cortex Cx Caudal cingulate gyrus CgGC A23	Deep-layer_corticothalamic_and_6b	4.04e-09	1.36e-08	0.383159	0.999842
edge_pheno1205	Head of hippocampus HiH Tail of Hippocampus HiT Subicular cortex Sub	Committed_oligodendrocyte_precursor	5.1e-09	1.72e-08	0.383293	0.999842
edge_pheno491	Cerebral cortex Cx Subcallosal Gyrus SCG Subgenual subcallosal division of MFC A25	Microglia	3.44e-09	1.16e-08	0.383592	0.999842
edge_pheno286	Tail of Hippocampus HiT Caudal Hippocampus CA4-DGC	Upper_rhombic_lip	4.21e-09	1.42e-08	0.383879	0.999842
edge_pheno1142	Cerebral cortex Cx Supraparietal lobule SPL Posterosuperior dorsal parietal cortex A5 A7	Fibroblast	5.63e-09	1.91e-08	0.383892	0.999842
edge_pheno1205	Cerebral cortex Cx Posterior parahippocampal gyrus PPH TH-TL	Vascular	3.72e-09	1.27e-08	0.384614	0.999842
edge_pheno286	Tail of Hippocampus HiT Caudal Hippocampus CA4-DGC	Oligodendrocyte	3.48e-09	1.19e-08	0.384795	0.999842
edge_pheno1698	Head of hippocampus HiH Uncal DG CA4	Splatter	9.01e-09	3.08e-08	0.385017	0.999842
edge_pheno286	Cerebral cortex Cx Cingulate gyrus rostral CgGr Ventral division of MFC A24	MGE_interneuron	3.85e-09	1.32e-08	0.385142	0.999842
edge_pheno286	Cerebral cortex Cx Supraparietal lobule SPL Posterosuperior dorsal parietal cortex A5 A7	MGE_interneuron	3.93e-09	1.35e-08	0.385279	0.999842
edge_pheno1142	Cerebral cortex Cx Cingulate gyrus retrosplenial CgGrs A29 A30	Fibroblast	5.16e-09	1.77e-08	0.385437	0.999842
sociability	Body of hippocampus HiB Rostral DGC A4	Thalamic_excitatory	7.58e-10	2.6e-09	0.385573	0.999842
edge_pheno1359	Cerebral cortex Cx Temporal pole TP Temporopolar area A38	Committed_oligodendrocyte_precursor	5.33e-09	1.84e-08	0.386388	0.999842
edge_pheno286	Cerebral cortex Cx Transverse temporal gyrus TTG Primary auditory cortex A1C	Microglia	3.67e-09	1.27e-08	0.386465	0.999842
edge_pheno1205	Cerebral cortex Cx Rostral gyrus RoG Dorsal division of MFC A32	Upper-layer_intratelencephalic	4.31e-09	1.5e-08	0.386727	0.999842
edge_pheno491	Cerebral cortex Cx Cingulate gyrus retrosplenial CgGrs A29 A30	Microglia	3.57e-09	1.24e-08	0.386991	0.999842
edge_pheno593	Head of hippocampus HiH Uncal DG CA4	Splatter	1.03e-08	3.6e-08	0.387158	0.999842
edge_pheno262	Cerebral cortex Cx Anterior parahippocampal gyrus AG Lateral entorhinal cortex LEC	Eccentric_medium_spiny_neuron	5.26e-09	1.84e-08	0.387247	0.999842
edge_pheno249	Cerebral cortex Cx Subcallosal Gyrus SCG Subgenual subcallosal division of MFC A25	Amygdala_excitatory	5.78e-09	2.02e-08	0.387372	0.999842
edge_pheno491	Cerebral cortex Cx Superior Temporal Gyrus STG	Amygdala_excitatory	5.49e-09	1.93e-08	0.387866	0.999842
edge_pheno249	Tail of Hippocampus HiT Caudal Hippocampus CA4-DGC	Fibroblast	4.95e-09	1.74e-08	0.387943	0.999842
edge_pheno249	Cerebral cortex Cx Supraparietal lobule SPL Posterosuperior dorsal parietal cortex A5 A7	Committed_oligodendrocyte_precursor	4.38e-09	1.54e-08	0.388001	0.999842
edge_pheno816	Cerebral cortex Cx Anterior parahippocampal gyrus AG Lateral entorhinal cortex LEC	Vascular	3.6e-09	1.27e-08	0.388244	0.999842
edge_pheno249	Cerebral cortex Cx Transverse temporal gyrus TTG Primary auditory cortex A1C	Medium_spiny_neuron	5.02e-09	1.77e-08	0.388408	0.999842
edge_pheno1142	Head of hippocampus HiH Uncal DG CA4	CGE_interneuron	4.01e-09	1.42e-08	0.388858	0.999842
edge_pheno593	Cerebral cortex Cx Gyrus rectus ReG Medial orbitofrontal cortex A14	Hippocampal_CA1-3	5.12e-09	1.82e-08	0.389504	0.999842
edge_pheno1698	Cerebral cortex Cx Caudal cingulate gyrus CgGC A23	LAMP5-LHX6_and_Chandelier	4.7e-09	1.68e-08	0.389603	0.999842
edge_pheno1359	Cerebral cortex Cx Anterior parahippocampal gyrus posterior part APH Medial entorhinal cortex MEC	Upper-layer_intratelencephalic	5.96e-09	2.13e-08	0.389714	0.999842
edge_pheno1142	Tail of Hippocampus HiT Caudal Hippocampus CA4-DGC	Microglia	3.5e-09	1.25e-08	0.389818	0.999842
sociability	Perirhinal cortex area 35 A35 rostral subdivision of area 35 A35r	Committed_oligodendrocyte_precursor	6.54e-10	2.34e-09	0.389943	0.999842
edge_pheno1359	Cerebral cortex Cx Subcallosal Gyrus SCG Subgenual subcallosal division of MFC A25	Astrocyte	3.48e-09	1.25e-08	0.389948	0.999842
edge_pheno816	Cerebral cortex Cx Superior Temporal Gyrus STG	Deep-layer_corticothalamic_and_6b	3.03e-09	1.09e-08	0.390262	0.999842
edge_pheno262	Cerebral cortex Cx Rostral gyrus RoG Dorsal division of MFC A32	LAMP5-LHX6_and_Chandelier	3.81e-09	1.37e-08	0.390457	0.999842
edge_pheno286	Cerebral cortex Cx Transverse temporal gyrus TTG Primary auditory cortex A1C	Upper-layer_intratelencephalic	3.41e-09	1.23e-08	0.390518	0.999842
edge_pheno262	Tail of Hippocampus HiT Caudal Hippocampus CA4-DGC	Vascular	3.55e-09	1.28e-08	0.390736	0.999842
edge_pheno1205	Cerebral cortex Cx Anterior parahippocampal gyrus posterior part APH Medial entorhinal cortex MEC	Vascular	3.73e-09	1.35e-08	0.391015	0.999842
edge_pheno1359	Head of hippocampus HiH Tail of Hippocampus HiT Subicular cortex Sub	Hippocampal_CA1-3	3.16e-09	1.14e-08	0.391064	0.999842
edge_pheno1359	Perirhinal cortex area 35 A35 rostral subdivision of area 35 A35r	Oligodendrocyte_precursor	2.98e-09	1.08e-08	0.391301	0.999842
edge_pheno286	Cerebral cortex Cx Posterior intermediate orbital gyrus POrG Caudal division of OFCiA13	Microglia	3.68e-09	1.34e-08	0.391472	0.999842
edge_pheno1142	Cerebral cortex Cx Temporal pole TP Temporopolar area A38	Medium_spiny_neuron	7.22e-09	2.64e-08	0.392037	0.999842
edge_pheno1205	Cerebral cortex Cx Posterior parahippocampal gyrus PPH TH-TL	Deep-layer_corticothalamic_and_6b	3.62e-09	1.32e-08	0.392297	0.999842
edge_pheno249	Cerebral cortex Cx Posterior parahippocampal gyrus PPH TH-TL	Upper_rhombic_lip	4.96e-09	1.82e-08	0.392522	0.999842
edge_pheno593	Tail of Hippocampus HiT Caudal Hippocampus CA4-DGC	LAMP5-LHX6_and_Chandelier	3.79e-09	1.39e-08	0.39262	0.999842
edge_pheno491	Cerebral cortex Cx Superior Temporal Gyrus STG	Medium_spiny_neuron	3.8e-09	1.4e-08	0.392868	0.999842
edge_pheno253	Cerebral cortex Cx Cingulate gyrus retrosplenial CgGrs A29 A30	Committed_oligodendrocyte_precursor	4.46e-09	1.64e-08	0.392947	0.999842
edge_pheno253	Cerebral cortex Cx Rostral gyrus RoG Dorsal division of MFC A32	Deep-layer_intratelencephalic	4.66e-09	1.72e-08	0.393027	0.999842
edge_pheno1698	Cerebral cortex Cx Rostral gyrus RoG Dorsal division of MFC A32	Splatter	6.99e-09	2.59e-08	0.393502	0.999842
edge_pheno253	Cerebral cortex Cx Cingulate gyrus retrosplenial CgGrs A29 A30	Deep-layer_intratelencephalic	4.43e-09	1.64e-08	0.393555	0.999842
edge_pheno249	Cerebral cortex Cx Cingulate gyrus retrosplenial CgGrs A29 A30	Upper-layer_intratelencephalic	3.61e-09	1.34e-08	0.393659	0.999842
edge_pheno286	Cerebral cortex Cx Supraparietal lobule SPL Posterosuperior dorsal parietal cortex A5 A7	Deep-layer_corticothalamic_and_6b	3.62e-09	1.34e-08	0.393765	0.999842
edge_pheno593	Cerebral cortex Cx Gyrus rectus ReG Medial orbitofrontal cortex A14	Eccentric_medium_spiny_neuron	5.5e-09	2.04e-08	0.393832	0.999842
edge_pheno816	Cerebral cortex Cx Cingulate gyrus rostral CgGr Ventral division of MFC A24	LAMP5-LHX6_and_Chandelier	3.31e-09	1.23e-08	0.393958	0.999842
edge_pheno593	Cerebral cortex Cx Cingulate gyrus rostral CgGr Ventral division of MFC A24	Oligodendrocyte_precursor	3.56e-09	1.32e-08	0.394033	0.999842
edge_pheno1205	Cerebral cortex Cx Perirhinal gyrus PRG A35 A36	Microglia	3.16e-09	1.18e-08	0.394058	0.999842
edge_pheno262	Cerebral cortex Cx Superior Temporal Gyrus STG	Fibroblast	3.84e-09	1.44e-08	0.394517	0.999842
edge_pheno1142	Cerebral cortex Cx Rostral gyrus RoG Dorsal division of MFC A32	Microglia	3.44e-09	1.29e-08	0.394566	0.999842
node_pheno17	Cerebral cortex Cx Posterior intermediate orbital gyrus POrG Caudal division of OFCiA13	Medium_spiny_neuron	1.18e-08	4.44e-08	0.395153	0.999842
edge_pheno262	Cerebral cortex Cx Caudal cingulate gyrus CgGC A23	Vascular	4.1e-09	1.54e-08	0.395364	0.999842
edge_pheno262	Cerebral cortex Cx Inferior frontal gyrus IFG Ventrolateral prefrontal cortex A44 A45	Committed_oligodendrocyte_precursor	3.87e-09	1.46e-08	0.395511	0.999842
edge_pheno286	Cerebral cortex Cx Perirhinal gyrus PRG A35 A36	Microglia	3.38e-09	1.28e-08	0.395642	0.999842
edge_pheno253	Tail of Hippocampus HiT Caudal Hippocampus CA4-DGC	Eccentric_medium_spiny_neuron	4.32e-09	1.63e-08	0.395815	0.999842
edge_pheno253	Cerebral cortex Cx Transverse temporal gyrus TTG Primary auditory cortex A1C	Committed_oligodendrocyte_precursor	4.1e-09	1.55e-08	0.395888	0.999842
sociability	Cerebral cortex Cx Rostral gyrus RoG Dorsal division of MFC A32	CGE_interneuron	5.77e-10	2.2e-09	0.396406	0.999842
edge_pheno593	Body of hippocampus HiB Rostral DGC A4	Vascular	4.13e-09	1.58e-08	0.396862	0.999842
edge_pheno1205	Cerebral cortex Cx Inferior frontal gyrus IFG Ventrolateral prefrontal cortex A44 A45	Fibroblast	4.17e-09	1.6e-08	0.397143	0.999842
edge_pheno593	Cerebral cortex Cx Caudal cingulate gyrus CgGC A23	Committed_oligodendrocyte_precursor	4.6e-09	1.77e-08	0.397746	0.999842
edge_pheno286	Cerebral cortex Cx Caudal cingulate gyrus CgGC A23	Deep-layer_corticothalamic_and_6b	3.46e-09	1.33e-08	0.397794	0.999842
edge_pheno249	Head of hippocampus HiH Uncal DG CA4	Hippocampal_dentate_gyrus	3.31e-09	1.29e-08	0.398318	0.999842
edge_pheno1359	Cerebral cortex Cx Anterior parahippocampal gyrus AG Lateral entorhinal cortex LEC	Deep-layer_near-projecting	3.89e-09	1.51e-08	0.398446	0.999842
edge_pheno1359	Cerebral cortex Cx Superior Temporal Gyrus STG	Miscellaneous	4.02e-09	1.57e-08	0.39902	0.999842
edge_pheno1142	Cerebral cortex Cx Rostral gyrus RoG Dorsal division of MFC A32	Deep-layer_intratelencephalic	4.63e-09	1.81e-08	0.399039	0.999842
edge_pheno1142	Head of hippocampus HiH Tail of Hippocampus HiT Subicular cortex Sub	Committed_oligodendrocyte_precursor	4.73e-09	1.85e-08	0.399318	0.999842
edge_pheno286	Cerebral cortex Cx Gyrus rectus ReG Medial orbitofrontal cortex A14	Vascular	3.38e-09	1.33e-08	0.399378	0.999842
edge_pheno249	Cerebral cortex Cx Gyrus rectus ReG Medial orbitofrontal cortex A14	Fibroblast	3.03e-09	1.19e-08	0.399633	0.999842
node_pheno17	Cerebral cortex Cx Rostral gyrus RoG Dorsal division of MFC A32	MGE_interneuron	4.27e-09	1.68e-08	0.399987	0.999842
edge_pheno1359	Cerebral cortex Cx Caudal cingulate gyrus CgGC A23	Upper-layer_intratelencephalic	3.38e-09	1.34e-08	0.400476	0.999842
edge_pheno1142	Cerebral cortex Cx Subcallosal Gyrus SCG Subgenual subcallosal division of MFC A25	Microglia	3.31e-09	1.31e-08	0.400589	0.999842
edge_pheno262	Cerebral cortex Cx Anterior parahippocampal gyrus AG Lateral entorhinal cortex LEC	Upper_rhombic_lip	4.62e-09	1.84e-08	0.400756	0.999842
edge_pheno491	Cerebral cortex Cx Anterior parahippocampal gyrus posterior part APH Medial entorhinal cortex MEC	Splatter	3.87e-09	1.55e-08	0.40111	0.999842
edge_pheno1205	Cerebral cortex Cx Supraparietal lobule SPL Posterosuperior dorsal parietal cortex A5 A7	Fibroblast	4.38e-09	1.76e-08	0.401567	0.999842
edge_pheno1359	Cerebral cortex Cx Cingulate gyrus rostral CgGr Ventral division of MFC A24	Astrocyte	3.12e-09	1.26e-08	0.401847	0.999842
edge_pheno286	Cerebral cortex Cx Rostral gyrus RoG Dorsal division of MFC A32	Microglia	3.22e-09	1.29e-08	0.401853	0.999842
edge_pheno262	Cerebral cortex Cx Inferior frontal gyrus IFG Ventrolateral prefrontal cortex A44 A45	Miscellaneous	3.93e-09	1.59e-08	0.402363	0.999842
edge_pheno491	Cerebral cortex Cx Inferior frontal gyrus IFG Ventrolateral prefrontal cortex A44 A45	Committed_oligodendrocyte_precursor	4.25e-09	1.72e-08	0.402563	0.999842
edge_pheno816	Cerebral cortex Cx Posterior intermediate orbital gyrus POrG Caudal division of OFCiA13	Deep-layer_corticothalamic_and_6b	2.94e-09	1.19e-08	0.402673	0.999842
edge_pheno249	Head of hippocampus HiH Uncal DG CA4	MGE_interneuron	2.92e-09	1.19e-08	0.402813	0.999842
edge_pheno262	Head of hippocampus HiH Tail of Hippocampus HiT Subicular cortex Sub	Microglia	2.53e-09	1.03e-08	0.402929	0.999842
node_pheno17	Cerebral cortex Cx Posterior intermediate orbital gyrus POrG Caudal division of OFCiA13	Splatter	8.23e-09	3.36e-08	0.403185	0.999842
edge_pheno491	Cerebral cortex Cx Posterior intermediate orbital gyrus POrG Caudal division of OFCiA13	Committed_oligodendrocyte_precursor	3.71e-09	1.52e-08	0.4034	0.999842
edge_pheno1698	Cerebral cortex Cx Superior Temporal Gyrus STG	LAMP5-LHX6_and_Chandelier	4.24e-09	1.74e-08	0.403626	0.999842
edge_pheno491	Tail of Hippocampus HiT Caudal Hippocampus CA4-DGC	Deep-layer_intratelencephalic	6.19e-09	2.55e-08	0.404039	0.999842
edge_pheno593	Head of hippocampus HiH Tail of Hippocampus HiT Subicular cortex Sub	Vascular	4.19e-09	1.73e-08	0.40415	0.999842
node_pheno17	Cerebral cortex Cx Inferior frontal gyrus IFG Ventrolateral prefrontal cortex A44 A45	MGE_interneuron	4.26e-09	1.76e-08	0.404235	0.999842
edge_pheno1205	Body of hippocampus HiB Rostral DGC A4	Splatter	5.08e-09	2.11e-08	0.404693	0.999842
edge_pheno816	Cerebral cortex Cx Supramarginal gyrus SMG A40	Deep-layer_corticothalamic_and_6b	2.87e-09	1.19e-08	0.404989	0.999842
edge_pheno491	Cerebral cortex Cx Anterior parahippocampal gyrus AG Lateral entorhinal cortex LEC	Oligodendrocyte_precursor	3.02e-09	1.26e-08	0.405087	0.999842
edge_pheno1698	Tail of Hippocampus HiT Caudal Hippocampus CA4-DGC	Upper-layer_intratelencephalic	6.5e-09	2.71e-08	0.405157	0.999842
edge_pheno1205	Cerebral cortex Cx Superior Temporal Gyrus STG	Amygdala_excitatory	5.06e-09	2.11e-08	0.405388	0.999842
edge_pheno816	Tail of Hippocampus HiT Caudal Hippocampus CA4-DGC	Medium_spiny_neuron	2.96e-09	1.24e-08	0.405471	0.999842
edge_pheno1359	Cerebral cortex Cx Gyrus rectus ReG Medial orbitofrontal cortex A14	Eccentric_medium_spiny_neuron	3.98e-09	1.67e-08	0.405811	0.999842
node_pheno17	Cerebral cortex Cx Supraparietal lobule SPL Posterosuperior dorsal parietal cortex A5 A7	MGE_interneuron	4.05e-09	1.7e-08	0.40586	0.999842
edge_pheno491	Body of hippocampus HiB Rostral DGC A4	Hippocampal_CA1-3	4.39e-09	1.85e-08	0.406177	0.999842
edge_pheno1205	Body of hippocampus HiB Rostral DGC A4	Amygdala_excitatory	4.27e-09	1.8e-08	0.406188	0.999842
edge_pheno249	Head of hippocampus HiH Tail of Hippocampus HiT Subicular cortex Sub	CGE_interneuron	2.67e-09	1.13e-08	0.406358	0.999842
edge_pheno816	Cerebral cortex Cx Posterior parahippocampal gyrus PPH TH-TL	Hippocampal_CA1-3	3.53e-09	1.5e-08	0.4072	0.999842
edge_pheno1205	Cerebral cortex Cx Inferior frontal gyrus IFG Ventrolateral prefrontal cortex A44 A45	Deep-layer_corticothalamic_and_6b	3.26e-09	1.39e-08	0.407252	0.999842
edge_pheno286	Body of hippocampus HiB Rostral DGC A4	Deep-layer_intratelencephalic	4.83e-09	2.06e-08	0.407487	0.999842
edge_pheno1359	Cerebral cortex Cx Supraparietal lobule SPL Posterosuperior dorsal parietal cortex A5 A7	Upper-layer_intratelencephalic	3.19e-09	1.36e-08	0.407489	0.999842
edge_pheno816	Cerebral cortex Cx Gyrus rectus ReG Medial orbitofrontal cortex A14	Hippocampal_CA1-3	4.11e-09	1.76e-08	0.407537	0.999842
edge_pheno1142	Body of hippocampus HiB Rostral DGC A4	Deep-layer_intratelencephalic	5.93e-09	2.54e-08	0.407538	0.999842
node_pheno17	Head of hippocampus HiH Uncal DG CA4	Hippocampal_CA4	4.27e-09	1.85e-08	0.408645	0.999842
edge_pheno491	Cerebral cortex Cx Subcallosal Gyrus SCG Subgenual subcallosal division of MFC A25	Deep-layer_intratelencephalic	3.77e-09	1.64e-08	0.409219	0.999842
edge_pheno253	Perirhinal cortex area 35 A35 rostral subdivision of area 35 A35r	Oligodendrocyte_precursor	3.21e-09	1.4e-08	0.409644	0.999842
edge_pheno491	Cerebral cortex Cx Cingulate gyrus rostral CgGr Ventral division of MFC A24	Deep-layer_intratelencephalic	3.4e-09	1.49e-08	0.409823	0.999842
edge_pheno249	Head of hippocampus HiH Uncal DG CA4	Hippocampal_CA1-3	2.54e-09	1.11e-08	0.409871	0.999842
edge_pheno1359	Cerebral cortex Cx Transverse temporal gyrus TTG Primary auditory cortex A1C	Amygdala_excitatory	4.82e-09	2.13e-08	0.410597	0.999842
edge_pheno491	Tail of Hippocampus HiT Caudal Hippocampus CA4-DGC	Microglia	2.49e-09	1.1e-08	0.410703	0.999842
sociability	Cerebral cortex Cx Cingulate gyrus retrosplenial CgGrs A29 A30	Hippocampal_CA1-3	5.09e-10	2.26e-09	0.410842	0.999842
edge_pheno249	Cerebral cortex Cx Anterior parahippocampal gyrus AG Lateral entorhinal cortex LEC	CGE_interneuron	2.92e-09	1.3e-08	0.410989	0.999842
edge_pheno1205	Cerebral cortex Cx Rostral gyrus RoG Dorsal division of MFC A32	Vascular	3.28e-09	1.46e-08	0.411097	0.999842
edge_pheno249	Body of hippocampus HiB Rostral DGC A4	Fibroblast	3.8e-09	1.69e-08	0.411272	0.999842
edge_pheno249	Cerebral cortex Cx Subcallosal Gyrus SCG Subgenual subcallosal division of MFC A25	CGE_interneuron	3.02e-09	1.35e-08	0.411292	0.999842
edge_pheno1359	Perirhinal cortex area 35 A35 rostral subdivision of area 35 A35r	Miscellaneous	3.68e-09	1.65e-08	0.411916	0.999842
edge_pheno262	Cerebral cortex Cx Perirhinal gyrus PRG A35 A36	Committed_oligodendrocyte_precursor	4.28e-09	1.92e-08	0.411927	0.999842
sociability	Head of hippocampus HiH Uncal DG CA4	Splatter	5.73e-10	2.58e-09	0.411992	0.999842
edge_pheno262	Cerebral cortex Cx Subcallosal Gyrus SCG Subgenual subcallosal division of MFC A25	Miscellaneous	3.08e-09	1.39e-08	0.412169	0.999842
node_pheno17	Cerebral cortex Cx Anterior parahippocampal gyrus posterior part APH Medial entorhinal cortex MEC	MGE_interneuron	3.62e-09	1.64e-08	0.412525	0.999842
edge_pheno1359	Cerebral cortex Cx Transverse temporal gyrus TTG Primary auditory cortex A1C	Committed_oligodendrocyte_precursor	3.29e-09	1.49e-08	0.412747	0.999842
edge_pheno816	Cerebral cortex Cx Temporal pole TP Temporopolar area A38	Deep-layer_near-projecting	3.28e-09	1.49e-08	0.412831	0.999842
edge_pheno1142	Cerebral cortex Cx Anterior parahippocampal gyrus posterior part APH Medial entorhinal cortex MEC	Upper_rhombic_lip	3.54e-09	1.61e-08	0.412887	0.999842
edge_pheno249	Tail of Hippocampus HiT Caudal Hippocampus CA4-DGC	LAMP5-LHX6_and_Chandelier	2.62e-09	1.19e-08	0.412965	0.999842
edge_pheno249	Cerebral cortex Cx Posterior intermediate orbital gyrus POrG Caudal division of OFCiA13	Medium_spiny_neuron	4.48e-09	2.04e-08	0.413022	0.999842
edge_pheno1205	Cerebral cortex Cx Subcallosal Gyrus SCG Subgenual subcallosal division of MFC A25	LAMP5-LHX6_and_Chandelier	2.57e-09	1.17e-08	0.413083	0.999842
edge_pheno1142	Perirhinal cortex area 35 A35 rostral subdivision of area 35 A35r	Vascular	3.66e-09	1.68e-08	0.413465	0.999842
edge_pheno253	Cerebral cortex Cx Posterior parahippocampal gyrus PPH TH-TL	Vascular	2.73e-09	1.25e-08	0.413681	0.999842
edge_pheno816	Cerebral cortex Cx Subcallosal Gyrus SCG Subgenual subcallosal division of MFC A25	CGE_interneuron	2.85e-09	1.31e-08	0.414006	0.999842
edge_pheno286	Cerebral cortex Cx Inferior frontal gyrus IFG Ventrolateral prefrontal cortex A44 A45	MGE_interneuron	2.9e-09	1.34e-08	0.414174	0.999842
edge_pheno491	Tail of Hippocampus HiT Caudal Hippocampus CA4-DGC	Hippocampal_CA1-3	3.18e-09	1.47e-08	0.414436	0.999842
sociability	Cerebral cortex Cx Anterior parahippocampal gyrus AG Lateral entorhinal cortex LEC	MGE_interneuron	4.32e-10	2e-09	0.414649	0.999842
edge_pheno249	Tail of Hippocampus HiT Caudal Hippocampus CA4-DGC	Splatter	3.38e-09	1.57e-08	0.414893	0.999842
edge_pheno491	Cerebral cortex Cx Cingulate gyrus rostral CgGr Ventral division of MFC A24	Amygdala_excitatory	3.89e-09	1.83e-08	0.415949	0.999842
edge_pheno491	Cerebral cortex Cx Rostral gyrus RoG Dorsal division of MFC A32	Oligodendrocyte_precursor	2.51e-09	1.19e-08	0.416176	0.999842
edge_pheno816	Cerebral cortex Cx Gyrus rectus ReG Medial orbitofrontal cortex A14	Fibroblast	2.76e-09	1.31e-08	0.416531	0.999842
edge_pheno249	Cerebral cortex Cx Cingulate gyrus rostral CgGr Ventral division of MFC A24	LAMP5-LHX6_and_Chandelier	2.56e-09	1.22e-08	0.417135	0.999842
edge_pheno1205	Cerebral cortex Cx Temporal pole TP Temporopolar area A38	Deep-layer_corticothalamic_and_6b	2.85e-09	1.36e-08	0.417349	0.999842
edge_pheno593	Cerebral cortex Cx Transverse temporal gyrus TTG Primary auditory cortex A1C	MGE_interneuron	2.96e-09	1.43e-08	0.417764	0.999842
edge_pheno1359	Cerebral cortex Cx Posterior intermediate orbital gyrus POrG Caudal division of OFCiA13	Deep-layer_corticothalamic_and_6b	2.53e-09	1.22e-08	0.417935	0.999842
edge_pheno262	Cerebral cortex Cx Rostral gyrus RoG Dorsal division of MFC A32	Miscellaneous	3.06e-09	1.48e-08	0.41816	0.999842
edge_pheno249	Cerebral cortex Cx Cingulate gyrus rostral CgGr Ventral division of MFC A24	Fibroblast	3.34e-09	1.62e-08	0.418196	0.999842
edge_pheno593	Cerebral cortex Cx Perirhinal gyrus PRG A35 A36	Committed_oligodendrocyte_precursor	3.72e-09	1.8e-08	0.418253	0.999842
edge_pheno1359	Cerebral cortex Cx Perirhinal gyrus PRG A35 A36	Amygdala_excitatory	3.25e-09	1.58e-08	0.418341	0.999842
edge_pheno249	Cerebral cortex Cx Cingulate gyrus rostral CgGr Ventral division of MFC A24	Deep-layer_near-projecting	2.73e-09	1.33e-08	0.418876	0.999842
edge_pheno1359	Cerebral cortex Cx Cingulate gyrus rostral CgGr Ventral division of MFC A24	Splatter	3.55e-09	1.75e-08	0.419416	0.999842
edge_pheno1359	Cerebral cortex Cx Posterior parahippocampal gyrus PPH TH-TL	Upper-layer_intratelencephalic	2.73e-09	1.35e-08	0.419466	0.999842
edge_pheno1142	Cerebral cortex Cx Caudal cingulate gyrus CgGC A23	Microglia	2.63e-09	1.3e-08	0.419488	0.999842
edge_pheno1698	Perirhinal cortex area 35 A35 rostral subdivision of area 35 A35r	Fibroblast	4.44e-09	2.19e-08	0.419594	0.999842
node_pheno17	Cerebral cortex Cx Cingulate gyrus retrosplenial CgGrs A29 A30	MGE_interneuron	3.21e-09	1.59e-08	0.419937	0.999842
edge_pheno491	Body of hippocampus HiB Rostral DGC A4	Medium_spiny_neuron	3.9e-09	1.93e-08	0.419974	0.999842
sociability	Cerebral cortex Cx Gyrus rectus ReG Medial orbitofrontal cortex A14	MGE_interneuron	4.3e-10	2.14e-09	0.420253	0.999842
edge_pheno286	Cerebral cortex Cx Temporal pole TP Temporopolar area A38	Microglia	2.49e-09	1.24e-08	0.420327	0.999842
edge_pheno1698	Body of hippocampus HiB Rostral DGC A4	Ependymal	3.14e-09	1.57e-08	0.420845	0.999842
edge_pheno816	Cerebral cortex Cx Inferior frontal gyrus IFG Ventrolateral prefrontal cortex A44 A45	Deep-layer_corticothalamic_and_6b	2.39e-09	1.2e-08	0.420978	0.999842
edge_pheno816	Cerebral cortex Cx Transverse temporal gyrus TTG Primary auditory cortex A1C	Splatter	3.46e-09	1.74e-08	0.421024	0.999842
edge_pheno249	Cerebral cortex Cx Anterior parahippocampal gyrus AG Lateral entorhinal cortex LEC	Upper_rhombic_lip	3.13e-09	1.58e-08	0.421244	0.999842
node_pheno17	Cerebral cortex Cx Subcallosal Gyrus SCG Subgenual subcallosal division of MFC A25	Splatter	4.06e-09	2.06e-08	0.421878	0.999842
edge_pheno249	Cerebral cortex Cx Superior Temporal Gyrus STG	Oligodendrocyte_precursor	2.16e-09	1.1e-08	0.422053	0.999842
edge_pheno1698	Cerebral cortex Cx Caudal cingulate gyrus CgGC A23	Upper-layer_intratelencephalic	3.34e-09	1.7e-08	0.42211	0.999842
edge_pheno593	Head of hippocampus HiH Uncal DG CA4	MGE_interneuron	2.77e-09	1.41e-08	0.422183	0.999842
edge_pheno816	Perirhinal cortex area 35 A35 rostral subdivision of area 35 A35r	Oligodendrocyte	2.54e-09	1.3e-08	0.422324	0.999842
sociability	Cerebral cortex Cx Posterior parahippocampal gyrus PPH TH-TL	Hippocampal_CA1-3	5.02e-10	2.57e-09	0.422702	0.999842
edge_pheno1205	Cerebral cortex Cx Inferior frontal gyrus IFG Ventrolateral prefrontal cortex A44 A45	Committed_oligodendrocyte_precursor	3.24e-09	1.67e-08	0.423222	0.999842
edge_pheno249	Cerebral cortex Cx Subcallosal Gyrus SCG Subgenual subcallosal division of MFC A25	Splatter	3.03e-09	1.56e-08	0.423261	0.999842
node_pheno17	Cerebral cortex Cx Perirhinal gyrus PRG A35 A36	Upper-layer_intratelencephalic	3.34e-09	1.73e-08	0.423359	0.999842
edge_pheno1205	Cerebral cortex Cx Posterior parahippocampal gyrus PPH TH-TL	Upper-layer_intratelencephalic	2.72e-09	1.41e-08	0.423549	0.999842
sociability	Cerebral cortex Cx Supraparietal lobule SPL Posterosuperior dorsal parietal cortex A5 A7	LAMP5-LHX6_and_Chandelier	3.88e-10	2.02e-09	0.424024	0.999842
edge_pheno286	Body of hippocampus HiB Rostral DGC A4	Hippocampal_CA4	2.81e-09	1.47e-08	0.424252	0.999842
edge_pheno1698	Cerebral cortex Cx Anterior parahippocampal gyrus AG Lateral entorhinal cortex LEC	Amygdala_excitatory	3.27e-09	1.73e-08	0.42479	0.999842
edge_pheno262	Head of hippocampus HiH Tail of Hippocampus HiT Subicular cortex Sub	Vascular	2.91e-09	1.54e-08	0.425079	0.999842
edge_pheno1698	Head of hippocampus HiH Uncal DG CA4	Astrocyte	2.77e-09	1.47e-08	0.425149	0.999842
edge_pheno1142	Cerebral cortex Cx Subcallosal Gyrus SCG Subgenual subcallosal division of MFC A25	Hippocampal_CA1-3	4.67e-09	2.48e-08	0.425322	0.999842
edge_pheno1359	Head of hippocampus HiH Uncal DG CA4	Oligodendrocyte_precursor	2.02e-09	1.07e-08	0.425389	0.999842
edge_pheno491	Head of hippocampus HiH Tail of Hippocampus HiT Subicular cortex Sub	Miscellaneous	3.24e-09	1.72e-08	0.425446	0.999842
edge_pheno1142	Cerebral cortex Cx Supraparietal lobule SPL Posterosuperior dorsal parietal cortex A5 A7	LAMP5-LHX6_and_Chandelier	2.93e-09	1.57e-08	0.425915	0.999842
edge_pheno262	Head of hippocampus HiH Tail of Hippocampus HiT Subicular cortex Sub	Hippocampal_CA1-3	2.27e-09	1.22e-08	0.426006	0.999842
edge_pheno249	Cerebral cortex Cx Transverse temporal gyrus TTG Primary auditory cortex A1C	Deep-layer_near-projecting	2.88e-09	1.55e-08	0.426007	0.999842
edge_pheno1142	Tail of Hippocampus HiT Caudal Hippocampus CA4-DGC	Deep-layer_corticothalamic_and_6b	3.91e-09	2.1e-08	0.426067	0.999842
edge_pheno253	Cerebral cortex Cx Cingulate gyrus retrosplenial CgGrs A29 A30	Oligodendrocyte_precursor	2.44e-09	1.31e-08	0.426331	0.999842
edge_pheno491	Cerebral cortex Cx Cingulate gyrus rostral CgGr Ventral division of MFC A24	Upper-layer_intratelencephalic	2.48e-09	1.34e-08	0.426647	0.999842
edge_pheno253	Cerebral cortex Cx Posterior intermediate orbital gyrus POrG Caudal division of OFCiA13	Medium_spiny_neuron	3.55e-09	1.93e-08	0.427239	0.999842
edge_pheno816	Cerebral cortex Cx Posterior intermediate orbital gyrus POrG Caudal division of OFCiA13	Splatter	3.02e-09	1.66e-08	0.427778	0.999842
edge_pheno1698	Head of hippocampus HiH Uncal DG CA4	Hippocampal_CA1-3	3.15e-09	1.74e-08	0.428085	0.999842
edge_pheno491	Cerebral cortex Cx Posterior intermediate orbital gyrus POrG Caudal division of OFCiA13	Medium_spiny_neuron	3.49e-09	1.93e-08	0.42812	0.999842
edge_pheno249	Body of hippocampus HiB Rostral DGC A4	Committed_oligodendrocyte_precursor	2.88e-09	1.6e-08	0.428737	0.999842
edge_pheno1359	Cerebral cortex Cx Temporal pole TP Temporopolar area A38	Upper-layer_intratelencephalic	2.46e-09	1.37e-08	0.428952	0.999842
edge_pheno593	Cerebral cortex Cx Transverse temporal gyrus TTG Primary auditory cortex A1C	Eccentric_medium_spiny_neuron	3.38e-09	1.89e-08	0.42899	0.999842
edge_pheno491	Cerebral cortex Cx Temporal pole TP Temporopolar area A38	Committed_oligodendrocyte_precursor	2.81e-09	1.59e-08	0.430041	0.999842
edge_pheno1205	Cerebral cortex Cx Inferior frontal gyrus IFG Ventrolateral prefrontal cortex A44 A45	Microglia	2.23e-09	1.26e-08	0.430077	0.999842
edge_pheno286	Cerebral cortex Cx Caudal cingulate gyrus CgGC A23	Deep-layer_intratelencephalic	3.04e-09	1.74e-08	0.430557	0.999842
node_pheno17	Cerebral cortex Cx Temporal pole TP Temporopolar area A38	Committed_oligodendrocyte_precursor	3.22e-09	1.88e-08	0.431795	0.999842
edge_pheno816	Cerebral cortex Cx Subcallosal Gyrus SCG Subgenual subcallosal division of MFC A25	LAMP5-LHX6_and_Chandelier	2.15e-09	1.25e-08	0.431826	0.999842
edge_pheno262	Body of hippocampus HiB Rostral DGC A4	Vascular	2.26e-09	1.32e-08	0.432167	0.999842
edge_pheno286	Cerebral cortex Cx Inferior frontal gyrus IFG Ventrolateral prefrontal cortex A44 A45	Upper-layer_intratelencephalic	2.18e-09	1.28e-08	0.432466	0.999842
edge_pheno1698	Cerebral cortex Cx Cingulate gyrus rostral CgGr Ventral division of MFC A24	Deep-layer_intratelencephalic	3.27e-09	1.92e-08	0.432626	0.999842
edge_pheno1205	Cerebral cortex Cx Inferior frontal gyrus IFG Ventrolateral prefrontal cortex A44 A45	Vascular	2.09e-09	1.24e-08	0.432885	0.999842
edge_pheno253	Cerebral cortex Cx Perirhinal gyrus PRG A35 A36	Fibroblast	2.53e-09	1.5e-08	0.433008	0.999842
edge_pheno1205	Cerebral cortex Cx Inferior frontal gyrus IFG Ventrolateral prefrontal cortex A44 A45	Splatter	2.64e-09	1.57e-08	0.433287	0.999842
edge_pheno1205	Cerebral cortex Cx Subcallosal Gyrus SCG Subgenual subcallosal division of MFC A25	Deep-layer_intratelencephalic	2.69e-09	1.61e-08	0.433745	0.999842
edge_pheno262	Head of hippocampus HiH Uncal DG CA4	Hippocampal_dentate_gyrus	2.02e-09	1.22e-08	0.433913	0.999842
sociability	Cerebral cortex Cx Cingulate gyrus rostral CgGr Ventral division of MFC A24	Deep-layer_near-projecting	3.33e-10	2.01e-09	0.434068	0.999842
edge_pheno1698	Cerebral cortex Cx Rostral gyrus RoG Dorsal division of MFC A32	LAMP5-LHX6_and_Chandelier	2.88e-09	1.75e-08	0.434469	0.999842
edge_pheno816	Cerebral cortex Cx Subcallosal Gyrus SCG Subgenual subcallosal division of MFC A25	Deep-layer_intratelencephalic	2.33e-09	1.42e-08	0.434809	0.999842
edge_pheno1142	Cerebral cortex Cx Anterior parahippocampal gyrus posterior part APH Medial entorhinal cortex MEC	Microglia	2.06e-09	1.26e-08	0.434818	0.999842
edge_pheno1359	Cerebral cortex Cx Anterior parahippocampal gyrus posterior part APH Medial entorhinal cortex MEC	Amygdala_excitatory	2.07e-09	1.26e-08	0.43485	0.999842
edge_pheno1698	Cerebral cortex Cx Superior Temporal Gyrus STG	Deep-layer_corticothalamic_and_6b	3.47e-09	2.12e-08	0.434989	0.999842
edge_pheno286	Head of hippocampus HiH Uncal DG CA4	Deep-layer_corticothalamic_and_6b	3.18e-09	1.94e-08	0.435018	0.999842
edge_pheno816	Cerebral cortex Cx Transverse temporal gyrus TTG Primary auditory cortex A1C	Amygdala_excitatory	3e-09	1.83e-08	0.435038	0.999842
edge_pheno286	Cerebral cortex Cx Supramarginal gyrus SMG A40	Deep-layer_corticothalamic_and_6b	2.39e-09	1.46e-08	0.435124	0.999842
edge_pheno1205	Cerebral cortex Cx Supraparietal lobule SPL Posterosuperior dorsal parietal cortex A5 A7	Deep-layer_corticothalamic_and_6b	2.17e-09	1.33e-08	0.435164	0.999842
node_pheno17	Body of hippocampus HiB Rostral DGC A4	Hippocampal_CA4	2.83e-09	1.75e-08	0.435687	0.999842
edge_pheno286	Cerebral cortex Cx Anterior parahippocampal gyrus AG Lateral entorhinal cortex LEC	Splatter	2.53e-09	1.58e-08	0.436391	0.999842
edge_pheno593	Cerebral cortex Cx Transverse temporal gyrus TTG Primary auditory cortex A1C	Deep-layer_near-projecting	2.66e-09	1.69e-08	0.437337	0.999842
edge_pheno286	Cerebral cortex Cx Perirhinal gyrus PRG A35 A36	Deep-layer_near-projecting	2.7e-09	1.72e-08	0.437453	0.999842
edge_pheno491	Head of hippocampus HiH Uncal DG CA4	Microglia	1.69e-09	1.08e-08	0.43758	0.999842
edge_pheno286	Cerebral cortex Cx Posterior intermediate orbital gyrus POrG Caudal division of OFCiA13	MGE_interneuron	2.03e-09	1.29e-08	0.437678	0.999842
sociability	Cerebral cortex Cx Supramarginal gyrus SMG A40	Deep-layer_corticothalamic_and_6b	3.16e-10	2.02e-09	0.437927	0.999842
node_pheno17	Cerebral cortex Cx Caudal cingulate gyrus CgGC A23	Committed_oligodendrocyte_precursor	3.75e-09	2.4e-08	0.438032	0.999842
edge_pheno816	Cerebral cortex Cx Anterior parahippocampal gyrus posterior part APH Medial entorhinal cortex MEC	Miscellaneous	1.9e-09	1.22e-08	0.438052	0.999842
edge_pheno491	Cerebral cortex Cx Rostral gyrus RoG Dorsal division of MFC A32	Microglia	1.74e-09	1.11e-08	0.438149	0.999842
edge_pheno286	Cerebral cortex Cx Caudal cingulate gyrus CgGC A23	MGE_interneuron	2.17e-09	1.4e-08	0.438219	0.999842
edge_pheno1359	Cerebral cortex Cx Supramarginal gyrus SMG A40	Astrocyte	1.92e-09	1.24e-08	0.43836	0.999842
edge_pheno491	Cerebral cortex Cx Cingulate gyrus retrosplenial CgGrs A29 A30	Oligodendrocyte_precursor	2.01e-09	1.3e-08	0.438687	0.999842
edge_pheno816	Cerebral cortex Cx Cingulate gyrus retrosplenial CgGrs A29 A30	Splatter	2.4e-09	1.57e-08	0.439307	0.999842
sociability	Cerebral cortex Cx Perirhinal gyrus PRG A35 A36	Splatter	4.05e-10	2.67e-09	0.439691	0.999842
edge_pheno253	Cerebral cortex Cx Posterior parahippocampal gyrus PPH TH-TL	Committed_oligodendrocyte_precursor	2.48e-09	1.65e-08	0.440302	0.999842
edge_pheno1698	Head of hippocampus HiH Uncal DG CA4	Ependymal	2.28e-09	1.52e-08	0.440465	0.999842
edge_pheno593	Cerebral cortex Cx Posterior parahippocampal gyrus PPH TH-TL	Miscellaneous	2.02e-09	1.35e-08	0.440499	0.999842
sociability	Cerebral cortex Cx Anterior parahippocampal gyrus AG Lateral entorhinal cortex LEC	Eccentric_medium_spiny_neuron	4.3e-10	2.87e-09	0.440506	0.999842
edge_pheno491	Cerebral cortex Cx Gyrus rectus ReG Medial orbitofrontal cortex A14	Committed_oligodendrocyte_precursor	2.42e-09	1.62e-08	0.440669	0.999842
node_pheno17	Cerebral cortex Cx Cingulate gyrus rostral CgGr Ventral division of MFC A24	Eccentric_medium_spiny_neuron	3.49e-09	2.34e-08	0.440685	0.999842
edge_pheno1205	Cerebral cortex Cx Subcallosal Gyrus SCG Subgenual subcallosal division of MFC A25	Deep-layer_near-projecting	1.76e-09	1.19e-08	0.441235	0.999842
edge_pheno249	Cerebral cortex Cx Anterior parahippocampal gyrus posterior part APH Medial entorhinal cortex MEC	Oligodendrocyte_precursor	1.91e-09	1.3e-08	0.441595	0.999842
edge_pheno253	Cerebral cortex Cx Posterior parahippocampal gyrus PPH TH-TL	Hippocampal_CA1-3	2.03e-09	1.38e-08	0.441711	0.999842
edge_pheno491	Tail of Hippocampus HiT Caudal Hippocampus CA4-DGC	Oligodendrocyte_precursor	1.87e-09	1.28e-08	0.441841	0.999842
edge_pheno249	Cerebral cortex Cx Anterior parahippocampal gyrus posterior part APH Medial entorhinal cortex MEC	CGE_interneuron	2.05e-09	1.41e-08	0.442042	0.999842
edge_pheno1359	Cerebral cortex Cx Subcallosal Gyrus SCG Subgenual subcallosal division of MFC A25	Fibroblast	2.31e-09	1.59e-08	0.442266	0.999842
node_pheno17	Cerebral cortex Cx Perirhinal gyrus PRG A35 A36	Fibroblast	2.66e-09	1.83e-08	0.442275	0.999842
edge_pheno286	Cerebral cortex Cx Supraparietal lobule SPL Posterosuperior dorsal parietal cortex A5 A7	Microglia	2.03e-09	1.4e-08	0.442393	0.999842
edge_pheno1142	Cerebral cortex Cx Supraparietal lobule SPL Posterosuperior dorsal parietal cortex A5 A7	Microglia	1.82e-09	1.26e-08	0.442583	0.999842
edge_pheno249	Head of hippocampus HiH Uncal DG CA4	Committed_oligodendrocyte_precursor	2.47e-09	1.71e-08	0.442676	0.999842
edge_pheno253	Cerebral cortex Cx Subcallosal Gyrus SCG Subgenual subcallosal division of MFC A25	Amygdala_excitatory	2.86e-09	1.99e-08	0.442761	0.999842
edge_pheno253	Cerebral cortex Cx Gyrus rectus ReG Medial orbitofrontal cortex A14	Eccentric_medium_spiny_neuron	2.7e-09	1.89e-08	0.443159	0.999842
edge_pheno249	Cerebral cortex Cx Posterior parahippocampal gyrus PPH TH-TL	Deep-layer_corticothalamic_and_6b	1.82e-09	1.27e-08	0.443237	0.999842
node_pheno17	Cerebral cortex Cx Inferior frontal gyrus IFG Ventrolateral prefrontal cortex A44 A45	Eccentric_medium_spiny_neuron	3.33e-09	2.34e-08	0.443301	0.999842
edge_pheno249	Cerebral cortex Cx Subcallosal Gyrus SCG Subgenual subcallosal division of MFC A25	Deep-layer_near-projecting	1.93e-09	1.36e-08	0.443431	0.999842
edge_pheno249	Cerebral cortex Cx Anterior parahippocampal gyrus AG Lateral entorhinal cortex LEC	Amygdala_excitatory	2.11e-09	1.48e-08	0.443446	0.999842
edge_pheno262	Cerebral cortex Cx Posterior parahippocampal gyrus PPH TH-TL	Amygdala_excitatory	3.28e-09	2.32e-08	0.443825	0.999842
edge_pheno249	Cerebral cortex Cx Subcallosal Gyrus SCG Subgenual subcallosal division of MFC A25	Vascular	1.58e-09	1.13e-08	0.444118	0.999842
edge_pheno249	Cerebral cortex Cx Superior Temporal Gyrus STG	Vascular	1.96e-09	1.4e-08	0.444282	0.999842
edge_pheno262	Cerebral cortex Cx Superior Temporal Gyrus STG	LAMP5-LHX6_and_Chandelier	1.71e-09	1.22e-08	0.444314	0.999842
edge_pheno286	Cerebral cortex Cx Subcallosal Gyrus SCG Subgenual subcallosal division of MFC A25	Microglia	1.79e-09	1.28e-08	0.444369	0.999842
edge_pheno286	Cerebral cortex Cx Subcallosal Gyrus SCG Subgenual subcallosal division of MFC A25	Amygdala_excitatory	2.97e-09	2.13e-08	0.444401	0.999842
edge_pheno286	Body of hippocampus HiB Rostral DGC A4	Microglia	1.62e-09	1.16e-08	0.44444	0.999842
edge_pheno286	Cerebral cortex Cx Subcallosal Gyrus SCG Subgenual subcallosal division of MFC A25	MGE_interneuron	1.92e-09	1.37e-08	0.444492	0.999842
node_pheno17	Cerebral cortex Cx Subcallosal Gyrus SCG Subgenual subcallosal division of MFC A25	Fibroblast	2.4e-09	1.72e-08	0.444571	0.999842
edge_pheno816	Cerebral cortex Cx Anterior parahippocampal gyrus AG Lateral entorhinal cortex LEC	Splatter	2.57e-09	1.85e-08	0.444632	0.999842
edge_pheno253	Head of hippocampus HiH Uncal DG CA4	Deep-layer_corticothalamic_and_6b	2.33e-09	1.7e-08	0.445479	0.999842
edge_pheno253	Cerebral cortex Cx Anterior parahippocampal gyrus posterior part APH Medial entorhinal cortex MEC	Miscellaneous	1.91e-09	1.4e-08	0.445673	0.999842
edge_pheno1359	Cerebral cortex Cx Supramarginal gyrus SMG A40	Oligodendrocyte_precursor	1.73e-09	1.27e-08	0.445721	0.999842
edge_pheno491	Head of hippocampus HiH Tail of Hippocampus HiT Subicular cortex Sub	Upper-layer_intratelencephalic	1.82e-09	1.34e-08	0.445807	0.999842
edge_pheno1205	Cerebral cortex Cx Temporal pole TP Temporopolar area A38	Microglia	1.62e-09	1.2e-08	0.446188	0.999842
edge_pheno491	Cerebral cortex Cx Posterior intermediate orbital gyrus POrG Caudal division of OFCiA13	Oligodendrocyte_precursor	1.74e-09	1.29e-08	0.446461	0.999842
edge_pheno1142	Cerebral cortex Cx Temporal pole TP Temporopolar area A38	Upper_rhombic_lip	2.26e-09	1.68e-08	0.446463	0.999842
edge_pheno262	Cerebral cortex Cx Superior Temporal Gyrus STG	Splatter	2.43e-09	1.81e-08	0.446647	0.999842
edge_pheno491	Cerebral cortex Cx Superior Temporal Gyrus STG	Deep-layer_intratelencephalic	2.36e-09	1.77e-08	0.446842	0.999842
node_pheno17	Cerebral cortex Cx Supramarginal gyrus SMG A40	Eccentric_medium_spiny_neuron	3.53e-09	2.65e-08	0.447046	0.999842
edge_pheno249	Cerebral cortex Cx Caudal cingulate gyrus CgGC A23	CGE_interneuron	1.67e-09	1.26e-08	0.447157	0.999842
edge_pheno286	Cerebral cortex Cx Supramarginal gyrus SMG A40	MGE_interneuron	1.88e-09	1.42e-08	0.447353	0.999842
edge_pheno1359	Cerebral cortex Cx Gyrus rectus ReG Medial orbitofrontal cortex A14	Committed_oligodendrocyte_precursor	2.23e-09	1.71e-08	0.448055	0.999842
edge_pheno1205	Cerebral cortex Cx Anterior parahippocampal gyrus AG Lateral entorhinal cortex LEC	Amygdala_excitatory	1.89e-09	1.45e-08	0.448069	0.999842
edge_pheno1359	Cerebral cortex Cx Anterior parahippocampal gyrus AG Lateral entorhinal cortex LEC	Deep-layer_corticothalamic_and_6b	1.4e-09	1.07e-08	0.448136	0.999842
node_pheno17	Cerebral cortex Cx Supraparietal lobule SPL Posterosuperior dorsal parietal cortex A5 A7	Oligodendrocyte_precursor	2.14e-09	1.64e-08	0.448212	0.999842
edge_pheno1698	Cerebral cortex Cx Anterior parahippocampal gyrus posterior part APH Medial entorhinal cortex MEC	Amygdala_excitatory	2.25e-09	1.74e-08	0.44838	0.999842
edge_pheno1205	Cerebral cortex Cx Posterior intermediate orbital gyrus POrG Caudal division of OFCiA13	Splatter	2.1e-09	1.63e-08	0.448634	0.999842
edge_pheno1205	Cerebral cortex Cx Transverse temporal gyrus TTG Primary auditory cortex A1C	Hippocampal_dentate_gyrus	2.4e-09	1.86e-08	0.448716	0.999842
edge_pheno1142	Cerebral cortex Cx Anterior parahippocampal gyrus AG Lateral entorhinal cortex LEC	Microglia	1.64e-09	1.27e-08	0.44887	0.999842
edge_pheno816	Cerebral cortex Cx Superior Temporal Gyrus STG	Deep-layer_intratelencephalic	1.61e-09	1.26e-08	0.44893	0.999842
edge_pheno286	Body of hippocampus HiB Rostral DGC A4	Amygdala_excitatory	2.62e-09	2.04e-08	0.448959	0.999842
edge_pheno1359	Cerebral cortex Cx Caudal cingulate gyrus CgGC A23	Astrocyte	1.64e-09	1.28e-08	0.449056	0.999842
edge_pheno286	Cerebral cortex Cx Cingulate gyrus retrosplenial CgGrs A29 A30	CGE_interneuron	1.61e-09	1.27e-08	0.449314	0.999842
edge_pheno1142	Cerebral cortex Cx Perirhinal gyrus PRG A35 A36	MGE_interneuron	1.88e-09	1.48e-08	0.449593	0.999842
edge_pheno816	Cerebral cortex Cx Rostral gyrus RoG Dorsal division of MFC A32	Deep-layer_near-projecting	1.79e-09	1.44e-08	0.450371	0.999842
node_pheno17	Perirhinal cortex area 35 A35 rostral subdivision of area 35 A35r	Oligodendrocyte_precursor	1.77e-09	1.42e-08	0.450377	0.999842
edge_pheno262	Cerebral cortex Cx Posterior intermediate orbital gyrus POrG Caudal division of OFCiA13	Committed_oligodendrocyte_precursor	1.87e-09	1.5e-08	0.45042	0.999842
edge_pheno262	Cerebral cortex Cx Perirhinal gyrus PRG A35 A36	Miscellaneous	2.1e-09	1.68e-08	0.450425	0.999842
edge_pheno253	Cerebral cortex Cx Cingulate gyrus retrosplenial CgGrs A29 A30	Vascular	1.53e-09	1.23e-08	0.450476	0.999842
edge_pheno1359	Head of hippocampus HiH Tail of Hippocampus HiT Subicular cortex Sub	Hippocampal_dentate_gyrus	2.1e-09	1.69e-08	0.450517	0.999842
edge_pheno249	Tail of Hippocampus HiT Caudal Hippocampus CA4-DGC	Eccentric_medium_spiny_neuron	2.02e-09	1.63e-08	0.450576	0.999842
edge_pheno1142	Cerebral cortex Cx Caudal cingulate gyrus CgGC A23	LAMP5-LHX6_and_Chandelier	1.86e-09	1.5e-08	0.450588	0.999842
edge_pheno491	Cerebral cortex Cx Inferior frontal gyrus IFG Ventrolateral prefrontal cortex A44 A45	LAMP5-LHX6_and_Chandelier	1.58e-09	1.28e-08	0.450727	0.999842
sociability	Perirhinal cortex area 35 A35 rostral subdivision of area 35 A35r	Astrocyte	2.3e-10	1.87e-09	0.451171	0.999842
edge_pheno253	Cerebral cortex Cx Gyrus rectus ReG Medial orbitofrontal cortex A14	Hippocampal_CA1-3	2.2e-09	1.8e-08	0.451271	0.999842
edge_pheno1359	Cerebral cortex Cx Perirhinal gyrus PRG A35 A36	Deep-layer_near-projecting	1.59e-09	1.3e-08	0.451324	0.999842
edge_pheno1205	Cerebral cortex Cx Supraparietal lobule SPL Posterosuperior dorsal parietal cortex A5 A7	Vascular	1.6e-09	1.33e-08	0.45219	0.999842
edge_pheno491	Tail of Hippocampus HiT Caudal Hippocampus CA4-DGC	Deep-layer_corticothalamic_and_6b	2.47e-09	2.06e-08	0.452312	0.999842
edge_pheno816	Cerebral cortex Cx Gyrus rectus ReG Medial orbitofrontal cortex A14	Splatter	2.19e-09	1.83e-08	0.452354	0.999842
edge_pheno491	Cerebral cortex Cx Temporal pole TP Temporopolar area A38	Oligodendrocyte_precursor	1.47e-09	1.24e-08	0.45265	0.999842
edge_pheno1698	Cerebral cortex Cx Gyrus rectus ReG Medial orbitofrontal cortex A14	Committed_oligodendrocyte_precursor	2.45e-09	2.07e-08	0.452799	0.999842
edge_pheno1142	Body of hippocampus HiB Rostral DGC A4	Hippocampal_dentate_gyrus	1.85e-09	1.56e-08	0.452822	0.999842
edge_pheno1359	Cerebral cortex Cx Subcallosal Gyrus SCG Subgenual subcallosal division of MFC A25	Upper-layer_intratelencephalic	1.58e-09	1.33e-08	0.452877	0.999842
sociability	Cerebral cortex Cx Inferior frontal gyrus IFG Ventrolateral prefrontal cortex A44 A45	Deep-layer_corticothalamic_and_6b	2.28e-10	1.93e-09	0.452903	0.999842
edge_pheno249	Perirhinal cortex area 35 A35 rostral subdivision of area 35 A35r	Astrocyte	1.23e-09	1.04e-08	0.45303	0.999842
edge_pheno1205	Cerebral cortex Cx Caudal cingulate gyrus CgGC A23	Splatter	1.71e-09	1.46e-08	0.453278	0.999842
edge_pheno593	Cerebral cortex Cx Posterior parahippocampal gyrus PPH TH-TL	Fibroblast	1.73e-09	1.47e-08	0.453384	0.999842
edge_pheno1142	Cerebral cortex Cx Inferior frontal gyrus IFG Ventrolateral prefrontal cortex A44 A45	Deep-layer_intratelencephalic	2.21e-09	1.91e-08	0.453852	0.999842
edge_pheno249	Cerebral cortex Cx Supraparietal lobule SPL Posterosuperior dorsal parietal cortex A5 A7	CGE_interneuron	1.46e-09	1.27e-08	0.454072	0.999842
edge_pheno262	Head of hippocampus HiH Tail of Hippocampus HiT Subicular cortex Sub	CGE_interneuron	1.39e-09	1.22e-08	0.454454	0.999842
edge_pheno1698	Cerebral cortex Cx Anterior parahippocampal gyrus posterior part APH Medial entorhinal cortex MEC	Splatter	2.49e-09	2.17e-08	0.454468	0.999842
edge_pheno1142	Cerebral cortex Cx Gyrus rectus ReG Medial orbitofrontal cortex A14	Deep-layer_intratelencephalic	2.04e-09	1.79e-08	0.454522	0.999842
edge_pheno1698	Cerebral cortex Cx Anterior parahippocampal gyrus AG Lateral entorhinal cortex LEC	CGE_interneuron	1.96e-09	1.72e-08	0.454818	0.999842
edge_pheno491	Perirhinal cortex area 35 A35 rostral subdivision of area 35 A35r	Microglia	1.33e-09	1.19e-08	0.455587	0.999842
edge_pheno1698	Tail of Hippocampus HiT Caudal Hippocampus CA4-DGC	MGE_interneuron	1.82e-09	1.64e-08	0.455661	0.999842
node_pheno17	Cerebral cortex Cx Anterior parahippocampal gyrus AG Lateral entorhinal cortex LEC	MGE_interneuron	1.82e-09	1.64e-08	0.455737	0.999842
edge_pheno253	Cerebral cortex Cx Inferior frontal gyrus IFG Ventrolateral prefrontal cortex A44 A45	Deep-layer_intratelencephalic	2.03e-09	1.85e-08	0.456141	0.999842
edge_pheno1142	Perirhinal cortex area 35 A35 rostral subdivision of area 35 A35r	Committed_oligodendrocyte_precursor	1.99e-09	1.81e-08	0.456241	0.999842
edge_pheno816	Cerebral cortex Cx Posterior parahippocampal gyrus PPH TH-TL	Upper_rhombic_lip	1.83e-09	1.67e-08	0.456352	0.999842
edge_pheno286	Perirhinal cortex area 35 A35 rostral subdivision of area 35 A35r	Oligodendrocyte	1.6e-09	1.46e-08	0.456356	0.999842
edge_pheno1698	Cerebral cortex Cx Inferior frontal gyrus IFG Ventrolateral prefrontal cortex A44 A45	LAMP5-LHX6_and_Chandelier	1.81e-09	1.65e-08	0.456396	0.999842
edge_pheno1205	Cerebral cortex Cx Gyrus rectus ReG Medial orbitofrontal cortex A14	Microglia	1.37e-09	1.25e-08	0.456409	0.999842
edge_pheno253	Cerebral cortex Cx Posterior parahippocampal gyrus PPH TH-TL	Upper_rhombic_lip	1.54e-09	1.42e-08	0.456651	0.999842
edge_pheno1359	Cerebral cortex Cx Subcallosal Gyrus SCG Subgenual subcallosal division of MFC A25	Medium_spiny_neuron	1.79e-09	1.64e-08	0.456668	0.999842
edge_pheno286	Head of hippocampus HiH Uncal DG CA4	Microglia	1.31e-09	1.2e-08	0.456679	0.999842
edge_pheno253	Tail of Hippocampus HiT Caudal Hippocampus CA4-DGC	Fibroblast	1.91e-09	1.75e-08	0.456754	0.999842
edge_pheno816	Cerebral cortex Cx Supramarginal gyrus SMG A40	CGE_interneuron	1.42e-09	1.32e-08	0.457106	0.999842
sociability	Tail of Hippocampus HiT Caudal Hippocampus CA4-DGC	Miscellaneous	1.99e-10	1.84e-09	0.457107	0.999842
edge_pheno491	Tail of Hippocampus HiT Caudal Hippocampus CA4-DGC	Miscellaneous	1.67e-09	1.55e-08	0.457134	0.999842
edge_pheno1205	Cerebral cortex Cx Gyrus rectus ReG Medial orbitofrontal cortex A14	LAMP5-LHX6_and_Chandelier	1.3e-09	1.22e-08	0.457361	0.999842
edge_pheno1205	Cerebral cortex Cx Rostral gyrus RoG Dorsal division of MFC A32	Microglia	1.3e-09	1.21e-08	0.457522	0.999842
edge_pheno249	Cerebral cortex Cx Superior Temporal Gyrus STG	Splatter	1.66e-09	1.56e-08	0.457768	0.999842
edge_pheno593	Cerebral cortex Cx Caudal cingulate gyrus CgGC A23	Upper-layer_intratelencephalic	1.64e-09	1.56e-08	0.457919	0.999842
sociability	Cerebral cortex Cx Temporal pole TP Temporopolar area A38	MGE_interneuron	2.04e-10	1.94e-09	0.457974	0.999842
edge_pheno286	Head of hippocampus HiH Uncal DG CA4	Vascular	2.09e-09	1.98e-08	0.45799	0.999842
edge_pheno1205	Cerebral cortex Cx Transverse temporal gyrus TTG Primary auditory cortex A1C	Eccentric_medium_spiny_neuron	1.8e-09	1.71e-08	0.458024	0.999842
edge_pheno249	Cerebral cortex Cx Gyrus rectus ReG Medial orbitofrontal cortex A14	CGE_interneuron	1.34e-09	1.28e-08	0.458266	0.999842
edge_pheno1359	Cerebral cortex Cx Gyrus rectus ReG Medial orbitofrontal cortex A14	Upper-layer_intratelencephalic	1.49e-09	1.43e-08	0.4584	0.999842
edge_pheno1698	Cerebral cortex Cx Anterior parahippocampal gyrus posterior part APH Medial entorhinal cortex MEC	CGE_interneuron	2.05e-09	1.96e-08	0.458421	0.999842
edge_pheno593	Cerebral cortex Cx Transverse temporal gyrus TTG Primary auditory cortex A1C	Upper-layer_intratelencephalic	1.51e-09	1.45e-08	0.458475	0.999842
edge_pheno1359	Cerebral cortex Cx Temporal pole TP Temporopolar area A38	Astrocyte	1.26e-09	1.21e-08	0.458606	0.999842
edge_pheno491	Cerebral cortex Cx Subcallosal Gyrus SCG Subgenual subcallosal division of MFC A25	Eccentric_medium_spiny_neuron	1.99e-09	1.92e-08	0.45862	0.999842
edge_pheno253	Cerebral cortex Cx Transverse temporal gyrus TTG Primary auditory cortex A1C	Eccentric_medium_spiny_neuron	1.94e-09	1.87e-08	0.458756	0.999842
edge_pheno593	Cerebral cortex Cx Cingulate gyrus retrosplenial CgGrs A29 A30	Miscellaneous	1.51e-09	1.47e-08	0.458925	0.999842
edge_pheno249	Cerebral cortex Cx Temporal pole TP Temporopolar area A38	Deep-layer_near-projecting	1.47e-09	1.43e-08	0.458934	0.999842
edge_pheno816	Cerebral cortex Cx Temporal pole TP Temporopolar area A38	Medium_spiny_neuron	1.9e-09	1.85e-08	0.459179	0.999842
edge_pheno491	Head of hippocampus HiH Tail of Hippocampus HiT Subicular cortex Sub	Deep-layer_intratelencephalic	1.59e-09	1.55e-08	0.459249	0.999842
edge_pheno1142	Cerebral cortex Cx Posterior intermediate orbital gyrus POrG Caudal division of OFCiA13	Medium_spiny_neuron	2.37e-09	2.33e-08	0.459344	0.999842
edge_pheno1142	Cerebral cortex Cx Gyrus rectus ReG Medial orbitofrontal cortex A14	LAMP5-LHX6_and_Chandelier	1.71e-09	1.68e-08	0.459533	0.999842
edge_pheno286	Head of hippocampus HiH Uncal DG CA4	Hippocampal_CA1-3	1.25e-09	1.24e-08	0.459671	0.999842
edge_pheno816	Cerebral cortex Cx Transverse temporal gyrus TTG Primary auditory cortex A1C	Deep-layer_intratelencephalic	1.34e-09	1.33e-08	0.45976	0.999842
edge_pheno262	Cerebral cortex Cx Posterior parahippocampal gyrus PPH TH-TL	Cerebellar_inhibitory	2.12e-09	2.1e-08	0.459762	0.999842
edge_pheno262	Tail of Hippocampus HiT Caudal Hippocampus CA4-DGC	Committed_oligodendrocyte_precursor	1.62e-09	1.61e-08	0.459827	0.999842
edge_pheno262	Cerebral cortex Cx Anterior parahippocampal gyrus posterior part APH Medial entorhinal cortex MEC	Vascular	1.35e-09	1.35e-08	0.46037	0.999842
edge_pheno1359	Cerebral cortex Cx Temporal pole TP Temporopolar area A38	Splatter	1.61e-09	1.62e-08	0.460434	0.999842
edge_pheno286	Cerebral cortex Cx Supramarginal gyrus SMG A40	Microglia	1.31e-09	1.33e-08	0.460501	0.999842
edge_pheno1698	Cerebral cortex Cx Supraparietal lobule SPL Posterosuperior dorsal parietal cortex A5 A7	LAMP5-LHX6_and_Chandelier	1.82e-09	1.84e-08	0.460559	0.999842
node_pheno17	Cerebral cortex Cx Supramarginal gyrus SMG A40	Fibroblast	1.99e-09	2.01e-08	0.460575	0.999842
edge_pheno253	Body of hippocampus HiB Rostral DGC A4	Splatter	2.32e-09	2.35e-08	0.460638	0.999842
edge_pheno1698	Cerebral cortex Cx Caudal cingulate gyrus CgGC A23	Deep-layer_corticothalamic_and_6b	2.13e-09	2.17e-08	0.460992	0.999842
edge_pheno593	Tail of Hippocampus HiT Caudal Hippocampus CA4-DGC	Miscellaneous	1.33e-09	1.39e-08	0.461973	0.999842
edge_pheno253	Cerebral cortex Cx Anterior parahippocampal gyrus posterior part APH Medial entorhinal cortex MEC	Vascular	1.22e-09	1.28e-08	0.46204	0.999842
edge_pheno1142	Cerebral cortex Cx Cingulate gyrus retrosplenial CgGrs A29 A30	Hippocampal_CA4	1.51e-09	1.59e-08	0.462313	0.999842
edge_pheno286	Head of hippocampus HiH Tail of Hippocampus HiT Subicular cortex Sub	Vascular	1.54e-09	1.64e-08	0.462417	0.999842
edge_pheno491	Cerebral cortex Cx Anterior parahippocampal gyrus posterior part APH Medial entorhinal cortex MEC	Microglia	1.07e-09	1.15e-08	0.462728	0.999842
edge_pheno262	Cerebral cortex Cx Temporal pole TP Temporopolar area A38	Deep-layer_near-projecting	1.12e-09	1.2e-08	0.462819	0.999842
edge_pheno816	Cerebral cortex Cx Anterior parahippocampal gyrus posterior part APH Medial entorhinal cortex MEC	Medium_spiny_neuron	1.31e-09	1.43e-08	0.463631	0.999842
edge_pheno1698	Cerebral cortex Cx Cingulate gyrus retrosplenial CgGrs A29 A30	Oligodendrocyte_precursor	1.59e-09	1.75e-08	0.463679	0.999842
edge_pheno1698	Cerebral cortex Cx Anterior parahippocampal gyrus AG Lateral entorhinal cortex LEC	Deep-layer_intratelencephalic	1.63e-09	1.79e-08	0.4637	0.999842
edge_pheno1359	Cerebral cortex Cx Temporal pole TP Temporopolar area A38	CGE_interneuron	1.15e-09	1.27e-08	0.463834	0.999842
edge_pheno253	Cerebral cortex Cx Rostral gyrus RoG Dorsal division of MFC A32	Committed_oligodendrocyte_precursor	1.77e-09	1.95e-08	0.463952	0.999842
edge_pheno1205	Body of hippocampus HiB Rostral DGC A4	Fibroblast	1.53e-09	1.71e-08	0.46437	0.999842
edge_pheno262	Cerebral cortex Cx Anterior parahippocampal gyrus AG Lateral entorhinal cortex LEC	Committed_oligodendrocyte_precursor	1.42e-09	1.6e-08	0.464596	0.999842
node_pheno17	Cerebral cortex Cx Perirhinal gyrus PRG A35 A36	Committed_oligodendrocyte_precursor	2.33e-09	2.63e-08	0.464623	0.999842
node_pheno17	Cerebral cortex Cx Anterior parahippocampal gyrus AG Lateral entorhinal cortex LEC	Upper_rhombic_lip	1.69e-09	1.91e-08	0.464657	0.999842
edge_pheno286	Head of hippocampus HiH Uncal DG CA4	Fibroblast	2.42e-09	2.77e-08	0.465129	0.999842
edge_pheno1359	Cerebral cortex Cx Caudal cingulate gyrus CgGC A23	Committed_oligodendrocyte_precursor	1.59e-09	1.82e-08	0.465164	0.999842
edge_pheno593	Cerebral cortex Cx Gyrus rectus ReG Medial orbitofrontal cortex A14	Vascular	1.37e-09	1.57e-08	0.46521	0.999842
edge_pheno249	Tail of Hippocampus HiT Caudal Hippocampus CA4-DGC	Deep-layer_intratelencephalic	1.88e-09	2.2e-08	0.465835	0.999842
sociability	Cerebral cortex Cx Inferior frontal gyrus IFG Ventrolateral prefrontal cortex A44 A45	LAMP5-LHX6_and_Chandelier	1.62e-10	1.89e-09	0.465889	0.999842
edge_pheno491	Head of hippocampus HiH Uncal DG CA4	Committed_oligodendrocyte_precursor	1.34e-09	1.59e-08	0.466214	0.999842
edge_pheno253	Cerebral cortex Cx Anterior parahippocampal gyrus posterior part APH Medial entorhinal cortex MEC	Fibroblast	1.1e-09	1.3e-08	0.466226	0.999842
edge_pheno1359	Cerebral cortex Cx Supraparietal lobule SPL Posterosuperior dorsal parietal cortex A5 A7	Eccentric_medium_spiny_neuron	1.44e-09	1.7e-08	0.466331	0.999842
edge_pheno816	Cerebral cortex Cx Cingulate gyrus rostral CgGr Ventral division of MFC A24	Deep-layer_near-projecting	1.18e-09	1.39e-08	0.466361	0.999842
edge_pheno1142	Cerebral cortex Cx Posterior intermediate orbital gyrus POrG Caudal division of OFCiA13	LAMP5-LHX6_and_Chandelier	1.31e-09	1.57e-08	0.466659	0.999842
edge_pheno816	Cerebral cortex Cx Posterior intermediate orbital gyrus POrG Caudal division of OFCiA13	Deep-layer_near-projecting	1.1e-09	1.33e-08	0.46703	0.999842
edge_pheno262	Cerebral cortex Cx Inferior frontal gyrus IFG Ventrolateral prefrontal cortex A44 A45	Vascular	1.1e-09	1.34e-08	0.467286	0.999842
edge_pheno1698	Cerebral cortex Cx Cingulate gyrus rostral CgGr Ventral division of MFC A24	Deep-layer_corticothalamic_and_6b	1.86e-09	2.27e-08	0.467338	0.999842
edge_pheno1142	Cerebral cortex Cx Perirhinal gyrus PRG A35 A36	Eccentric_medium_spiny_neuron	1.64e-09	2.01e-08	0.467387	0.999842
node_pheno17	Head of hippocampus HiH Uncal DG CA4	Hippocampal_CA1-3	1.08e-09	1.32e-08	0.467496	0.999842
sociability	Cerebral cortex Cx Inferior frontal gyrus IFG Ventrolateral prefrontal cortex A44 A45	Miscellaneous	1.69e-10	2.09e-09	0.467735	0.999842
edge_pheno816	Cerebral cortex Cx Inferior frontal gyrus IFG Ventrolateral prefrontal cortex A44 A45	Eccentric_medium_spiny_neuron	1.64e-09	2.04e-08	0.46795	0.999842
sociability	Cerebral cortex Cx Temporal pole TP Temporopolar area A38	Deep-layer_corticothalamic_and_6b	1.5e-10	1.87e-09	0.467968	0.999842
edge_pheno491	Cerebral cortex Cx Subcallosal Gyrus SCG Subgenual subcallosal division of MFC A25	Oligodendrocyte_precursor	9.52e-10	1.19e-08	0.468118	0.999842
edge_pheno1698	Body of hippocampus HiB Rostral DGC A4	Astrocyte	1.15e-09	1.47e-08	0.468763	0.999842
edge_pheno253	Body of hippocampus HiB Rostral DGC A4	Fibroblast	1.39e-09	1.78e-08	0.46902	0.999842
edge_pheno491	Cerebral cortex Cx Anterior parahippocampal gyrus AG Lateral entorhinal cortex LEC	Microglia	9.04e-10	1.16e-08	0.469038	0.999842
edge_pheno593	Cerebral cortex Cx Anterior parahippocampal gyrus AG Lateral entorhinal cortex LEC	Upper-layer_intratelencephalic	9.97e-10	1.32e-08	0.469909	0.999842
edge_pheno491	Cerebral cortex Cx Posterior intermediate orbital gyrus POrG Caudal division of OFCiA13	Miscellaneous	1.21e-09	1.6e-08	0.469947	0.999842
sociability	Cerebral cortex Cx Supraparietal lobule SPL Posterosuperior dorsal parietal cortex A5 A7	Deep-layer_corticothalamic_and_6b	1.47e-10	1.95e-09	0.469988	0.999842
sociability	Cerebral cortex Cx Caudal cingulate gyrus CgGC A23	Deep-layer_corticothalamic_and_6b	1.4e-10	1.87e-09	0.470127	0.999842
edge_pheno249	Cerebral cortex Cx Supraparietal lobule SPL Posterosuperior dorsal parietal cortex A5 A7	Oligodendrocyte_precursor	9.4e-10	1.26e-08	0.470285	0.999842
edge_pheno286	Cerebral cortex Cx Anterior parahippocampal gyrus AG Lateral entorhinal cortex LEC	Upper_rhombic_lip	1.06e-09	1.44e-08	0.470633	0.999842
edge_pheno253	Cerebral cortex Cx Anterior parahippocampal gyrus posterior part APH Medial entorhinal cortex MEC	Amygdala_excitatory	9.21e-10	1.26e-08	0.470814	0.999842
sociability	Cerebral cortex Cx Posterior intermediate orbital gyrus POrG Caudal division of OFCiA13	MGE_interneuron	1.51e-10	2.07e-09	0.470948	0.999842
edge_pheno262	Head of hippocampus HiH Tail of Hippocampus HiT Subicular cortex Sub	Amygdala_excitatory	9.31e-10	1.28e-08	0.470952	0.999842
edge_pheno1142	Cerebral cortex Cx Cingulate gyrus retrosplenial CgGrs A29 A30	Splatter	1.28e-09	1.76e-08	0.470966	0.999842
edge_pheno1359	Cerebral cortex Cx Inferior frontal gyrus IFG Ventrolateral prefrontal cortex A44 A45	Oligodendrocyte_precursor	9.44e-10	1.31e-08	0.471341	0.999842
edge_pheno1142	Cerebral cortex Cx Inferior frontal gyrus IFG Ventrolateral prefrontal cortex A44 A45	LAMP5-LHX6_and_Chandelier	1.11e-09	1.59e-08	0.472144	0.999842
edge_pheno249	Cerebral cortex Cx Gyrus rectus ReG Medial orbitofrontal cortex A14	Deep-layer_near-projecting	1e-09	1.49e-08	0.473056	0.999842
edge_pheno249	Cerebral cortex Cx Anterior parahippocampal gyrus AG Lateral entorhinal cortex LEC	Vascular	7.8e-10	1.19e-08	0.473881	0.999842
edge_pheno593	Cerebral cortex Cx Supramarginal gyrus SMG A40	Splatter	1.43e-09	2.21e-08	0.474178	0.999842
edge_pheno1205	Cerebral cortex Cx Supramarginal gyrus SMG A40	Upper-layer_intratelencephalic	9.81e-10	1.52e-08	0.474231	0.999842
edge_pheno1698	Cerebral cortex Cx Posterior intermediate orbital gyrus POrG Caudal division of OFCiA13	Oligodendrocyte_precursor	1.07e-09	1.68e-08	0.474658	0.999842
edge_pheno1698	Head of hippocampus HiH Uncal DG CA4	MGE_interneuron	1.1e-09	1.73e-08	0.474725	0.999842
edge_pheno816	Cerebral cortex Cx Caudal cingulate gyrus CgGC A23	CGE_interneuron	8.31e-10	1.32e-08	0.474817	0.999842
sociability	Cerebral cortex Cx Posterior parahippocampal gyrus PPH TH-TL	Deep-layer_corticothalamic_and_6b	1.09e-10	1.76e-09	0.47539	0.999842
edge_pheno816	Cerebral cortex Cx Temporal pole TP Temporopolar area A38	CGE_interneuron	7.68e-10	1.26e-08	0.475628	0.999842
edge_pheno262	Body of hippocampus HiB Rostral DGC A4	Thalamic_excitatory	9.58e-10	1.57e-08	0.475697	0.999842
edge_pheno816	Cerebral cortex Cx Perirhinal gyrus PRG A35 A36	Eccentric_medium_spiny_neuron	8.69e-10	1.44e-08	0.475887	0.999842
node_pheno17	Cerebral cortex Cx Anterior parahippocampal gyrus AG Lateral entorhinal cortex LEC	Deep-layer_near-projecting	1.19e-09	1.98e-08	0.475913	0.999842
sociability	Cerebral cortex Cx Rostral gyrus RoG Dorsal division of MFC A32	Deep-layer_corticothalamic_and_6b	1.25e-10	2.07e-09	0.475988	0.999842
edge_pheno1142	Body of hippocampus HiB Rostral DGC A4	Thalamic_excitatory	1.26e-09	2.11e-08	0.476143	0.999842
edge_pheno816	Cerebral cortex Cx Rostral gyrus RoG Dorsal division of MFC A32	CGE_interneuron	8.16e-10	1.41e-08	0.476921	0.999842
edge_pheno1698	Cerebral cortex Cx Cingulate gyrus retrosplenial CgGrs A29 A30	Upper-layer_intratelencephalic	9.65e-10	1.67e-08	0.476984	0.999842
edge_pheno262	Cerebral cortex Cx Posterior parahippocampal gyrus PPH TH-TL	Deep-layer_near-projecting	7.08e-10	1.23e-08	0.477061	0.999842
edge_pheno1142	Cerebral cortex Cx Supramarginal gyrus SMG A40	LAMP5-LHX6_and_Chandelier	8.5e-10	1.49e-08	0.477235	0.999842
edge_pheno1142	Head of hippocampus HiH Uncal DG CA4	Deep-layer_corticothalamic_and_6b	1.19e-09	2.09e-08	0.477397	0.999842
edge_pheno593	Cerebral cortex Cx Cingulate gyrus retrosplenial CgGrs A29 A30	Upper-layer_intratelencephalic	8.07e-10	1.43e-08	0.47747	0.999842
edge_pheno249	Perirhinal cortex area 35 A35 rostral subdivision of area 35 A35r	Amygdala_excitatory	9.71e-10	1.75e-08	0.477826	0.999842
edge_pheno262	Cerebral cortex Cx Supraparietal lobule SPL Posterosuperior dorsal parietal cortex A5 A7	LAMP5-LHX6_and_Chandelier	6.93e-10	1.25e-08	0.477926	0.999842
edge_pheno1205	Cerebral cortex Cx Cingulate gyrus retrosplenial CgGrs A29 A30	Deep-layer_corticothalamic_and_6b	6.67e-10	1.24e-08	0.478504	0.999842
edge_pheno1359	Cerebral cortex Cx Rostral gyrus RoG Dorsal division of MFC A32	Astrocyte	6.35e-10	1.19e-08	0.478729	0.999842
node_pheno17	Cerebral cortex Cx Posterior parahippocampal gyrus PPH TH-TL	Splatter	1.68e-09	3.24e-08	0.479347	0.999842
edge_pheno1698	Cerebral cortex Cx Cingulate gyrus retrosplenial CgGrs A29 A30	MGE_interneuron	9.05e-10	1.75e-08	0.479411	0.999842
edge_pheno249	Cerebral cortex Cx Anterior parahippocampal gyrus posterior part APH Medial entorhinal cortex MEC	Fibroblast	6.45e-10	1.29e-08	0.480098	0.999842
edge_pheno249	Cerebral cortex Cx Supraparietal lobule SPL Posterosuperior dorsal parietal cortex A5 A7	Choroid_plexus	6.11e-10	1.24e-08	0.480397	0.999842
node_pheno17	Cerebral cortex Cx Superior Temporal Gyrus STG	Fibroblast	8.52e-10	1.74e-08	0.480495	0.999842
edge_pheno1205	Head of hippocampus HiH Uncal DG CA4	Hippocampal_CA1-3	6.05e-10	1.25e-08	0.480671	0.999842
edge_pheno286	Cerebral cortex Cx Transverse temporal gyrus TTG Primary auditory cortex A1C	MGE_interneuron	6.49e-10	1.34e-08	0.48068	0.999842
edge_pheno1205	Cerebral cortex Cx Perirhinal gyrus PRG A35 A36	Eccentric_medium_spiny_neuron	9.25e-10	1.93e-08	0.480926	0.999842
edge_pheno262	Cerebral cortex Cx Temporal pole TP Temporopolar area A38	Fibroblast	6.09e-10	1.32e-08	0.481678	0.999842
edge_pheno253	Tail of Hippocampus HiT Caudal Hippocampus CA4-DGC	Splatter	8.02e-10	1.83e-08	0.482533	0.999842
edge_pheno1205	Cerebral cortex Cx Superior Temporal Gyrus STG	Committed_oligodendrocyte_precursor	7.26e-10	1.67e-08	0.482624	0.999842
edge_pheno253	Cerebral cortex Cx Superior Temporal Gyrus STG	Deep-layer_intratelencephalic	6.42e-10	1.53e-08	0.483284	0.999842
edge_pheno1359	Cerebral cortex Cx Temporal pole TP Temporopolar area A38	Deep-layer_near-projecting	4.86e-10	1.17e-08	0.483463	0.999842
edge_pheno593	Cerebral cortex Cx Rostral gyrus RoG Dorsal division of MFC A32	Deep-layer_corticothalamic_and_6b	6.56e-10	1.59e-08	0.48357	0.999842
edge_pheno1359	Cerebral cortex Cx Subcallosal Gyrus SCG Subgenual subcallosal division of MFC A25	CGE_interneuron	5.12e-10	1.29e-08	0.484192	0.999842
edge_pheno1205	Cerebral cortex Cx Subcallosal Gyrus SCG Subgenual subcallosal division of MFC A25	Upper-layer_intratelencephalic	6.06e-10	1.55e-08	0.48442	0.999842
edge_pheno286	Cerebral cortex Cx Superior Temporal Gyrus STG	Committed_oligodendrocyte_precursor	5.77e-10	1.49e-08	0.48454	0.999842
edge_pheno593	Head of hippocampus HiH Uncal DG CA4	Hippocampal_dentate_gyrus	5.33e-10	1.39e-08	0.484689	0.999842
edge_pheno1205	Cerebral cortex Cx Cingulate gyrus retrosplenial CgGrs A29 A30	Microglia	4.93e-10	1.29e-08	0.484739	0.999842
edge_pheno286	Cerebral cortex Cx Rostral gyrus RoG Dorsal division of MFC A32	Fibroblast	5.95e-10	1.56e-08	0.484832	0.999842
edge_pheno1359	Cerebral cortex Cx Anterior parahippocampal gyrus posterior part APH Medial entorhinal cortex MEC	Vascular	5.56e-10	1.48e-08	0.484987	0.999842
edge_pheno491	Perirhinal cortex area 35 A35 rostral subdivision of area 35 A35r	Vascular	6.19e-10	1.68e-08	0.48532	0.999842
edge_pheno1142	Cerebral cortex Cx Supramarginal gyrus SMG A40	Splatter	8.01e-10	2.19e-08	0.485405	0.999842
sociability	Cerebral cortex Cx Posterior intermediate orbital gyrus POrG Caudal division of OFCiA13	LAMP5-LHX6_and_Chandelier	6.75e-11	1.87e-09	0.485601	0.999842
edge_pheno249	Body of hippocampus HiB Rostral DGC A4	Vascular	4.78e-10	1.33e-08	0.485647	0.999842
sociability	Cerebral cortex Cx Inferior frontal gyrus IFG Ventrolateral prefrontal cortex A44 A45	MGE_interneuron	7.39e-11	2.08e-09	0.485795	0.999842
edge_pheno1205	Cerebral cortex Cx Cingulate gyrus rostral CgGr Ventral division of MFC A24	Amygdala_excitatory	7.44e-10	2.12e-08	0.486016	0.999842
edge_pheno1359	Cerebral cortex Cx Posterior parahippocampal gyrus PPH TH-TL	Cerebellar_inhibitory	6.16e-10	1.82e-08	0.486473	0.999842
edge_pheno1359	Cerebral cortex Cx Cingulate gyrus retrosplenial CgGrs A29 A30	CGE_interneuron	4.44e-10	1.31e-08	0.486508	0.999842
sociability	Cerebral cortex Cx Anterior parahippocampal gyrus posterior part APH Medial entorhinal cortex MEC	Medium_spiny_neuron	8.15e-11	2.48e-09	0.486897	0.999842
edge_pheno1359	Cerebral cortex Cx Gyrus rectus ReG Medial orbitofrontal cortex A14	Miscellaneous	7.52e-10	2.33e-08	0.487109	0.999842
edge_pheno1205	Head of hippocampus HiH Tail of Hippocampus HiT Subicular cortex Sub	Hippocampal_dentate_gyrus	4.43e-10	1.38e-08	0.487195	0.999842
edge_pheno249	Tail of Hippocampus HiT Caudal Hippocampus CA4-DGC	Ependymal	3.47e-10	1.1e-08	0.487388	0.999842
edge_pheno816	Cerebral cortex Cx Inferior frontal gyrus IFG Ventrolateral prefrontal cortex A44 A45	Fibroblast	5.07e-10	1.61e-08	0.487401	0.999842
edge_pheno262	Cerebral cortex Cx Cingulate gyrus rostral CgGr Ventral division of MFC A24	Fibroblast	4.45e-10	1.43e-08	0.487609	0.999842
edge_pheno593	Cerebral cortex Cx Supramarginal gyrus SMG A40	Vascular	5.04e-10	1.62e-08	0.487613	0.999842
node_pheno17	Cerebral cortex Cx Posterior parahippocampal gyrus PPH TH-TL	Amygdala_excitatory	9.23e-10	2.99e-08	0.487704	0.999842
edge_pheno1205	Cerebral cortex Cx Anterior parahippocampal gyrus posterior part APH Medial entorhinal cortex MEC	Fibroblast	3.95e-10	1.41e-08	0.488861	0.999842
edge_pheno1698	Cerebral cortex Cx Perirhinal gyrus PRG A35 A36	Deep-layer_corticothalamic_and_6b	6.53e-10	2.36e-08	0.488947	0.999842
edge_pheno253	Cerebral cortex Cx Cingulate gyrus rostral CgGr Ventral division of MFC A24	Medium_spiny_neuron	4.96e-10	1.81e-08	0.489045	0.999842
node_pheno17	Head of hippocampus HiH Uncal DG CA4	Splatter	6.6e-10	2.43e-08	0.489157	0.999842
edge_pheno816	Cerebral cortex Cx Caudal cingulate gyrus CgGC A23	Deep-layer_intratelencephalic	3.62e-10	1.34e-08	0.489223	0.999842
edge_pheno816	Cerebral cortex Cx Cingulate gyrus rostral CgGr Ventral division of MFC A24	Amygdala_excitatory	5.62e-10	2.19e-08	0.489761	0.999842
edge_pheno253	Cerebral cortex Cx Cingulate gyrus rostral CgGr Ventral division of MFC A24	Eccentric_medium_spiny_neuron	5.76e-10	2.26e-08	0.489823	0.999842
edge_pheno1359	Body of hippocampus HiB Rostral DGC A4	Astrocyte	3.19e-10	1.26e-08	0.489877	0.999842
edge_pheno262	Tail of Hippocampus HiT Caudal Hippocampus CA4-DGC	Oligodendrocyte_precursor	2.48e-10	1.05e-08	0.49059	0.999842
edge_pheno253	Cerebral cortex Cx Temporal pole TP Temporopolar area A38	Medium_spiny_neuron	4.04e-10	1.73e-08	0.490663	0.999842
edge_pheno286	Cerebral cortex Cx Cingulate gyrus rostral CgGr Ventral division of MFC A24	Microglia	2.89e-10	1.24e-08	0.490722	0.999842
edge_pheno593	Tail of Hippocampus HiT Caudal Hippocampus CA4-DGC	Committed_oligodendrocyte_precursor	3.81e-10	1.66e-08	0.490843	0.999842
edge_pheno286	Cerebral cortex Cx Anterior parahippocampal gyrus AG Lateral entorhinal cortex LEC	Deep-layer_near-projecting	3.88e-10	1.75e-08	0.491169	0.999842
edge_pheno262	Cerebral cortex Cx Supramarginal gyrus SMG A40	Fibroblast	2.9e-10	1.43e-08	0.49194	0.999842
edge_pheno1205	Cerebral cortex Cx Anterior parahippocampal gyrus AG Lateral entorhinal cortex LEC	Upper_rhombic_lip	3.08e-10	1.56e-08	0.49211	0.999842
edge_pheno1142	Cerebral cortex Cx Rostral gyrus RoG Dorsal division of MFC A32	Splatter	4.09e-10	2.07e-08	0.49212	0.999842
edge_pheno1698	Cerebral cortex Cx Caudal cingulate gyrus CgGC A23	Astrocyte	3.21e-10	1.67e-08	0.492341	0.999842
node_pheno17	Cerebral cortex Cx Superior Temporal Gyrus STG	Oligodendrocyte_precursor	2.69e-10	1.42e-08	0.492459	0.999842
node_pheno17	Cerebral cortex Cx Superior Temporal Gyrus STG	MGE_interneuron	2.94e-10	1.59e-08	0.492615	0.999842
edge_pheno1205	Cerebral cortex Cx Anterior parahippocampal gyrus AG Lateral entorhinal cortex LEC	Vascular	2.48e-10	1.37e-08	0.49276	0.999842
edge_pheno1205	Cerebral cortex Cx Perirhinal gyrus PRG A35 A36	MGE_interneuron	2.16e-10	1.21e-08	0.492872	0.999842
edge_pheno286	Cerebral cortex Cx Supraparietal lobule SPL Posterosuperior dorsal parietal cortex A5 A7	Upper-layer_intratelencephalic	2.2e-10	1.29e-08	0.49318	0.999842
edge_pheno816	Cerebral cortex Cx Superior Temporal Gyrus STG	Medium_spiny_neuron	2.71e-10	1.6e-08	0.493249	0.999842
edge_pheno249	Cerebral cortex Cx Posterior parahippocampal gyrus PPH TH-TL	Vascular	1.78e-10	1.18e-08	0.493979	0.999842
edge_pheno593	Tail of Hippocampus HiT Caudal Hippocampus CA4-DGC	Hippocampal_CA4	2.24e-10	1.51e-08	0.494067	0.999842
node_pheno17	Cerebral cortex Cx Transverse temporal gyrus TTG Primary auditory cortex A1C	Deep-layer_corticothalamic_and_6b	2.93e-10	1.98e-08	0.494088	0.999842
node_pheno17	Head of hippocampus HiH Tail of Hippocampus HiT Subicular cortex Sub	Deep-layer_near-projecting	2.58e-10	1.79e-08	0.494246	0.999842
edge_pheno593	Cerebral cortex Cx Supramarginal gyrus SMG A40	MGE_interneuron	2.11e-10	1.52e-08	0.494454	0.999842
edge_pheno1205	Cerebral cortex Cx Transverse temporal gyrus TTG Primary auditory cortex A1C	LAMP5-LHX6_and_Chandelier	1.7e-10	1.24e-08	0.494524	0.999842
edge_pheno1698	Cerebral cortex Cx Cingulate gyrus retrosplenial CgGrs A29 A30	Deep-layer_corticothalamic_and_6b	2.56e-10	2.11e-08	0.49516	0.999842
edge_pheno1359	Cerebral cortex Cx Posterior parahippocampal gyrus PPH TH-TL	Committed_oligodendrocyte_precursor	2.18e-10	1.85e-08	0.495302	0.999842
edge_pheno593	Tail of Hippocampus HiT Caudal Hippocampus CA4-DGC	Vascular	1.86e-10	1.64e-08	0.495473	0.999842
sociability	Cerebral cortex Cx Supramarginal gyrus SMG A40	LAMP5-LHX6_and_Chandelier	2.07e-11	1.95e-09	0.49577	0.999842
edge_pheno1142	Cerebral cortex Cx Superior Temporal Gyrus STG	Microglia	1.23e-10	1.18e-08	0.495824	0.999842
edge_pheno1698	Cerebral cortex Cx Subcallosal Gyrus SCG Subgenual subcallosal division of MFC A25	Deep-layer_intratelencephalic	2.11e-10	2.07e-08	0.495943	0.999842
node_pheno17	Cerebral cortex Cx Rostral gyrus RoG Dorsal division of MFC A32	Upper-layer_intratelencephalic	1.78e-10	1.9e-08	0.496247	0.999842
edge_pheno253	Head of hippocampus HiH Uncal DG CA4	LAMP5-LHX6_and_Chandelier	1.46e-10	1.72e-08	0.496606	0.999842
edge_pheno1142	Cerebral cortex Cx Posterior parahippocampal gyrus PPH TH-TL	Hippocampal_CA1-3	1.36e-10	1.69e-08	0.496774	0.999842
edge_pheno491	Cerebral cortex Cx Supraparietal lobule SPL Posterosuperior dorsal parietal cortex A5 A7	Oligodendrocyte_precursor	1.11e-10	1.38e-08	0.496787	0.999842
node_pheno17	Cerebral cortex Cx Perirhinal gyrus PRG A35 A36	Splatter	1.58e-10	2.01e-08	0.496852	0.999842
edge_pheno286	Perirhinal cortex area 35 A35 rostral subdivision of area 35 A35r	Microglia	1.06e-10	1.38e-08	0.496921	0.999842
node_pheno17	Tail of Hippocampus HiT Caudal Hippocampus CA4-DGC	Splatter	1.35e-10	1.83e-08	0.497061	0.999842
edge_pheno1142	Cerebral cortex Cx Caudal cingulate gyrus CgGC A23	Fibroblast	1.26e-10	1.8e-08	0.497205	0.999842
edge_pheno1698	Cerebral cortex Cx Inferior frontal gyrus IFG Ventrolateral prefrontal cortex A44 A45	Committed_oligodendrocyte_precursor	1.49e-10	2.2e-08	0.497307	0.999842
edge_pheno262	Cerebral cortex Cx Cingulate gyrus retrosplenial CgGrs A29 A30	Hippocampal_CA1-3	1.08e-10	1.61e-08	0.49732	0.999842
node_pheno17	Tail of Hippocampus HiT Caudal Hippocampus CA4-DGC	Hippocampal_CA4	8.12e-11	1.56e-08	0.49792	0.999842
edge_pheno286	Cerebral cortex Cx Anterior parahippocampal gyrus AG Lateral entorhinal cortex LEC	Eccentric_medium_spiny_neuron	1.01e-10	2.13e-08	0.498113	0.999842
edge_pheno1359	Cerebral cortex Cx Superior Temporal Gyrus STG	Astrocyte	3.07e-11	1.13e-08	0.498913	0.999842
edge_pheno1142	Perirhinal cortex area 35 A35 rostral subdivision of area 35 A35r	Fibroblast	3.46e-11	1.75e-08	0.49921	0.999842
edge_pheno816	Cerebral cortex Cx Subcallosal Gyrus SCG Subgenual subcallosal division of MFC A25	Fibroblast	1.65e-11	1.42e-08	0.499534	0.999842
edge_pheno1142	Cerebral cortex Cx Supramarginal gyrus SMG A40	Microglia	8.97e-12	1.25e-08	0.499714	0.999842
edge_pheno1205	Cerebral cortex Cx Cingulate gyrus retrosplenial CgGrs A29 A30	LAMP5-LHX6_and_Chandelier	6.92e-12	1.18e-08	0.499767	0.999842
edge_pheno253	Cerebral cortex Cx Anterior parahippocampal gyrus posterior part APH Medial entorhinal cortex MEC	Splatter	2.51e-12	1.61e-08	0.499938	0.999842
edge_pheno1142	Cerebral cortex Cx Posterior parahippocampal gyrus PPH TH-TL	MGE_interneuron	1.82e-12	1.36e-08	0.499947	0.999842
edge_pheno816	Head of hippocampus HiH Uncal DG CA4	Hippocampal_CA1-3	3.7e-13	1.22e-08	0.499988	0.999842
edge_pheno249	Cerebral cortex Cx Posterior parahippocampal gyrus PPH TH-TL	Hippocampal_CA1-3	-4.13e-12	1.45e-08	0.500114	0.999842
edge_pheno1698	Cerebral cortex Cx Supraparietal lobule SPL Posterosuperior dorsal parietal cortex A5 A7	Deep-layer_intratelencephalic	-6.68e-12	2.13e-08	0.500125	0.999842
edge_pheno1359	Cerebral cortex Cx Perirhinal gyrus PRG A35 A36	Medium_spiny_neuron	-1.74e-11	1.83e-08	0.500379	0.999842
edge_pheno1359	Cerebral cortex Cx Supraparietal lobule SPL Posterosuperior dorsal parietal cortex A5 A7	Choroid_plexus	-1.62e-11	1.51e-08	0.500428	0.999842
edge_pheno1205	Body of hippocampus HiB Rostral DGC A4	Hippocampal_dentate_gyrus	-1.65e-11	1.42e-08	0.500464	0.999842
node_pheno17	Cerebral cortex Cx Perirhinal gyrus PRG A35 A36	Oligodendrocyte_precursor	-2.71e-11	1.6e-08	0.500677	0.999842
edge_pheno1359	Cerebral cortex Cx Transverse temporal gyrus TTG Primary auditory cortex A1C	Astrocyte	-3.3e-11	1.23e-08	0.501068	0.999842
sociability	Perirhinal cortex area 35 A35 rostral subdivision of area 35 A35r	Vascular	-5.03e-12	1.67e-09	0.501203	0.999842
edge_pheno1205	Tail of Hippocampus HiT Caudal Hippocampus CA4-DGC	Hippocampal_CA1-3	-4.51e-11	1.35e-08	0.501332	0.999842
sociability	Cerebral cortex Cx Anterior parahippocampal gyrus AG Lateral entorhinal cortex LEC	Upper_rhombic_lip	-8.64e-12	2.59e-09	0.501334	0.999842
edge_pheno286	Head of hippocampus HiH Uncal DG CA4	Upper_rhombic_lip	-5.07e-11	1.49e-08	0.501357	0.999842
edge_pheno1359	Tail of Hippocampus HiT Caudal Hippocampus CA4-DGC	Miscellaneous	-6.41e-11	1.58e-08	0.501621	0.999842
sociability	Cerebral cortex Cx Cingulate gyrus retrosplenial CgGrs A29 A30	Hippocampal_CA4	-1.08e-11	2.37e-09	0.50182	0.999842
edge_pheno1142	Body of hippocampus HiB Rostral DGC A4	Upper_rhombic_lip	-8.59e-11	1.76e-08	0.501951	0.999842
edge_pheno593	Cerebral cortex Cx Inferior frontal gyrus IFG Ventrolateral prefrontal cortex A44 A45	MGE_interneuron	-7.2e-11	1.44e-08	0.501994	0.999842
edge_pheno593	Cerebral cortex Cx Subcallosal Gyrus SCG Subgenual subcallosal division of MFC A25	Medium_spiny_neuron	-1.15e-10	1.88e-08	0.502445	0.999842
edge_pheno249	Head of hippocampus HiH Tail of Hippocampus HiT Subicular cortex Sub	Ependymal	-7.93e-11	1.05e-08	0.503008	0.999842
edge_pheno253	Tail of Hippocampus HiT Caudal Hippocampus CA4-DGC	Upper_rhombic_lip	-1.24e-10	1.54e-08	0.503226	0.999842
edge_pheno286	Cerebral cortex Cx Inferior frontal gyrus IFG Ventrolateral prefrontal cortex A44 A45	Eccentric_medium_spiny_neuron	-1.83e-10	2.2e-08	0.503318	0.999842
node_pheno17	Cerebral cortex Cx Cingulate gyrus retrosplenial CgGrs A29 A30	Splatter	-2.23e-10	2.65e-08	0.50336	0.999842
edge_pheno491	Cerebral cortex Cx Perirhinal gyrus PRG A35 A36	Oligodendrocyte_precursor	-1.18e-10	1.26e-08	0.503748	0.999842
node_pheno17	Cerebral cortex Cx Temporal pole TP Temporopolar area A38	Oligodendrocyte_precursor	-1.43e-10	1.52e-08	0.503759	0.999842
edge_pheno262	Cerebral cortex Cx Perirhinal gyrus PRG A35 A36	Amygdala_excitatory	-1.49e-10	1.44e-08	0.504129	0.999842
edge_pheno593	Cerebral cortex Cx Cingulate gyrus retrosplenial CgGrs A29 A30	Hippocampal_CA4	-2.19e-10	1.84e-08	0.504751	0.999842
edge_pheno286	Cerebral cortex Cx Anterior parahippocampal gyrus posterior part APH Medial entorhinal cortex MEC	Microglia	-1.59e-10	1.32e-08	0.504825	0.999842
edge_pheno491	Cerebral cortex Cx Gyrus rectus ReG Medial orbitofrontal cortex A14	Hippocampal_CA1-3	-2.35e-10	1.94e-08	0.504841	0.999842
edge_pheno1142	Cerebral cortex Cx Anterior parahippocampal gyrus posterior part APH Medial entorhinal cortex MEC	Deep-layer_intratelencephalic	-1.96e-10	1.57e-08	0.504977	0.999842
node_pheno17	Cerebral cortex Cx Superior Temporal Gyrus STG	Deep-layer_corticothalamic_and_6b	-2.19e-10	1.63e-08	0.505357	0.999842
edge_pheno1205	Tail of Hippocampus HiT Caudal Hippocampus CA4-DGC	LAMP5-LHX6_and_Chandelier	-1.76e-10	1.31e-08	0.505377	0.999842
edge_pheno816	Cerebral cortex Cx Cingulate gyrus rostral CgGr Ventral division of MFC A24	Eccentric_medium_spiny_neuron	-2.78e-10	1.85e-08	0.505968	0.999842
edge_pheno253	Cerebral cortex Cx Superior Temporal Gyrus STG	Eccentric_medium_spiny_neuron	-2.18e-10	1.43e-08	0.506075	0.999842
edge_pheno816	Cerebral cortex Cx Gyrus rectus ReG Medial orbitofrontal cortex A14	Deep-layer_corticothalamic_and_6b	-2.1e-10	1.3e-08	0.506454	0.999842
edge_pheno286	Cerebral cortex Cx Superior Temporal Gyrus STG	Microglia	-1.97e-10	1.21e-08	0.506478	0.999842
edge_pheno1205	Tail of Hippocampus HiT Caudal Hippocampus CA4-DGC	Eccentric_medium_spiny_neuron	-2.5e-10	1.51e-08	0.50662	0.999842
edge_pheno1142	Tail of Hippocampus HiT Caudal Hippocampus CA4-DGC	Hippocampal_CA4	-2.27e-10	1.36e-08	0.506636	0.999842
edge_pheno491	Cerebral cortex Cx Inferior frontal gyrus IFG Ventrolateral prefrontal cortex A44 A45	Oligodendrocyte_precursor	-2.24e-10	1.33e-08	0.506726	0.999842
edge_pheno1359	Cerebral cortex Cx Transverse temporal gyrus TTG Primary auditory cortex A1C	Medium_spiny_neuron	-2.91e-10	1.68e-08	0.5069	0.999842
edge_pheno1205	Cerebral cortex Cx Rostral gyrus RoG Dorsal division of MFC A32	Deep-layer_near-projecting	-2.36e-10	1.33e-08	0.507061	0.999842
edge_pheno593	Cerebral cortex Cx Anterior parahippocampal gyrus AG Lateral entorhinal cortex LEC	Fibroblast	-3.01e-10	1.64e-08	0.507321	0.999842
edge_pheno1359	Cerebral cortex Cx Posterior intermediate orbital gyrus POrG Caudal division of OFCiA13	Astrocyte	-2.3e-10	1.24e-08	0.507429	0.999842
edge_pheno1142	Cerebral cortex Cx Transverse temporal gyrus TTG Primary auditory cortex A1C	Medium_spiny_neuron	-4.29e-10	2.3e-08	0.507432	0.999842
edge_pheno593	Cerebral cortex Cx Anterior parahippocampal gyrus AG Lateral entorhinal cortex LEC	LAMP5-LHX6_and_Chandelier	-2.53e-10	1.36e-08	0.507439	0.999842
edge_pheno1698	Cerebral cortex Cx Gyrus rectus ReG Medial orbitofrontal cortex A14	Vascular	-3.71e-10	1.93e-08	0.50765	0.999842
edge_pheno816	Cerebral cortex Cx Gyrus rectus ReG Medial orbitofrontal cortex A14	Eccentric_medium_spiny_neuron	-3.78e-10	1.96e-08	0.507687	0.999842
edge_pheno1698	Tail of Hippocampus HiT Caudal Hippocampus CA4-DGC	Fibroblast	-3.98e-10	2.03e-08	0.507821	0.999842
edge_pheno1142	Head of hippocampus HiH Tail of Hippocampus HiT Subicular cortex Sub	Deep-layer_near-projecting	-3.61e-10	1.8e-08	0.508004	0.999842
edge_pheno816	Cerebral cortex Cx Cingulate gyrus retrosplenial CgGrs A29 A30	Vascular	-3.05e-10	1.4e-08	0.508721	0.999842
edge_pheno1698	Cerebral cortex Cx Transverse temporal gyrus TTG Primary auditory cortex A1C	Deep-layer_intratelencephalic	-4.78e-10	2.08e-08	0.509163	0.999842
edge_pheno262	Cerebral cortex Cx Caudal cingulate gyrus CgGC A23	Miscellaneous	-3.51e-10	1.48e-08	0.509442	0.999842
edge_pheno1142	Cerebral cortex Cx Cingulate gyrus retrosplenial CgGrs A29 A30	Microglia	-3.16e-10	1.33e-08	0.50949	0.999842
edge_pheno1698	Cerebral cortex Cx Perirhinal gyrus PRG A35 A36	MGE_interneuron	-4.03e-10	1.66e-08	0.509663	0.999842
edge_pheno1698	Cerebral cortex Cx Superior Temporal Gyrus STG	Astrocyte	-3.5e-10	1.43e-08	0.509794	0.999842
edge_pheno1142	Tail of Hippocampus HiT Caudal Hippocampus CA4-DGC	MGE_interneuron	-3.34e-10	1.33e-08	0.510043	0.999842
edge_pheno1205	Cerebral cortex Cx Superior Temporal Gyrus STG	Deep-layer_corticothalamic_and_6b	-3.26e-10	1.26e-08	0.510335	0.999842
edge_pheno249	Perirhinal cortex area 35 A35 rostral subdivision of area 35 A35r	Committed_oligodendrocyte_precursor	-4.97e-10	1.83e-08	0.510872	0.999842
node_pheno17	Cerebral cortex Cx Cingulate gyrus retrosplenial CgGrs A29 A30	Upper-layer_intratelencephalic	-5.19e-10	1.88e-08	0.511006	0.999842
edge_pheno593	Cerebral cortex Cx Anterior parahippocampal gyrus posterior part APH Medial entorhinal cortex MEC	LAMP5-LHX6_and_Chandelier	-4.01e-10	1.42e-08	0.511288	0.999842
edge_pheno249	Head of hippocampus HiH Tail of Hippocampus HiT Subicular cortex Sub	Amygdala_excitatory	-4.17e-10	1.43e-08	0.511595	0.999842
edge_pheno816	Cerebral cortex Cx Transverse temporal gyrus TTG Primary auditory cortex A1C	Deep-layer_corticothalamic_and_6b	-3.08e-10	1.05e-08	0.511667	0.999842
edge_pheno1205	Cerebral cortex Cx Cingulate gyrus rostral CgGr Ventral division of MFC A24	Upper-layer_intratelencephalic	-4.19e-10	1.43e-08	0.511722	0.999842
sociability	Cerebral cortex Cx Anterior parahippocampal gyrus posterior part APH Medial entorhinal cortex MEC	MGE_interneuron	-6.04e-11	2.01e-09	0.511981	0.999842
edge_pheno1205	Cerebral cortex Cx Posterior parahippocampal gyrus PPH TH-TL	Deep-layer_near-projecting	-4.29e-10	1.4e-08	0.512202	0.999842
edge_pheno249	Cerebral cortex Cx Superior Temporal Gyrus STG	Amygdala_excitatory	-6.87e-10	2.18e-08	0.512598	0.999842
sociability	Cerebral cortex Cx Transverse temporal gyrus TTG Primary auditory cortex A1C	Committed_oligodendrocyte_precursor	-8.02e-11	2.53e-09	0.512669	0.999842
edge_pheno262	Cerebral cortex Cx Anterior parahippocampal gyrus AG Lateral entorhinal cortex LEC	Vascular	-4.53e-10	1.43e-08	0.51268	0.999842
edge_pheno249	Cerebral cortex Cx Perirhinal gyrus PRG A35 A36	Oligodendrocyte_precursor	-4.07e-10	1.28e-08	0.512736	0.999842
edge_pheno1142	Cerebral cortex Cx Gyrus rectus ReG Medial orbitofrontal cortex A14	Microglia	-4.15e-10	1.28e-08	0.51293	0.999842
edge_pheno816	Cerebral cortex Cx Cingulate gyrus retrosplenial CgGrs A29 A30	Deep-layer_intratelencephalic	-3.95e-10	1.2e-08	0.51316	0.999842
edge_pheno253	Cerebral cortex Cx Inferior frontal gyrus IFG Ventrolateral prefrontal cortex A44 A45	Miscellaneous	-4.59e-10	1.36e-08	0.513491	0.999842
edge_pheno1359	Cerebral cortex Cx Supraparietal lobule SPL Posterosuperior dorsal parietal cortex A5 A7	Astrocyte	-4.6e-10	1.29e-08	0.514227	0.999842
node_pheno17	Cerebral cortex Cx Cingulate gyrus retrosplenial CgGrs A29 A30	Committed_oligodendrocyte_precursor	-6.54e-10	1.76e-08	0.514808	0.999842
edge_pheno262	Cerebral cortex Cx Cingulate gyrus rostral CgGr Ventral division of MFC A24	Amygdala_excitatory	-8.14e-10	2.17e-08	0.514983	0.999842
edge_pheno1142	Cerebral cortex Cx Cingulate gyrus rostral CgGr Ventral division of MFC A24	Deep-layer_intratelencephalic	-5.92e-10	1.56e-08	0.515136	0.999842
edge_pheno1142	Head of hippocampus HiH Uncal DG CA4	Oligodendrocyte_precursor	-4.94e-10	1.27e-08	0.515541	0.999842
edge_pheno262	Body of hippocampus HiB Rostral DGC A4	Microglia	-3.96e-10	1e-08	0.515804	0.999842
edge_pheno816	Cerebral cortex Cx Perirhinal gyrus PRG A35 A36	Deep-layer_near-projecting	-6.68e-10	1.66e-08	0.51608	0.999842
edge_pheno1205	Cerebral cortex Cx Supramarginal gyrus SMG A40	Deep-layer_corticothalamic_and_6b	-5.81e-10	1.41e-08	0.516404	0.999842
edge_pheno816	Cerebral cortex Cx Transverse temporal gyrus TTG Primary auditory cortex A1C	CGE_interneuron	-5.54e-10	1.32e-08	0.516776	0.999842
edge_pheno816	Body of hippocampus HiB Rostral DGC A4	Eccentric_medium_spiny_neuron	-7.05e-10	1.58e-08	0.517767	0.999842
edge_pheno1359	Tail of Hippocampus HiT Caudal Hippocampus CA4-DGC	CGE_interneuron	-6.06e-10	1.32e-08	0.518309	0.999842
edge_pheno1698	Cerebral cortex Cx Posterior intermediate orbital gyrus POrG Caudal division of OFCiA13	Deep-layer_intratelencephalic	-9.99e-10	2.17e-08	0.518379	0.999842
edge_pheno593	Cerebral cortex Cx Cingulate gyrus rostral CgGr Ventral division of MFC A24	Deep-layer_corticothalamic_and_6b	-7.21e-10	1.55e-08	0.518535	0.999842
edge_pheno286	Body of hippocampus HiB Rostral DGC A4	Medium_spiny_neuron	-8.11e-10	1.73e-08	0.518668	0.999842
edge_pheno1698	Head of hippocampus HiH Uncal DG CA4	Fibroblast	-1.32e-09	2.77e-08	0.519035	0.999842
edge_pheno253	Cerebral cortex Cx Subcallosal Gyrus SCG Subgenual subcallosal division of MFC A25	Splatter	-8.92e-10	1.85e-08	0.519221	0.999842
edge_pheno593	Cerebral cortex Cx Posterior intermediate orbital gyrus POrG Caudal division of OFCiA13	MGE_interneuron	-7.04e-10	1.43e-08	0.519645	0.999842
edge_pheno286	Cerebral cortex Cx Posterior parahippocampal gyrus PPH TH-TL	Microglia	-6.04e-10	1.22e-08	0.519749	0.999842
node_pheno17	Cerebral cortex Cx Anterior parahippocampal gyrus AG Lateral entorhinal cortex LEC	Fibroblast	-9.47e-10	1.91e-08	0.519813	0.999842
edge_pheno593	Perirhinal cortex area 35 A35 rostral subdivision of area 35 A35r	Committed_oligodendrocyte_precursor	-8.26e-10	1.66e-08	0.519824	0.999842
edge_pheno1205	Cerebral cortex Cx Supraparietal lobule SPL Posterosuperior dorsal parietal cortex A5 A7	LAMP5-LHX6_and_Chandelier	-6.71e-10	1.34e-08	0.519911	0.999842
edge_pheno1142	Cerebral cortex Cx Subcallosal Gyrus SCG Subgenual subcallosal division of MFC A25	Fibroblast	-8.26e-10	1.65e-08	0.519918	0.999842
edge_pheno593	Cerebral cortex Cx Transverse temporal gyrus TTG Primary auditory cortex A1C	Hippocampal_dentate_gyrus	-9.57e-10	1.91e-08	0.519937	0.999842
edge_pheno1359	Body of hippocampus HiB Rostral DGC A4	Splatter	-8.23e-10	1.65e-08	0.519958	0.999842
edge_pheno249	Cerebral cortex Cx Transverse temporal gyrus TTG Primary auditory cortex A1C	Fibroblast	-7.33e-10	1.45e-08	0.520088	0.999842
edge_pheno816	Cerebral cortex Cx Temporal pole TP Temporopolar area A38	Splatter	-9.69e-10	1.9e-08	0.520329	0.999842
edge_pheno262	Cerebral cortex Cx Temporal pole TP Temporopolar area A38	Vascular	-7.33e-10	1.42e-08	0.520526	0.999842
sociability	Cerebral cortex Cx Subcallosal Gyrus SCG Subgenual subcallosal division of MFC A25	Splatter	-1.59e-10	3.08e-09	0.520679	0.999842
edge_pheno593	Body of hippocampus HiB Rostral DGC A4	Thalamic_excitatory	-1.11e-09	2.11e-08	0.52091	0.999842
edge_pheno491	Head of hippocampus HiH Tail of Hippocampus HiT Subicular cortex Sub	Microglia	-5.65e-10	1.07e-08	0.52103	0.999842
edge_pheno249	Cerebral cortex Cx Posterior intermediate orbital gyrus POrG Caudal division of OFCiA13	CGE_interneuron	-7e-10	1.32e-08	0.521073	0.999842
edge_pheno253	Cerebral cortex Cx Subcallosal Gyrus SCG Subgenual subcallosal division of MFC A25	Deep-layer_corticothalamic_and_6b	-7.19e-10	1.35e-08	0.521253	0.999842
edge_pheno249	Cerebral cortex Cx Perirhinal gyrus PRG A35 A36	LAMP5-LHX6_and_Chandelier	-6.83e-10	1.28e-08	0.521344	0.999842
edge_pheno491	Cerebral cortex Cx Anterior parahippocampal gyrus posterior part APH Medial entorhinal cortex MEC	Miscellaneous	-8.36e-10	1.54e-08	0.521619	0.999842
edge_pheno816	Cerebral cortex Cx Cingulate gyrus retrosplenial CgGrs A29 A30	Miscellaneous	-6.69e-10	1.22e-08	0.521935	0.999842
edge_pheno1698	Cerebral cortex Cx Supraparietal lobule SPL Posterosuperior dorsal parietal cortex A5 A7	MGE_interneuron	-9.44e-10	1.69e-08	0.522238	0.999842
edge_pheno253	Cerebral cortex Cx Subcallosal Gyrus SCG Subgenual subcallosal division of MFC A25	LAMP5-LHX6_and_Chandelier	-7.46e-10	1.31e-08	0.522779	0.999842
edge_pheno593	Body of hippocampus HiB Rostral DGC A4	Upper_rhombic_lip	-1.01e-09	1.76e-08	0.522924	0.999842
edge_pheno286	Tail of Hippocampus HiT Caudal Hippocampus CA4-DGC	Splatter	-1.02e-09	1.77e-08	0.522997	0.999842
node_pheno17	Cerebral cortex Cx Cingulate gyrus retrosplenial CgGrs A29 A30	Oligodendrocyte_precursor	-9.39e-10	1.63e-08	0.523011	0.999842
edge_pheno1359	Cerebral cortex Cx Cingulate gyrus rostral CgGr Ventral division of MFC A24	CGE_interneuron	-7.59e-10	1.31e-08	0.52305	0.999842
edge_pheno593	Cerebral cortex Cx Inferior frontal gyrus IFG Ventrolateral prefrontal cortex A44 A45	Committed_oligodendrocyte_precursor	-9.6e-10	1.63e-08	0.523482	0.999842
edge_pheno262	Cerebral cortex Cx Supraparietal lobule SPL Posterosuperior dorsal parietal cortex A5 A7	Committed_oligodendrocyte_precursor	-9.25e-10	1.55e-08	0.523772	0.999842
edge_pheno262	Cerebral cortex Cx Superior Temporal Gyrus STG	Committed_oligodendrocyte_precursor	-9.9e-10	1.66e-08	0.523818	0.999842
edge_pheno1142	Body of hippocampus HiB Rostral DGC A4	Hippocampal_CA4	-8.74e-10	1.46e-08	0.523856	0.999842
edge_pheno1359	Cerebral cortex Cx Transverse temporal gyrus TTG Primary auditory cortex A1C	Miscellaneous	-9.54e-10	1.55e-08	0.524609	0.999842
edge_pheno286	Head of hippocampus HiH Tail of Hippocampus HiT Subicular cortex Sub	Splatter	-1.08e-09	1.74e-08	0.524713	0.999842
sociability	Cerebral cortex Cx Gyrus rectus ReG Medial orbitofrontal cortex A14	LAMP5-LHX6_and_Chandelier	-1.25e-10	2.01e-09	0.524812	0.999842
edge_pheno1205	Cerebral cortex Cx Transverse temporal gyrus TTG Primary auditory cortex A1C	Vascular	-7.48e-10	1.2e-08	0.524916	0.999842
edge_pheno491	Head of hippocampus HiH Tail of Hippocampus HiT Subicular cortex Sub	Hippocampal_dentate_gyrus	-8.3e-10	1.33e-08	0.524958	0.999842
edge_pheno1359	Cerebral cortex Cx Perirhinal gyrus PRG A35 A36	Vascular	-8.09e-10	1.29e-08	0.525009	0.999842
node_pheno17	Perirhinal cortex area 35 A35 rostral subdivision of area 35 A35r	Fibroblast	-1.16e-09	1.8e-08	0.525696	0.999842
edge_pheno253	Body of hippocampus HiB Rostral DGC A4	Thalamic_excitatory	-1.38e-09	2.11e-08	0.526102	0.999842
edge_pheno262	Cerebral cortex Cx Subcallosal Gyrus SCG Subgenual subcallosal division of MFC A25	Fibroblast	-8.72e-10	1.33e-08	0.526122	0.999842
edge_pheno816	Body of hippocampus HiB Rostral DGC A4	Splatter	-1.15e-09	1.74e-08	0.526316	0.999842
edge_pheno262	Cerebral cortex Cx Rostral gyrus RoG Dorsal division of MFC A32	Vascular	-9.9e-10	1.49e-08	0.526431	0.999842
edge_pheno249	Cerebral cortex Cx Transverse temporal gyrus TTG Primary auditory cortex A1C	Eccentric_medium_spiny_neuron	-1.05e-09	1.58e-08	0.526444	0.999842
sociability	Cerebral cortex Cx Perirhinal gyrus PRG A35 A36	Deep-layer_corticothalamic_and_6b	-1.43e-10	2.15e-09	0.526589	0.999842
edge_pheno262	Cerebral cortex Cx Superior Temporal Gyrus STG	Amygdala_excitatory	-1.26e-09	1.81e-08	0.527687	0.999842
edge_pheno262	Head of hippocampus HiH Uncal DG CA4	Committed_oligodendrocyte_precursor	-1.12e-09	1.61e-08	0.52772	0.999842
edge_pheno593	Cerebral cortex Cx Perirhinal gyrus PRG A35 A36	Deep-layer_near-projecting	-1.13e-09	1.61e-08	0.527832	0.999842
edge_pheno249	Body of hippocampus HiB Rostral DGC A4	Deep-layer_corticothalamic_and_6b	-1.24e-09	1.76e-08	0.52809	0.999842
edge_pheno1142	Cerebral cortex Cx Anterior parahippocampal gyrus posterior part APH Medial entorhinal cortex MEC	Oligodendrocyte_precursor	-9.3e-10	1.32e-08	0.528162	0.999842
edge_pheno593	Head of hippocampus HiH Uncal DG CA4	Hippocampal_CA1-3	-9.48e-10	1.34e-08	0.528224	0.999842
edge_pheno249	Body of hippocampus HiB Rostral DGC A4	Miscellaneous	-1.38e-09	1.94e-08	0.528361	0.999842
edge_pheno1359	Cerebral cortex Cx Inferior frontal gyrus IFG Ventrolateral prefrontal cortex A44 A45	CGE_interneuron	-9.56e-10	1.34e-08	0.528501	0.999842
edge_pheno491	Cerebral cortex Cx Posterior parahippocampal gyrus PPH TH-TL	Amygdala_excitatory	-1.77e-09	2.46e-08	0.528671	0.999842
edge_pheno1205	Cerebral cortex Cx Gyrus rectus ReG Medial orbitofrontal cortex A14	Committed_oligodendrocyte_precursor	-1.12e-09	1.55e-08	0.528799	0.999842
edge_pheno1205	Cerebral cortex Cx Cingulate gyrus rostral CgGr Ventral division of MFC A24	Medium_spiny_neuron	-1.4e-09	1.94e-08	0.528841	0.999842
edge_pheno249	Cerebral cortex Cx Perirhinal gyrus PRG A35 A36	Deep-layer_corticothalamic_and_6b	-9.32e-10	1.28e-08	0.529094	0.999842
edge_pheno1698	Body of hippocampus HiB Rostral DGC A4	Upper_rhombic_lip	-1.52e-09	2.04e-08	0.529724	0.999842
edge_pheno491	Body of hippocampus HiB Rostral DGC A4	Midbrain-derived_inhibitory	-1.14e-09	1.49e-08	0.530393	0.999842
edge_pheno593	Cerebral cortex Cx Superior Temporal Gyrus STG	Committed_oligodendrocyte_precursor	-1.22e-09	1.6e-08	0.530493	0.999842
sociability	Cerebral cortex Cx Supraparietal lobule SPL Posterosuperior dorsal parietal cortex A5 A7	Miscellaneous	-1.81e-10	2.37e-09	0.530531	0.999842
edge_pheno286	Cerebral cortex Cx Caudal cingulate gyrus CgGC A23	Microglia	-1.06e-09	1.39e-08	0.530537	0.999842
edge_pheno249	Cerebral cortex Cx Gyrus rectus ReG Medial orbitofrontal cortex A14	LAMP5-LHX6_and_Chandelier	-9.01e-10	1.16e-08	0.530926	0.999842
edge_pheno249	Cerebral cortex Cx Anterior parahippocampal gyrus posterior part APH Medial entorhinal cortex MEC	LAMP5-LHX6_and_Chandelier	-9.09e-10	1.17e-08	0.530934	0.999842
sociability	Perirhinal cortex area 35 A35 rostral subdivision of area 35 A35r	Miscellaneous	-1.75e-10	2.25e-09	0.530947	0.999842
edge_pheno1359	Cerebral cortex Cx Transverse temporal gyrus TTG Primary auditory cortex A1C	Hippocampal_dentate_gyrus	-1.8e-09	2.3e-08	0.531266	0.999842
edge_pheno1142	Cerebral cortex Cx Posterior parahippocampal gyrus PPH TH-TL	Oligodendrocyte_precursor	-8.95e-10	1.14e-08	0.531364	0.999842
edge_pheno816	Cerebral cortex Cx Supraparietal lobule SPL Posterosuperior dorsal parietal cortex A5 A7	CGE_interneuron	-1.05e-09	1.32e-08	0.531759	0.999842
node_pheno17	Head of hippocampus HiH Tail of Hippocampus HiT Subicular cortex Sub	Deep-layer_corticothalamic_and_6b	-1.18e-09	1.48e-08	0.531828	0.999842
sociability	Cerebral cortex Cx Anterior parahippocampal gyrus posterior part APH Medial entorhinal cortex MEC	Upper_rhombic_lip	-1.8e-10	2.25e-09	0.531956	0.999842
node_pheno17	Tail of Hippocampus HiT Caudal Hippocampus CA4-DGC	Ependymal	-1.3e-09	1.62e-08	0.532017	0.999842
edge_pheno1359	Tail of Hippocampus HiT Caudal Hippocampus CA4-DGC	Eccentric_medium_spiny_neuron	-1.23e-09	1.52e-08	0.532136	0.999842
edge_pheno1142	Cerebral cortex Cx Anterior parahippocampal gyrus posterior part APH Medial entorhinal cortex MEC	Upper-layer_intratelencephalic	-1.92e-09	2.38e-08	0.532182	0.999842
edge_pheno1359	Tail of Hippocampus HiT Caudal Hippocampus CA4-DGC	Splatter	-1.31e-09	1.61e-08	0.53227	0.999842
edge_pheno249	Body of hippocampus HiB Rostral DGC A4	Ependymal	-9.46e-10	1.16e-08	0.532415	0.999842
edge_pheno491	Cerebral cortex Cx Transverse temporal gyrus TTG Primary auditory cortex A1C	Committed_oligodendrocyte_precursor	-1.12e-09	1.36e-08	0.532829	0.999842
edge_pheno249	Cerebral cortex Cx Gyrus rectus ReG Medial orbitofrontal cortex A14	Oligodendrocyte_precursor	-9.97e-10	1.2e-08	0.533048	0.999842
edge_pheno491	Cerebral cortex Cx Anterior parahippocampal gyrus posterior part APH Medial entorhinal cortex MEC	Oligodendrocyte_precursor	-1.06e-09	1.27e-08	0.533456	0.999842
node_pheno17	Cerebral cortex Cx Posterior intermediate orbital gyrus POrG Caudal division of OFCiA13	Microglia	-1.26e-09	1.5e-08	0.533515	0.999842
edge_pheno1359	Cerebral cortex Cx Cingulate gyrus retrosplenial CgGrs A29 A30	Splatter	-1.33e-09	1.58e-08	0.533549	0.999842
edge_pheno1698	Head of hippocampus HiH Tail of Hippocampus HiT Subicular cortex Sub	MGE_interneuron	-1.35e-09	1.6e-08	0.53365	0.999842
edge_pheno1142	Cerebral cortex Cx Posterior parahippocampal gyrus PPH TH-TL	Amygdala_excitatory	-2.35e-09	2.74e-08	0.534263	0.999842
edge_pheno1359	Head of hippocampus HiH Uncal DG CA4	Vascular	-1.21e-09	1.4e-08	0.534379	0.999842
edge_pheno262	Tail of Hippocampus HiT Caudal Hippocampus CA4-DGC	Splatter	-1.61e-09	1.84e-08	0.534919	0.999842
edge_pheno249	Tail of Hippocampus HiT Caudal Hippocampus CA4-DGC	Hippocampal_dentate_gyrus	-1.19e-09	1.36e-08	0.53504	0.999842
edge_pheno253	Cerebral cortex Cx Caudal cingulate gyrus CgGC A23	Deep-layer_intratelencephalic	-1.37e-09	1.55e-08	0.535132	0.999842
edge_pheno1205	Cerebral cortex Cx Cingulate gyrus retrosplenial CgGrs A29 A30	Hippocampal_CA1-3	-1.55e-09	1.75e-08	0.535222	0.999842
edge_pheno491	Cerebral cortex Cx Posterior intermediate orbital gyrus POrG Caudal division of OFCiA13	Upper-layer_intratelencephalic	-1.46e-09	1.63e-08	0.535636	0.999842
edge_pheno491	Cerebral cortex Cx Posterior intermediate orbital gyrus POrG Caudal division of OFCiA13	LAMP5-LHX6_and_Chandelier	-1.14e-09	1.27e-08	0.535822	0.999842
edge_pheno253	Cerebral cortex Cx Subcallosal Gyrus SCG Subgenual subcallosal division of MFC A25	Vascular	-1.11e-09	1.23e-08	0.535984	0.999842
edge_pheno593	Cerebral cortex Cx Supraparietal lobule SPL Posterosuperior dorsal parietal cortex A5 A7	CGE_interneuron	-1.21e-09	1.33e-08	0.536157	0.999842
edge_pheno491	Cerebral cortex Cx Gyrus rectus ReG Medial orbitofrontal cortex A14	Microglia	-1.09e-09	1.19e-08	0.5367	0.999842
node_pheno17	Cerebral cortex Cx Posterior intermediate orbital gyrus POrG Caudal division of OFCiA13	Oligodendrocyte_precursor	-1.45e-09	1.57e-08	0.53672	0.999842
edge_pheno593	Head of hippocampus HiH Uncal DG CA4	Deep-layer_corticothalamic_and_6b	-2.21e-09	2.37e-08	0.537291	0.999842
edge_pheno262	Cerebral cortex Cx Cingulate gyrus rostral CgGr Ventral division of MFC A24	Medium_spiny_neuron	-1.46e-09	1.56e-08	0.537323	0.999842
edge_pheno249	Head of hippocampus HiH Tail of Hippocampus HiT Subicular cortex Sub	Committed_oligodendrocyte_precursor	-1.82e-09	1.94e-08	0.537437	0.999842
edge_pheno262	Cerebral cortex Cx Supramarginal gyrus SMG A40	Miscellaneous	-1.47e-09	1.55e-08	0.537689	0.999842
edge_pheno593	Cerebral cortex Cx Supraparietal lobule SPL Posterosuperior dorsal parietal cortex A5 A7	Upper-layer_intratelencephalic	-1.4e-09	1.44e-08	0.53877	0.999842
edge_pheno816	Cerebral cortex Cx Caudal cingulate gyrus CgGC A23	Splatter	-1.89e-09	1.93e-08	0.539031	0.999842
edge_pheno1698	Cerebral cortex Cx Inferior frontal gyrus IFG Ventrolateral prefrontal cortex A44 A45	Deep-layer_corticothalamic_and_6b	-2.34e-09	2.38e-08	0.539101	0.999842
node_pheno17	Perirhinal cortex area 35 A35 rostral subdivision of area 35 A35r	Microglia	-1.45e-09	1.45e-08	0.539802	0.999842
edge_pheno1698	Head of hippocampus HiH Uncal DG CA4	Deep-layer_corticothalamic_and_6b	-2.7e-09	2.65e-08	0.540525	0.999842
edge_pheno1142	Head of hippocampus HiH Tail of Hippocampus HiT Subicular cortex Sub	Oligodendrocyte_precursor	-1.1e-09	1.07e-08	0.540746	0.999842
edge_pheno1359	Cerebral cortex Cx Gyrus rectus ReG Medial orbitofrontal cortex A14	Astrocyte	-1.27e-09	1.24e-08	0.541041	0.999842
edge_pheno491	Head of hippocampus HiH Tail of Hippocampus HiT Subicular cortex Sub	Committed_oligodendrocyte_precursor	-1.66e-09	1.61e-08	0.54105	0.999842
edge_pheno1205	Cerebral cortex Cx Supramarginal gyrus SMG A40	Microglia	-1.26e-09	1.23e-08	0.541083	0.999842
edge_pheno1698	Cerebral cortex Cx Rostral gyrus RoG Dorsal division of MFC A32	Fibroblast	-2.36e-09	2.29e-08	0.541108	0.999842
edge_pheno1142	Body of hippocampus HiB Rostral DGC A4	MGE_interneuron	-1.62e-09	1.57e-08	0.541113	0.999842
edge_pheno262	Head of hippocampus HiH Uncal DG CA4	Oligodendrocyte_precursor	-1.08e-09	1.04e-08	0.541367	0.999842
edge_pheno593	Tail of Hippocampus HiT Caudal Hippocampus CA4-DGC	Hippocampal_CA1-3	-1.49e-09	1.43e-08	0.541444	0.999842
edge_pheno286	Cerebral cortex Cx Temporal pole TP Temporopolar area A38	MGE_interneuron	-1.38e-09	1.32e-08	0.541694	0.999842
edge_pheno253	Cerebral cortex Cx Posterior parahippocampal gyrus PPH TH-TL	Deep-layer_intratelencephalic	-1.67e-09	1.59e-08	0.541739	0.999842
edge_pheno249	Cerebral cortex Cx Caudal cingulate gyrus CgGC A23	Fibroblast	-1.72e-09	1.64e-08	0.541787	0.999842
edge_pheno593	Cerebral cortex Cx Anterior parahippocampal gyrus posterior part APH Medial entorhinal cortex MEC	Eccentric_medium_spiny_neuron	-2.37e-09	2.25e-08	0.541836	0.999842
edge_pheno1205	Cerebral cortex Cx Supraparietal lobule SPL Posterosuperior dorsal parietal cortex A5 A7	Deep-layer_near-projecting	-1.46e-09	1.37e-08	0.542339	0.999842
node_pheno17	Cerebral cortex Cx Supramarginal gyrus SMG A40	Committed_oligodendrocyte_precursor	-2.21e-09	2.08e-08	0.542353	0.999842
edge_pheno286	Cerebral cortex Cx Cingulate gyrus rostral CgGr Ventral division of MFC A24	Splatter	-1.89e-09	1.76e-08	0.542602	0.999842
edge_pheno286	Cerebral cortex Cx Anterior parahippocampal gyrus posterior part APH Medial entorhinal cortex MEC	Oligodendrocyte	-1.34e-09	1.23e-08	0.543345	0.999842
node_pheno17	Cerebral cortex Cx Temporal pole TP Temporopolar area A38	Miscellaneous	-2.03e-09	1.85e-08	0.543636	0.999842
edge_pheno249	Tail of Hippocampus HiT Caudal Hippocampus CA4-DGC	Hippocampal_CA4	-1.4e-09	1.27e-08	0.543828	0.999842
sociability	Cerebral cortex Cx Superior Temporal Gyrus STG	Miscellaneous	-2.27e-10	2.07e-09	0.543833	0.999842
edge_pheno1698	Head of hippocampus HiH Tail of Hippocampus HiT Subicular cortex Sub	Ependymal	-1.66e-09	1.48e-08	0.54476	0.999842
edge_pheno249	Cerebral cortex Cx Caudal cingulate gyrus CgGC A23	Oligodendrocyte_precursor	-1.47e-09	1.31e-08	0.544852	0.999842
edge_pheno816	Cerebral cortex Cx Posterior intermediate orbital gyrus POrG Caudal division of OFCiA13	Fibroblast	-1.59e-09	1.41e-08	0.545022	0.999842
edge_pheno816	Cerebral cortex Cx Anterior parahippocampal gyrus AG Lateral entorhinal cortex LEC	Deep-layer_near-projecting	-2.02e-09	1.79e-08	0.54503	0.999842
edge_pheno249	Cerebral cortex Cx Supraparietal lobule SPL Posterosuperior dorsal parietal cortex A5 A7	Splatter	-1.84e-09	1.62e-08	0.545036	0.999842
edge_pheno491	Cerebral cortex Cx Superior Temporal Gyrus STG	Committed_oligodendrocyte_precursor	-1.85e-09	1.61e-08	0.545739	0.999842
edge_pheno1142	Cerebral cortex Cx Cingulate gyrus rostral CgGr Ventral division of MFC A24	Eccentric_medium_spiny_neuron	-2.31e-09	2.01e-08	0.545743	0.999842
edge_pheno491	Head of hippocampus HiH Tail of Hippocampus HiT Subicular cortex Sub	Hippocampal_CA1-3	-1.45e-09	1.26e-08	0.545773	0.999842
edge_pheno249	Cerebral cortex Cx Anterior parahippocampal gyrus AG Lateral entorhinal cortex LEC	Oligodendrocyte_precursor	-1.45e-09	1.26e-08	0.546017	0.999842
edge_pheno286	Cerebral cortex Cx Transverse temporal gyrus TTG Primary auditory cortex A1C	Eccentric_medium_spiny_neuron	-2.36e-09	2.04e-08	0.546064	0.999842
edge_pheno253	Head of hippocampus HiH Uncal DG CA4	Vascular	-2.12e-09	1.83e-08	0.546259	0.999842
edge_pheno1698	Cerebral cortex Cx Posterior parahippocampal gyrus PPH TH-TL	CGE_interneuron	-1.9e-09	1.63e-08	0.54639	0.999842
edge_pheno491	Head of hippocampus HiH Uncal DG CA4	Miscellaneous	-1.83e-09	1.57e-08	0.546414	0.999842
edge_pheno1359	Cerebral cortex Cx Rostral gyrus RoG Dorsal division of MFC A32	CGE_interneuron	-1.67e-09	1.43e-08	0.546577	0.999842
edge_pheno286	Cerebral cortex Cx Caudal cingulate gyrus CgGC A23	Deep-layer_near-projecting	-1.79e-09	1.52e-08	0.547114	0.999842
edge_pheno1142	Body of hippocampus HiB Rostral DGC A4	Fibroblast	-2.17e-09	1.83e-08	0.547241	0.999842
edge_pheno249	Body of hippocampus HiB Rostral DGC A4	Medium_spiny_neuron	-1.86e-09	1.57e-08	0.547276	0.999842
edge_pheno491	Body of hippocampus HiB Rostral DGC A4	Oligodendrocyte_precursor	-1.49e-09	1.25e-08	0.54739	0.999842
edge_pheno1205	Cerebral cortex Cx Cingulate gyrus rostral CgGr Ventral division of MFC A24	Microglia	-1.44e-09	1.2e-08	0.5478	0.999842
edge_pheno1142	Head of hippocampus HiH Uncal DG CA4	Vascular	-2.35e-09	1.91e-08	0.548952	0.999842
edge_pheno249	Cerebral cortex Cx Cingulate gyrus retrosplenial CgGrs A29 A30	Vascular	-1.68e-09	1.36e-08	0.548987	0.999842
edge_pheno1698	Cerebral cortex Cx Subcallosal Gyrus SCG Subgenual subcallosal division of MFC A25	Deep-layer_corticothalamic_and_6b	-3.07e-09	2.5e-08	0.548992	0.999842
edge_pheno249	Cerebral cortex Cx Anterior parahippocampal gyrus posterior part APH Medial entorhinal cortex MEC	Vascular	-1.51e-09	1.22e-08	0.549208	0.999842
edge_pheno1698	Cerebral cortex Cx Subcallosal Gyrus SCG Subgenual subcallosal division of MFC A25	Amygdala_excitatory	-3.17e-09	2.56e-08	0.549273	0.999842
edge_pheno593	Body of hippocampus HiB Rostral DGC A4	Hippocampal_dentate_gyrus	-1.86e-09	1.51e-08	0.549291	0.999842
edge_pheno816	Cerebral cortex Cx Temporal pole TP Temporopolar area A38	Vascular	-1.67e-09	1.3e-08	0.551046	0.999842
edge_pheno1205	Cerebral cortex Cx Anterior parahippocampal gyrus AG Lateral entorhinal cortex LEC	LAMP5-LHX6_and_Chandelier	-1.5e-09	1.16e-08	0.551444	0.999842
edge_pheno1698	Cerebral cortex Cx Subcallosal Gyrus SCG Subgenual subcallosal division of MFC A25	Committed_oligodendrocyte_precursor	-2.59e-09	1.99e-08	0.551699	0.999842
edge_pheno286	Tail of Hippocampus HiT Caudal Hippocampus CA4-DGC	Hippocampal_CA1-3	-1.84e-09	1.4e-08	0.552328	0.999842
edge_pheno253	Cerebral cortex Cx Temporal pole TP Temporopolar area A38	Upper_rhombic_lip	-2.38e-09	1.79e-08	0.552721	0.999842
edge_pheno1359	Head of hippocampus HiH Uncal DG CA4	CGE_interneuron	-1.64e-09	1.24e-08	0.552778	0.999842
edge_pheno1142	Tail of Hippocampus HiT Caudal Hippocampus CA4-DGC	Ependymal	-1.65e-09	1.24e-08	0.552908	0.999842
edge_pheno262	Cerebral cortex Cx Cingulate gyrus retrosplenial CgGrs A29 A30	Fibroblast	-1.93e-09	1.45e-08	0.553076	0.999842
edge_pheno1359	Cerebral cortex Cx Posterior intermediate orbital gyrus POrG Caudal division of OFCiA13	Vascular	-2.05e-09	1.53e-08	0.553265	0.999842
edge_pheno253	Cerebral cortex Cx Anterior parahippocampal gyrus AG Lateral entorhinal cortex LEC	Eccentric_medium_spiny_neuron	-2.66e-09	1.98e-08	0.553525	0.999842
edge_pheno262	Cerebral cortex Cx Subcallosal Gyrus SCG Subgenual subcallosal division of MFC A25	Vascular	-1.85e-09	1.36e-08	0.554194	0.999842
edge_pheno249	Cerebral cortex Cx Inferior frontal gyrus IFG Ventrolateral prefrontal cortex A44 A45	CGE_interneuron	-1.86e-09	1.36e-08	0.554323	0.999842
edge_pheno249	Cerebral cortex Cx Posterior parahippocampal gyrus PPH TH-TL	Splatter	-2.47e-09	1.8e-08	0.554459	0.999842
edge_pheno1698	Cerebral cortex Cx Posterior parahippocampal gyrus PPH TH-TL	Astrocyte	-1.9e-09	1.38e-08	0.554629	0.999842
sociability	Body of hippocampus HiB Rostral DGC A4	Splatter	-3.77e-10	2.74e-09	0.554747	0.999842
edge_pheno1698	Cerebral cortex Cx Supraparietal lobule SPL Posterosuperior dorsal parietal cortex A5 A7	CGE_interneuron	-2.34e-09	1.7e-08	0.554764	0.999842
edge_pheno286	Body of hippocampus HiB Rostral DGC A4	Hippocampal_dentate_gyrus	-1.99e-09	1.41e-08	0.556085	0.999842
edge_pheno286	Cerebral cortex Cx Rostral gyrus RoG Dorsal division of MFC A32	LAMP5-LHX6_and_Chandelier	-1.99e-09	1.41e-08	0.556333	0.999842
edge_pheno253	Tail of Hippocampus HiT Caudal Hippocampus CA4-DGC	Ependymal	-1.59e-09	1.12e-08	0.556737	0.999842
sociability	Tail of Hippocampus HiT Caudal Hippocampus CA4-DGC	Splatter	-3.61e-10	2.52e-09	0.556853	0.999842
edge_pheno1205	Cerebral cortex Cx Transverse temporal gyrus TTG Primary auditory cortex A1C	Deep-layer_near-projecting	-1.95e-09	1.36e-08	0.557152	0.999842
edge_pheno491	Cerebral cortex Cx Transverse temporal gyrus TTG Primary auditory cortex A1C	Microglia	-1.68e-09	1.17e-08	0.557182	0.999842
edge_pheno1205	Cerebral cortex Cx Cingulate gyrus rostral CgGr Ventral division of MFC A24	Splatter	-2.19e-09	1.52e-08	0.557301	0.999842
node_pheno17	Cerebral cortex Cx Inferior frontal gyrus IFG Ventrolateral prefrontal cortex A44 A45	Microglia	-2.02e-09	1.4e-08	0.557453	0.999842
edge_pheno1698	Cerebral cortex Cx Transverse temporal gyrus TTG Primary auditory cortex A1C	CGE_interneuron	-2.61e-09	1.8e-08	0.557613	0.999842
edge_pheno262	Cerebral cortex Cx Transverse temporal gyrus TTG Primary auditory cortex A1C	Hippocampal_dentate_gyrus	-3.16e-09	2.18e-08	0.557668	0.999842
edge_pheno253	Cerebral cortex Cx Caudal cingulate gyrus CgGC A23	Vascular	-2e-09	1.37e-08	0.558095	0.999842
edge_pheno262	Cerebral cortex Cx Gyrus rectus ReG Medial orbitofrontal cortex A14	LAMP5-LHX6_and_Chandelier	-2.03e-09	1.38e-08	0.558289	0.999842
edge_pheno1142	Cerebral cortex Cx Subcallosal Gyrus SCG Subgenual subcallosal division of MFC A25	Committed_oligodendrocyte_precursor	-2.61e-09	1.78e-08	0.558297	0.999842
edge_pheno249	Tail of Hippocampus HiT Caudal Hippocampus CA4-DGC	Oligodendrocyte_precursor	-1.76e-09	1.2e-08	0.558499	0.999842
edge_pheno1359	Cerebral cortex Cx Rostral gyrus RoG Dorsal division of MFC A32	Upper-layer_intratelencephalic	-2.04e-09	1.38e-08	0.558824	0.999842
edge_pheno253	Head of hippocampus HiH Tail of Hippocampus HiT Subicular cortex Sub	Ependymal	-1.59e-09	1.07e-08	0.559135	0.999842
edge_pheno253	Cerebral cortex Cx Cingulate gyrus retrosplenial CgGrs A29 A30	Hippocampal_CA4	-2.73e-09	1.81e-08	0.559709	0.999842
node_pheno17	Cerebral cortex Cx Gyrus rectus ReG Medial orbitofrontal cortex A14	Committed_oligodendrocyte_precursor	-2.89e-09	1.92e-08	0.55986	0.999842
edge_pheno1142	Cerebral cortex Cx Cingulate gyrus retrosplenial CgGrs A29 A30	Committed_oligodendrocyte_precursor	-2.66e-09	1.76e-08	0.56004	0.999842
edge_pheno816	Cerebral cortex Cx Posterior parahippocampal gyrus PPH TH-TL	Deep-layer_intratelencephalic	-1.92e-09	1.26e-08	0.560216	0.999842
edge_pheno253	Cerebral cortex Cx Supraparietal lobule SPL Posterosuperior dorsal parietal cortex A5 A7	Vascular	-2e-09	1.31e-08	0.560664	0.999842
edge_pheno1698	Body of hippocampus HiB Rostral DGC A4	Amygdala_excitatory	-3.26e-09	2.12e-08	0.561312	0.999842
edge_pheno491	Cerebral cortex Cx Cingulate gyrus rostral CgGr Ventral division of MFC A24	MGE_interneuron	-2.16e-09	1.38e-08	0.562365	0.999842
edge_pheno249	Body of hippocampus HiB Rostral DGC A4	Oligodendrocyte_precursor	-1.78e-09	1.13e-08	0.562802	0.999842
edge_pheno1698	Cerebral cortex Cx Supramarginal gyrus SMG A40	Deep-layer_corticothalamic_and_6b	-3.72e-09	2.35e-08	0.562893	0.999842
edge_pheno1359	Cerebral cortex Cx Posterior intermediate orbital gyrus POrG Caudal division of OFCiA13	CGE_interneuron	-2.18e-09	1.37e-08	0.563133	0.999842
edge_pheno816	Body of hippocampus HiB Rostral DGC A4	Vascular	-1.79e-09	1.12e-08	0.563357	0.999842
edge_pheno593	Tail of Hippocampus HiT Caudal Hippocampus CA4-DGC	Deep-layer_corticothalamic_and_6b	-3.5e-09	2.19e-08	0.563382	0.999842
edge_pheno1142	Tail of Hippocampus HiT Caudal Hippocampus CA4-DGC	Oligodendrocyte_precursor	-1.92e-09	1.2e-08	0.563556	0.999842
node_pheno17	Cerebral cortex Cx Subcallosal Gyrus SCG Subgenual subcallosal division of MFC A25	Amygdala_excitatory	-3.19e-09	1.99e-08	0.563581	0.999842
node_pheno17	Cerebral cortex Cx Inferior frontal gyrus IFG Ventrolateral prefrontal cortex A44 A45	Oligodendrocyte_precursor	-2.6e-09	1.62e-08	0.563811	0.999842
edge_pheno1359	Body of hippocampus HiB Rostral DGC A4	CGE_interneuron	-2.19e-09	1.35e-08	0.564398	0.999842
node_pheno17	Cerebral cortex Cx Anterior parahippocampal gyrus posterior part APH Medial entorhinal cortex MEC	Oligodendrocyte_precursor	-2.59e-09	1.6e-08	0.5645	0.999842
edge_pheno1698	Cerebral cortex Cx Subcallosal Gyrus SCG Subgenual subcallosal division of MFC A25	Oligodendrocyte_precursor	-2.66e-09	1.63e-08	0.56479	0.999842
edge_pheno816	Body of hippocampus HiB Rostral DGC A4	Oligodendrocyte	-2.02e-09	1.23e-08	0.565138	0.999842
edge_pheno249	Cerebral cortex Cx Cingulate gyrus retrosplenial CgGrs A29 A30	Upper_rhombic_lip	-2.02e-09	1.22e-08	0.565641	0.999842
edge_pheno1205	Cerebral cortex Cx Superior Temporal Gyrus STG	Vascular	-2.28e-09	1.38e-08	0.56593	0.999842
edge_pheno262	Cerebral cortex Cx Transverse temporal gyrus TTG Primary auditory cortex A1C	Miscellaneous	-2.45e-09	1.47e-08	0.566176	0.999842
sociability	Cerebral cortex Cx Transverse temporal gyrus TTG Primary auditory cortex A1C	Splatter	-4.4e-10	2.63e-09	0.566421	0.999842
edge_pheno593	Cerebral cortex Cx Supraparietal lobule SPL Posterosuperior dorsal parietal cortex A5 A7	LAMP5-LHX6_and_Chandelier	-2.75e-09	1.64e-08	0.566451	0.999842
edge_pheno249	Cerebral cortex Cx Transverse temporal gyrus TTG Primary auditory cortex A1C	Amygdala_excitatory	-3.16e-09	1.89e-08	0.566525	0.999842
edge_pheno249	Cerebral cortex Cx Supramarginal gyrus SMG A40	CGE_interneuron	-2.23e-09	1.33e-08	0.566627	0.999842
edge_pheno1142	Cerebral cortex Cx Posterior intermediate orbital gyrus POrG Caudal division of OFCiA13	Eccentric_medium_spiny_neuron	-3.16e-09	1.88e-08	0.566647	0.999842
edge_pheno816	Head of hippocampus HiH Uncal DG CA4	Vascular	-2.16e-09	1.29e-08	0.566661	0.999842
edge_pheno1205	Body of hippocampus HiB Rostral DGC A4	LAMP5-LHX6_and_Chandelier	-2.47e-09	1.47e-08	0.566745	0.999842
edge_pheno1698	Cerebral cortex Cx Posterior parahippocampal gyrus PPH TH-TL	MGE_interneuron	-2.73e-09	1.6e-08	0.567514	0.999842
edge_pheno1205	Head of hippocampus HiH Tail of Hippocampus HiT Subicular cortex Sub	Microglia	-2e-09	1.17e-08	0.567948	0.999842
edge_pheno593	Head of hippocampus HiH Tail of Hippocampus HiT Subicular cortex Sub	LAMP5-LHX6_and_Chandelier	-2.34e-09	1.37e-08	0.568048	0.999842
edge_pheno491	Cerebral cortex Cx Anterior parahippocampal gyrus AG Lateral entorhinal cortex LEC	Upper-layer_intratelencephalic	-2.27e-09	1.32e-08	0.568115	0.999842
edge_pheno491	Body of hippocampus HiB Rostral DGC A4	Deep-layer_corticothalamic_and_6b	-3.68e-09	2.11e-08	0.569267	0.999842
edge_pheno1698	Cerebral cortex Cx Perirhinal gyrus PRG A35 A36	Astrocyte	-2.64e-09	1.51e-08	0.569594	0.999842
edge_pheno1698	Cerebral cortex Cx Superior Temporal Gyrus STG	Eccentric_medium_spiny_neuron	-3.63e-09	2.07e-08	0.569751	0.999842
edge_pheno491	Cerebral cortex Cx Superior Temporal Gyrus STG	MGE_interneuron	-2.11e-09	1.2e-08	0.569903	0.999842
edge_pheno1359	Body of hippocampus HiB Rostral DGC A4	Amygdala_excitatory	-2.55e-09	1.44e-08	0.570405	0.999842
edge_pheno1142	Cerebral cortex Cx Supramarginal gyrus SMG A40	Eccentric_medium_spiny_neuron	-3.58e-09	2.01e-08	0.570568	0.999842
edge_pheno262	Cerebral cortex Cx Supraparietal lobule SPL Posterosuperior dorsal parietal cortex A5 A7	Eccentric_medium_spiny_neuron	-2.94e-09	1.65e-08	0.570622	0.999842
edge_pheno593	Tail of Hippocampus HiT Caudal Hippocampus CA4-DGC	Oligodendrocyte_precursor	-2.35e-09	1.32e-08	0.57084	0.999842
edge_pheno593	Cerebral cortex Cx Anterior parahippocampal gyrus AG Lateral entorhinal cortex LEC	Vascular	-2.81e-09	1.57e-08	0.570949	0.999842
edge_pheno1698	Tail of Hippocampus HiT Caudal Hippocampus CA4-DGC	Splatter	-4.04e-09	2.25e-08	0.571133	0.999842
edge_pheno816	Head of hippocampus HiH Tail of Hippocampus HiT Subicular cortex Sub	Deep-layer_corticothalamic_and_6b	-2.06e-09	1.15e-08	0.571183	0.999842
node_pheno17	Cerebral cortex Cx Cingulate gyrus rostral CgGr Ventral division of MFC A24	Committed_oligodendrocyte_precursor	-3.84e-09	2.14e-08	0.571264	0.999842
edge_pheno816	Tail of Hippocampus HiT Caudal Hippocampus CA4-DGC	Upper-layer_intratelencephalic	-3.25e-09	1.81e-08	0.571288	0.999842
node_pheno17	Body of hippocampus HiB Rostral DGC A4	Oligodendrocyte_precursor	-2.59e-09	1.44e-08	0.571462	0.999842
edge_pheno249	Cerebral cortex Cx Anterior parahippocampal gyrus AG Lateral entorhinal cortex LEC	Deep-layer_intratelencephalic	-2.5e-09	1.39e-08	0.571686	0.999842
edge_pheno1698	Cerebral cortex Cx Inferior frontal gyrus IFG Ventrolateral prefrontal cortex A44 A45	CGE_interneuron	-3.37e-09	1.86e-08	0.571802	0.999842
edge_pheno249	Cerebral cortex Cx Inferior frontal gyrus IFG Ventrolateral prefrontal cortex A44 A45	Vascular	-2.1e-09	1.15e-08	0.57211	0.999842
edge_pheno1698	Cerebral cortex Cx Subcallosal Gyrus SCG Subgenual subcallosal division of MFC A25	LAMP5-LHX6_and_Chandelier	-3.11e-09	1.7e-08	0.572345	0.999842
edge_pheno491	Cerebral cortex Cx Inferior frontal gyrus IFG Ventrolateral prefrontal cortex A44 A45	Miscellaneous	-2.92e-09	1.6e-08	0.57254	0.999842
sociability	Cerebral cortex Cx Temporal pole TP Temporopolar area A38	LAMP5-LHX6_and_Chandelier	-3.52e-10	1.91e-09	0.572984	0.999842
edge_pheno262	Cerebral cortex Cx Transverse temporal gyrus TTG Primary auditory cortex A1C	CGE_interneuron	-2.4e-09	1.3e-08	0.573012	0.999842
edge_pheno286	Cerebral cortex Cx Gyrus rectus ReG Medial orbitofrontal cortex A14	MGE_interneuron	-2.43e-09	1.32e-08	0.573027	0.999842
edge_pheno1205	Cerebral cortex Cx Posterior intermediate orbital gyrus POrG Caudal division of OFCiA13	LAMP5-LHX6_and_Chandelier	-2.37e-09	1.28e-08	0.573384	0.999842
node_pheno17	Cerebral cortex Cx Temporal pole TP Temporopolar area A38	Medium_spiny_neuron	-3.94e-09	2.13e-08	0.573573	0.999842
edge_pheno1698	Cerebral cortex Cx Posterior parahippocampal gyrus PPH TH-TL	Upper_rhombic_lip	-4.15e-09	2.22e-08	0.574282	0.999842
node_pheno17	Cerebral cortex Cx Gyrus rectus ReG Medial orbitofrontal cortex A14	Oligodendrocyte_precursor	-3.02e-09	1.61e-08	0.574627	0.999842
edge_pheno1359	Cerebral cortex Cx Anterior parahippocampal gyrus posterior part APH Medial entorhinal cortex MEC	Deep-layer_corticothalamic_and_6b	-2.12e-09	1.12e-08	0.574717	0.999842
edge_pheno491	Cerebral cortex Cx Supraparietal lobule SPL Posterosuperior dorsal parietal cortex A5 A7	Microglia	-2.23e-09	1.18e-08	0.574855	0.999842
edge_pheno593	Cerebral cortex Cx Temporal pole TP Temporopolar area A38	Vascular	-3.01e-09	1.59e-08	0.575204	0.999842
node_pheno17	Body of hippocampus HiB Rostral DGC A4	Thalamic_excitatory	-3.42e-09	1.81e-08	0.575205	0.999842
edge_pheno593	Cerebral cortex Cx Supramarginal gyrus SMG A40	LAMP5-LHX6_and_Chandelier	-2.87e-09	1.51e-08	0.575331	0.999842
edge_pheno593	Cerebral cortex Cx Anterior parahippocampal gyrus posterior part APH Medial entorhinal cortex MEC	MGE_interneuron	-3e-09	1.58e-08	0.575397	0.999842
edge_pheno253	Head of hippocampus HiH Uncal DG CA4	Miscellaneous	-2.65e-09	1.39e-08	0.575489	0.999842
edge_pheno1359	Body of hippocampus HiB Rostral DGC A4	Committed_oligodendrocyte_precursor	-2.88e-09	1.51e-08	0.575777	0.999842
edge_pheno593	Cerebral cortex Cx Anterior parahippocampal gyrus AG Lateral entorhinal cortex LEC	Deep-layer_corticothalamic_and_6b	-2.72e-09	1.42e-08	0.575964	0.999842
edge_pheno1359	Cerebral cortex Cx Cingulate gyrus retrosplenial CgGrs A29 A30	Oligodendrocyte_precursor	-2.43e-09	1.26e-08	0.576241	0.999842
edge_pheno1359	Cerebral cortex Cx Supramarginal gyrus SMG A40	Vascular	-2.72e-09	1.41e-08	0.576344	0.999842
node_pheno17	Head of hippocampus HiH Uncal DG CA4	Ependymal	-3.28e-09	1.7e-08	0.576443	0.999842
edge_pheno1359	Cerebral cortex Cx Inferior frontal gyrus IFG Ventrolateral prefrontal cortex A44 A45	Astrocyte	-2.4e-09	1.25e-08	0.576454	0.999842
node_pheno17	Cerebral cortex Cx Cingulate gyrus rostral CgGr Ventral division of MFC A24	Upper-layer_intratelencephalic	-3.6e-09	1.87e-08	0.576478	0.999842
edge_pheno262	Cerebral cortex Cx Cingulate gyrus retrosplenial CgGrs A29 A30	Deep-layer_near-projecting	-2.47e-09	1.28e-08	0.576783	0.999842
edge_pheno1698	Cerebral cortex Cx Posterior parahippocampal gyrus PPH TH-TL	Deep-layer_corticothalamic_and_6b	-4.18e-09	2.15e-08	0.576892	0.999842
edge_pheno286	Cerebral cortex Cx Gyrus rectus ReG Medial orbitofrontal cortex A14	LAMP5-LHX6_and_Chandelier	-2.54e-09	1.3e-08	0.577316	0.999842
edge_pheno491	Body of hippocampus HiB Rostral DGC A4	Miscellaneous	-3.98e-09	2.04e-08	0.577326	0.999842
edge_pheno262	Cerebral cortex Cx Anterior parahippocampal gyrus posterior part APH Medial entorhinal cortex MEC	Upper-layer_intratelencephalic	-3.47e-09	1.78e-08	0.577378	0.999842
edge_pheno1205	Cerebral cortex Cx Caudal cingulate gyrus CgGC A23	Upper-layer_intratelencephalic	-2.97e-09	1.52e-08	0.577569	0.999842
node_pheno17	Cerebral cortex Cx Temporal pole TP Temporopolar area A38	Fibroblast	-3.27e-09	1.67e-08	0.577598	0.999842
edge_pheno816	Head of hippocampus HiH Tail of Hippocampus HiT Subicular cortex Sub	Deep-layer_intratelencephalic	-2.54e-09	1.3e-08	0.577727	0.999842
edge_pheno262	Cerebral cortex Cx Anterior parahippocampal gyrus posterior part APH Medial entorhinal cortex MEC	Committed_oligodendrocyte_precursor	-2.96e-09	1.51e-08	0.577882	0.999842
edge_pheno262	Head of hippocampus HiH Uncal DG CA4	Splatter	-3.91e-09	1.99e-08	0.577968	0.999842
edge_pheno816	Cerebral cortex Cx Posterior intermediate orbital gyrus POrG Caudal division of OFCiA13	CGE_interneuron	-2.63e-09	1.33e-08	0.578301	0.999842
edge_pheno1359	Perirhinal cortex area 35 A35 rostral subdivision of area 35 A35r	Vascular	-2.43e-09	1.22e-08	0.57872	0.999842
node_pheno17	Cerebral cortex Cx Cingulate gyrus retrosplenial CgGrs A29 A30	Microglia	-2.79e-09	1.4e-08	0.578864	0.999842
edge_pheno1698	Cerebral cortex Cx Caudal cingulate gyrus CgGC A23	Deep-layer_intratelencephalic	-4.18e-09	2.09e-08	0.579355	0.999842
node_pheno17	Cerebral cortex Cx Anterior parahippocampal gyrus posterior part APH Medial entorhinal cortex MEC	Upper_rhombic_lip	-3.88e-09	1.94e-08	0.579527	0.999842
edge_pheno286	Head of hippocampus HiH Tail of Hippocampus HiT Subicular cortex Sub	Fibroblast	-4.1e-09	2.04e-08	0.579699	0.999842
edge_pheno1205	Cerebral cortex Cx Inferior frontal gyrus IFG Ventrolateral prefrontal cortex A44 A45	LAMP5-LHX6_and_Chandelier	-2.55e-09	1.27e-08	0.579712	0.999842
edge_pheno286	Tail of Hippocampus HiT Caudal Hippocampus CA4-DGC	Miscellaneous	-2.58e-09	1.28e-08	0.579792	0.999842
edge_pheno1205	Tail of Hippocampus HiT Caudal Hippocampus CA4-DGC	Fibroblast	-3.29e-09	1.64e-08	0.579843	0.999842
edge_pheno286	Cerebral cortex Cx Cingulate gyrus retrosplenial CgGrs A29 A30	LAMP5-LHX6_and_Chandelier	-2.38e-09	1.18e-08	0.579873	0.999842
edge_pheno1698	Cerebral cortex Cx Inferior frontal gyrus IFG Ventrolateral prefrontal cortex A44 A45	Fibroblast	-4.1e-09	2.03e-08	0.580014	0.999842
edge_pheno1698	Cerebral cortex Cx Posterior parahippocampal gyrus PPH TH-TL	Amygdala_excitatory	-6.75e-09	3.34e-08	0.580184	0.999842
node_pheno17	Cerebral cortex Cx Supraparietal lobule SPL Posterosuperior dorsal parietal cortex A5 A7	Microglia	-2.92e-09	1.44e-08	0.580251	0.999842
edge_pheno1142	Cerebral cortex Cx Gyrus rectus ReG Medial orbitofrontal cortex A14	Fibroblast	-3.35e-09	1.65e-08	0.580468	0.999842
edge_pheno1359	Cerebral cortex Cx Anterior parahippocampal gyrus AG Lateral entorhinal cortex LEC	Vascular	-2.83e-09	1.39e-08	0.580637	0.999842
edge_pheno1205	Cerebral cortex Cx Cingulate gyrus retrosplenial CgGrs A29 A30	Fibroblast	-3.37e-09	1.65e-08	0.580765	0.999842
edge_pheno262	Body of hippocampus HiB Rostral DGC A4	Hippocampal_dentate_gyrus	-2.62e-09	1.28e-08	0.580794	0.999842
edge_pheno491	Cerebral cortex Cx Transverse temporal gyrus TTG Primary auditory cortex A1C	Oligodendrocyte_precursor	-2.66e-09	1.3e-08	0.581039	0.999842
edge_pheno286	Cerebral cortex Cx Posterior intermediate orbital gyrus POrG Caudal division of OFCiA13	LAMP5-LHX6_and_Chandelier	-2.58e-09	1.26e-08	0.581139	0.999842
edge_pheno1698	Cerebral cortex Cx Transverse temporal gyrus TTG Primary auditory cortex A1C	Deep-layer_corticothalamic_and_6b	-4.56e-09	2.22e-08	0.581277	0.999842
edge_pheno1359	Body of hippocampus HiB Rostral DGC A4	Eccentric_medium_spiny_neuron	-3.19e-09	1.55e-08	0.581494	0.999842
edge_pheno253	Perirhinal cortex area 35 A35 rostral subdivision of area 35 A35r	Committed_oligodendrocyte_precursor	-3.43e-09	1.67e-08	0.581618	0.999842
edge_pheno816	Cerebral cortex Cx Temporal pole TP Temporopolar area A38	Deep-layer_intratelencephalic	-2.87e-09	1.39e-08	0.581894	0.999842
edge_pheno1142	Cerebral cortex Cx Inferior frontal gyrus IFG Ventrolateral prefrontal cortex A44 A45	Deep-layer_near-projecting	-3.24e-09	1.55e-08	0.582702	0.999842
edge_pheno593	Cerebral cortex Cx Cingulate gyrus rostral CgGr Ventral division of MFC A24	LAMP5-LHX6_and_Chandelier	-2.78e-09	1.33e-08	0.583015	0.999842
edge_pheno1698	Cerebral cortex Cx Inferior frontal gyrus IFG Ventrolateral prefrontal cortex A44 A45	MGE_interneuron	-3.51e-09	1.67e-08	0.583469	0.999842
edge_pheno1698	Cerebral cortex Cx Supraparietal lobule SPL Posterosuperior dorsal parietal cortex A5 A7	Fibroblast	-5.16e-09	2.45e-08	0.583484	0.999842
edge_pheno1205	Tail of Hippocampus HiT Caudal Hippocampus CA4-DGC	Committed_oligodendrocyte_precursor	-3.65e-09	1.73e-08	0.58367	0.999842
edge_pheno816	Cerebral cortex Cx Superior Temporal Gyrus STG	Splatter	-3.77e-09	1.78e-08	0.583744	0.999842
edge_pheno1205	Head of hippocampus HiH Tail of Hippocampus HiT Subicular cortex Sub	Upper-layer_intratelencephalic	-3.03e-09	1.43e-08	0.583935	0.999842
edge_pheno491	Cerebral cortex Cx Posterior parahippocampal gyrus PPH TH-TL	Committed_oligodendrocyte_precursor	-3.44e-09	1.62e-08	0.584245	0.999842
edge_pheno593	Cerebral cortex Cx Transverse temporal gyrus TTG Primary auditory cortex A1C	LAMP5-LHX6_and_Chandelier	-3.35e-09	1.55e-08	0.585391	0.999842
edge_pheno1142	Cerebral cortex Cx Posterior parahippocampal gyrus PPH TH-TL	Deep-layer_near-projecting	-3.46e-09	1.6e-08	0.585725	0.999842
edge_pheno286	Cerebral cortex Cx Superior Temporal Gyrus STG	CGE_interneuron	-2.41e-09	1.11e-08	0.586168	0.999842
edge_pheno253	Cerebral cortex Cx Posterior parahippocampal gyrus PPH TH-TL	Fibroblast	-2.79e-09	1.27e-08	0.586872	0.999842
edge_pheno1142	Cerebral cortex Cx Perirhinal gyrus PRG A35 A36	Deep-layer_intratelencephalic	-3.16e-09	1.43e-08	0.587245	0.999842
edge_pheno1205	Cerebral cortex Cx Transverse temporal gyrus TTG Primary auditory cortex A1C	Medium_spiny_neuron	-3.55e-09	1.61e-08	0.587384	0.999842
edge_pheno491	Body of hippocampus HiB Rostral DGC A4	Committed_oligodendrocyte_precursor	-3.23e-09	1.46e-08	0.587497	0.999842
edge_pheno249	Cerebral cortex Cx Cingulate gyrus rostral CgGr Ventral division of MFC A24	Oligodendrocyte_precursor	-2.65e-09	1.19e-08	0.588299	0.999842
edge_pheno1205	Head of hippocampus HiH Uncal DG CA4	LAMP5-LHX6_and_Chandelier	-3.32e-09	1.49e-08	0.588399	0.999842
edge_pheno1142	Cerebral cortex Cx Transverse temporal gyrus TTG Primary auditory cortex A1C	Eccentric_medium_spiny_neuron	-4.32e-09	1.92e-08	0.589075	0.999842
edge_pheno253	Cerebral cortex Cx Inferior frontal gyrus IFG Ventrolateral prefrontal cortex A44 A45	Vascular	-2.77e-09	1.23e-08	0.589077	0.999842
edge_pheno1205	Perirhinal cortex area 35 A35 rostral subdivision of area 35 A35r	Microglia	-2.81e-09	1.25e-08	0.589247	0.999842
edge_pheno816	Cerebral cortex Cx Cingulate gyrus rostral CgGr Ventral division of MFC A24	Deep-layer_corticothalamic_and_6b	-2.71e-09	1.2e-08	0.589402	0.999842
edge_pheno1698	Cerebral cortex Cx Transverse temporal gyrus TTG Primary auditory cortex A1C	Oligodendrocyte_precursor	-3.67e-09	1.62e-08	0.589516	0.999842
edge_pheno491	Head of hippocampus HiH Tail of Hippocampus HiT Subicular cortex Sub	MGE_interneuron	-3.07e-09	1.36e-08	0.589532	0.999842
edge_pheno816	Cerebral cortex Cx Inferior frontal gyrus IFG Ventrolateral prefrontal cortex A44 A45	CGE_interneuron	-3.01e-09	1.33e-08	0.589639	0.999842
edge_pheno593	Cerebral cortex Cx Anterior parahippocampal gyrus AG Lateral entorhinal cortex LEC	MGE_interneuron	-3.53e-09	1.55e-08	0.589845	0.999842
edge_pheno491	Cerebral cortex Cx Subcallosal Gyrus SCG Subgenual subcallosal division of MFC A25	Upper-layer_intratelencephalic	-3.28e-09	1.44e-08	0.58994	0.999842
edge_pheno1142	Cerebral cortex Cx Inferior frontal gyrus IFG Ventrolateral prefrontal cortex A44 A45	Committed_oligodendrocyte_precursor	-4.27e-09	1.88e-08	0.590017	0.999842
edge_pheno1142	Cerebral cortex Cx Subcallosal Gyrus SCG Subgenual subcallosal division of MFC A25	Deep-layer_intratelencephalic	-3.84e-09	1.69e-08	0.590043	0.999842
edge_pheno1359	Cerebral cortex Cx Superior Temporal Gyrus STG	Eccentric_medium_spiny_neuron	-3.75e-09	1.64e-08	0.590151	0.999842
edge_pheno1205	Tail of Hippocampus HiT Caudal Hippocampus CA4-DGC	Miscellaneous	-3.46e-09	1.52e-08	0.590209	0.999842
edge_pheno491	Head of hippocampus HiH Uncal DG CA4	Fibroblast	-6.36e-09	2.78e-08	0.590357	0.999842
edge_pheno816	Cerebral cortex Cx Subcallosal Gyrus SCG Subgenual subcallosal division of MFC A25	Amygdala_excitatory	-3.78e-09	1.65e-08	0.590388	0.999842
edge_pheno1205	Cerebral cortex Cx Perirhinal gyrus PRG A35 A36	LAMP5-LHX6_and_Chandelier	-2.9e-09	1.27e-08	0.59049	0.999842
edge_pheno491	Cerebral cortex Cx Perirhinal gyrus PRG A35 A36	MGE_interneuron	-3.04e-09	1.33e-08	0.590503	0.999842
edge_pheno262	Cerebral cortex Cx Subcallosal Gyrus SCG Subgenual subcallosal division of MFC A25	Hippocampal_CA1-3	-4.8e-09	2.09e-08	0.590547	0.999842
node_pheno17	Perirhinal cortex area 35 A35 rostral subdivision of area 35 A35r	Amygdala_excitatory	-4.53e-09	1.98e-08	0.590575	0.999842
edge_pheno286	Cerebral cortex Cx Rostral gyrus RoG Dorsal division of MFC A32	MGE_interneuron	-3.2e-09	1.4e-08	0.590697	0.999842
edge_pheno1698	Head of hippocampus HiH Tail of Hippocampus HiT Subicular cortex Sub	Deep-layer_corticothalamic_and_6b	-4.73e-09	2.06e-08	0.590894	0.999842
edge_pheno286	Cerebral cortex Cx Cingulate gyrus retrosplenial CgGrs A29 A30	Upper-layer_intratelencephalic	-2.92e-09	1.27e-08	0.591209	0.999842
edge_pheno249	Cerebral cortex Cx Caudal cingulate gyrus CgGC A23	Upper-layer_intratelencephalic	-3.38e-09	1.46e-08	0.591277	0.999842
edge_pheno253	Cerebral cortex Cx Transverse temporal gyrus TTG Primary auditory cortex A1C	Fibroblast	-3.16e-09	1.37e-08	0.591406	0.999842
edge_pheno286	Tail of Hippocampus HiT Caudal Hippocampus CA4-DGC	Fibroblast	-4.28e-09	1.85e-08	0.591469	0.999842
edge_pheno1698	Cerebral cortex Cx Rostral gyrus RoG Dorsal division of MFC A32	Vascular	-4.91e-09	2.12e-08	0.591589	0.999842
edge_pheno1205	Cerebral cortex Cx Transverse temporal gyrus TTG Primary auditory cortex A1C	Amygdala_excitatory	-5.51e-09	2.36e-08	0.592244	0.999842
node_pheno17	Cerebral cortex Cx Inferior frontal gyrus IFG Ventrolateral prefrontal cortex A44 A45	Fibroblast	-4.04e-09	1.73e-08	0.59232	0.999842
edge_pheno286	Tail of Hippocampus HiT Caudal Hippocampus CA4-DGC	Vascular	-3.49e-09	1.49e-08	0.592399	0.999842
edge_pheno1698	Cerebral cortex Cx Anterior parahippocampal gyrus posterior part APH Medial entorhinal cortex MEC	MGE_interneuron	-3.86e-09	1.65e-08	0.592556	0.999842
edge_pheno249	Head of hippocampus HiH Tail of Hippocampus HiT Subicular cortex Sub	Deep-layer_corticothalamic_and_6b	-2.9e-09	1.24e-08	0.592574	0.999842
node_pheno17	Cerebral cortex Cx Perirhinal gyrus PRG A35 A36	Medium_spiny_neuron	-5.52e-09	2.35e-08	0.592714	0.999842
edge_pheno491	Cerebral cortex Cx Gyrus rectus ReG Medial orbitofrontal cortex A14	Miscellaneous	-6.44e-09	2.74e-08	0.592726	0.999842
edge_pheno1142	Tail of Hippocampus HiT Caudal Hippocampus CA4-DGC	Fibroblast	-4.01e-09	1.7e-08	0.592877	0.999842
edge_pheno286	Cerebral cortex Cx Temporal pole TP Temporopolar area A38	Deep-layer_intratelencephalic	-3.59e-09	1.52e-08	0.593181	0.999842
edge_pheno816	Tail of Hippocampus HiT Caudal Hippocampus CA4-DGC	Deep-layer_intratelencephalic	-4.12e-09	1.75e-08	0.593236	0.999842
edge_pheno286	Cerebral cortex Cx Superior Temporal Gyrus STG	Medium_spiny_neuron	-3.19e-09	1.35e-08	0.593488	0.999842
node_pheno17	Cerebral cortex Cx Rostral gyrus RoG Dorsal division of MFC A32	Deep-layer_intratelencephalic	-4.24e-09	1.79e-08	0.593668	0.999842
edge_pheno593	Cerebral cortex Cx Cingulate gyrus rostral CgGr Ventral division of MFC A24	Astrocyte	-3.15e-09	1.33e-08	0.593975	0.999842
edge_pheno1359	Head of hippocampus HiH Tail of Hippocampus HiT Subicular cortex Sub	Committed_oligodendrocyte_precursor	-4.41e-09	1.86e-08	0.594017	0.999842
edge_pheno286	Tail of Hippocampus HiT Caudal Hippocampus CA4-DGC	Hippocampal_CA4	-3.52e-09	1.47e-08	0.594448	0.999842
edge_pheno1205	Cerebral cortex Cx Superior Temporal Gyrus STG	Eccentric_medium_spiny_neuron	-2.95e-09	1.23e-08	0.59493	0.999842
edge_pheno1142	Cerebral cortex Cx Subcallosal Gyrus SCG Subgenual subcallosal division of MFC A25	Eccentric_medium_spiny_neuron	-5.43e-09	2.26e-08	0.594976	0.999842
edge_pheno1698	Cerebral cortex Cx Supraparietal lobule SPL Posterosuperior dorsal parietal cortex A5 A7	Astrocyte	-3.69e-09	1.53e-08	0.595011	0.999842
edge_pheno262	Cerebral cortex Cx Perirhinal gyrus PRG A35 A36	Microglia	-2.59e-09	1.07e-08	0.595178	0.999842
edge_pheno262	Cerebral cortex Cx Posterior parahippocampal gyrus PPH TH-TL	Fibroblast	-2.96e-09	1.23e-08	0.595199	0.999842
edge_pheno1205	Head of hippocampus HiH Tail of Hippocampus HiT Subicular cortex Sub	Amygdala_excitatory	-3.49e-09	1.45e-08	0.595251	0.999842
edge_pheno1205	Cerebral cortex Cx Anterior parahippocampal gyrus AG Lateral entorhinal cortex LEC	Microglia	-2.97e-09	1.22e-08	0.59627	0.999842
edge_pheno491	Cerebral cortex Cx Posterior parahippocampal gyrus PPH TH-TL	Cerebellar_inhibitory	-4.67e-09	1.91e-08	0.596539	0.999842
edge_pheno491	Cerebral cortex Cx Posterior parahippocampal gyrus PPH TH-TL	MGE_interneuron	-3.16e-09	1.29e-08	0.59654	0.999842
edge_pheno491	Body of hippocampus HiB Rostral DGC A4	Deep-layer_intratelencephalic	-5.2e-09	2.13e-08	0.596541	0.999842
edge_pheno1205	Cerebral cortex Cx Gyrus rectus ReG Medial orbitofrontal cortex A14	Upper-layer_intratelencephalic	-3.73e-09	1.52e-08	0.596825	0.999842
edge_pheno816	Body of hippocampus HiB Rostral DGC A4	Deep-layer_intratelencephalic	-5.9e-09	2.4e-08	0.596913	0.999842
edge_pheno253	Cerebral cortex Cx Supramarginal gyrus SMG A40	Deep-layer_intratelencephalic	-3.6e-09	1.47e-08	0.596978	0.999842
edge_pheno262	Cerebral cortex Cx Posterior parahippocampal gyrus PPH TH-TL	Vascular	-3.28e-09	1.33e-08	0.597081	0.999842
edge_pheno1142	Cerebral cortex Cx Transverse temporal gyrus TTG Primary auditory cortex A1C	Committed_oligodendrocyte_precursor	-4.45e-09	1.8e-08	0.597664	0.999842
edge_pheno593	Body of hippocampus HiB Rostral DGC A4	Medium_spiny_neuron	-4.6e-09	1.85e-08	0.598176	0.999842
sociability	Cerebral cortex Cx Anterior parahippocampal gyrus posterior part APH Medial entorhinal cortex MEC	Eccentric_medium_spiny_neuron	-7.13e-10	2.86e-09	0.598388	0.999842
edge_pheno491	Head of hippocampus HiH Tail of Hippocampus HiT Subicular cortex Sub	Fibroblast	-4.61e-09	1.85e-08	0.598469	0.999842
edge_pheno249	Cerebral cortex Cx Posterior parahippocampal gyrus PPH TH-TL	Committed_oligodendrocyte_precursor	-4.3e-09	1.72e-08	0.598574	0.999842
edge_pheno1205	Body of hippocampus HiB Rostral DGC A4	Deep-layer_corticothalamic_and_6b	-4.39e-09	1.76e-08	0.598622	0.999842
edge_pheno1698	Cerebral cortex Cx Anterior parahippocampal gyrus posterior part APH Medial entorhinal cortex MEC	Deep-layer_intratelencephalic	-4.55e-09	1.8e-08	0.599562	0.999842
edge_pheno816	Cerebral cortex Cx Supraparietal lobule SPL Posterosuperior dorsal parietal cortex A5 A7	Choroid_plexus	-3.58e-09	1.41e-08	0.600268	0.999842
sociability	Cerebral cortex Cx Subcallosal Gyrus SCG Subgenual subcallosal division of MFC A25	Deep-layer_corticothalamic_and_6b	-4.86e-10	1.91e-09	0.600519	0.999842
edge_pheno1205	Cerebral cortex Cx Caudal cingulate gyrus CgGC A23	Vascular	-3.59e-09	1.4e-08	0.600915	0.999842
sociability	Head of hippocampus HiH Uncal DG CA4	Oligodendrocyte_precursor	-4.37e-10	1.7e-09	0.601271	0.999842
edge_pheno253	Cerebral cortex Cx Perirhinal gyrus PRG A35 A36	LAMP5-LHX6_and_Chandelier	-3.54e-09	1.38e-08	0.601345	0.999842
edge_pheno1142	Cerebral cortex Cx Superior Temporal Gyrus STG	Amygdala_excitatory	-5.8e-09	2.26e-08	0.601393	0.999842
edge_pheno262	Body of hippocampus HiB Rostral DGC A4	Committed_oligodendrocyte_precursor	-3.6e-09	1.4e-08	0.601503	0.999842
edge_pheno816	Tail of Hippocampus HiT Caudal Hippocampus CA4-DGC	Committed_oligodendrocyte_precursor	-5.23e-09	2.03e-08	0.601862	0.999842
edge_pheno249	Body of hippocampus HiB Rostral DGC A4	Hippocampal_CA4	-3.34e-09	1.29e-08	0.601985	0.999842
sociability	Cerebral cortex Cx Temporal pole TP Temporopolar area A38	Amygdala_excitatory	-8.07e-10	3.12e-09	0.602136	0.999842
edge_pheno1359	Tail of Hippocampus HiT Caudal Hippocampus CA4-DGC	Vascular	-3.28e-09	1.27e-08	0.602142	0.999842
edge_pheno1698	Head of hippocampus HiH Uncal DG CA4	Microglia	-4.2e-09	1.62e-08	0.602197	0.999842
edge_pheno593	Cerebral cortex Cx Anterior parahippocampal gyrus AG Lateral entorhinal cortex LEC	Deep-layer_intratelencephalic	-4.27e-09	1.64e-08	0.602453	0.999842
edge_pheno1698	Cerebral cortex Cx Subcallosal Gyrus SCG Subgenual subcallosal division of MFC A25	Eccentric_medium_spiny_neuron	-9.15e-09	3.52e-08	0.602549	0.999842
edge_pheno593	Cerebral cortex Cx Transverse temporal gyrus TTG Primary auditory cortex A1C	CGE_interneuron	-3e-09	1.15e-08	0.602698	0.999842
edge_pheno1142	Body of hippocampus HiB Rostral DGC A4	Oligodendrocyte_precursor	-3.17e-09	1.22e-08	0.602796	0.999842
edge_pheno286	Cerebral cortex Cx Posterior parahippocampal gyrus PPH TH-TL	CGE_interneuron	-3.15e-09	1.21e-08	0.602944	0.999842
edge_pheno1205	Cerebral cortex Cx Rostral gyrus RoG Dorsal division of MFC A32	Committed_oligodendrocyte_precursor	-4.7e-09	1.8e-08	0.60302	0.999842
edge_pheno1359	Cerebral cortex Cx Transverse temporal gyrus TTG Primary auditory cortex A1C	Vascular	-3.42e-09	1.31e-08	0.603062	0.999842
edge_pheno1698	Tail of Hippocampus HiT Caudal Hippocampus CA4-DGC	Oligodendrocyte_precursor	-4.11e-09	1.57e-08	0.60332	0.999842
sociability	Cerebral cortex Cx Transverse temporal gyrus TTG Primary auditory cortex A1C	LAMP5-LHX6_and_Chandelier	-5.08e-10	1.94e-09	0.603363	0.999842
edge_pheno593	Cerebral cortex Cx Supramarginal gyrus SMG A40	Committed_oligodendrocyte_precursor	-4.59e-09	1.75e-08	0.603553	0.999842
edge_pheno816	Cerebral cortex Cx Rostral gyrus RoG Dorsal division of MFC A32	Splatter	-5.02e-09	1.9e-08	0.604027	0.999842
edge_pheno286	Cerebral cortex Cx Anterior parahippocampal gyrus AG Lateral entorhinal cortex LEC	Amygdala_excitatory	-4.25e-09	1.61e-08	0.604443	0.999842
sociability	Head of hippocampus HiH Uncal DG CA4	Astrocyte	-4.43e-10	1.66e-09	0.605153	0.999842
edge_pheno1142	Cerebral cortex Cx Temporal pole TP Temporopolar area A38	MGE_interneuron	-3.76e-09	1.4e-08	0.605595	0.999842
edge_pheno249	Cerebral cortex Cx Anterior parahippocampal gyrus AG Lateral entorhinal cortex LEC	Deep-layer_near-projecting	-3.94e-09	1.47e-08	0.605659	0.999842
edge_pheno816	Cerebral cortex Cx Posterior parahippocampal gyrus PPH TH-TL	Splatter	-5.11e-09	1.9e-08	0.606252	0.999842
edge_pheno1205	Cerebral cortex Cx Posterior intermediate orbital gyrus POrG Caudal division of OFCiA13	Upper-layer_intratelencephalic	-4.47e-09	1.65e-08	0.606566	0.999842
edge_pheno1359	Cerebral cortex Cx Temporal pole TP Temporopolar area A38	Medium_spiny_neuron	-5.37e-09	1.99e-08	0.606687	0.999842
edge_pheno1698	Body of hippocampus HiB Rostral DGC A4	Splatter	-6.75e-09	2.49e-08	0.606721	0.999842
edge_pheno491	Cerebral cortex Cx Supramarginal gyrus SMG A40	Upper-layer_intratelencephalic	-3.67e-09	1.36e-08	0.606748	0.999842
edge_pheno1359	Body of hippocampus HiB Rostral DGC A4	LAMP5-LHX6_and_Chandelier	-3.83e-09	1.41e-08	0.606839	0.999842
node_pheno17	Cerebral cortex Cx Gyrus rectus ReG Medial orbitofrontal cortex A14	Eccentric_medium_spiny_neuron	-6.08e-09	2.24e-08	0.606848	0.999842
edge_pheno262	Cerebral cortex Cx Supramarginal gyrus SMG A40	Deep-layer_near-projecting	-3.5e-09	1.29e-08	0.606912	0.999842
edge_pheno1698	Cerebral cortex Cx Transverse temporal gyrus TTG Primary auditory cortex A1C	MGE_interneuron	-4.78e-09	1.76e-08	0.606931	0.999842
edge_pheno262	Cerebral cortex Cx Superior Temporal Gyrus STG	Medium_spiny_neuron	-3.86e-09	1.42e-08	0.607158	0.999842
node_pheno17	Cerebral cortex Cx Anterior parahippocampal gyrus posterior part APH Medial entorhinal cortex MEC	Upper-layer_intratelencephalic	-8.05e-09	2.96e-08	0.607218	0.999842
edge_pheno1698	Cerebral cortex Cx Anterior parahippocampal gyrus posterior part APH Medial entorhinal cortex MEC	Deep-layer_corticothalamic_and_6b	-5.74e-09	2.11e-08	0.60723	0.999842
edge_pheno249	Cerebral cortex Cx Perirhinal gyrus PRG A35 A36	Fibroblast	-4.29e-09	1.58e-08	0.607312	0.999842
edge_pheno286	Head of hippocampus HiH Uncal DG CA4	Hippocampal_dentate_gyrus	-3.63e-09	1.33e-08	0.607604	0.999842
edge_pheno593	Cerebral cortex Cx Cingulate gyrus retrosplenial CgGrs A29 A30	LAMP5-LHX6_and_Chandelier	-3.76e-09	1.38e-08	0.60761	0.999842
edge_pheno1698	Tail of Hippocampus HiT Caudal Hippocampus CA4-DGC	Hippocampal_CA1-3	-5.03e-09	1.84e-08	0.607765	0.999842
node_pheno17	Tail of Hippocampus HiT Caudal Hippocampus CA4-DGC	Astrocyte	-4.42e-09	1.61e-08	0.608315	0.999842
edge_pheno593	Cerebral cortex Cx Gyrus rectus ReG Medial orbitofrontal cortex A14	Astrocyte	-3.92e-09	1.42e-08	0.608436	0.999842
node_pheno17	Cerebral cortex Cx Supraparietal lobule SPL Posterosuperior dorsal parietal cortex A5 A7	Committed_oligodendrocyte_precursor	-4.77e-09	1.73e-08	0.608453	0.999842
node_pheno17	Cerebral cortex Cx Perirhinal gyrus PRG A35 A36	Microglia	-3.99e-09	1.45e-08	0.608645	0.999842
node_pheno17	Cerebral cortex Cx Supraparietal lobule SPL Posterosuperior dorsal parietal cortex A5 A7	Miscellaneous	-5.31e-09	1.92e-08	0.608811	0.999842
node_pheno17	Body of hippocampus HiB Rostral DGC A4	Choroid_plexus	-4.16e-09	1.5e-08	0.609131	0.999842
edge_pheno491	Cerebral cortex Cx Superior Temporal Gyrus STG	Microglia	-2.93e-09	1.06e-08	0.609174	0.999842
edge_pheno491	Head of hippocampus HiH Uncal DG CA4	Hippocampal_CA1-3	-3.63e-09	1.31e-08	0.609292	0.999842
edge_pheno1698	Cerebral cortex Cx Subcallosal Gyrus SCG Subgenual subcallosal division of MFC A25	Fibroblast	-5.82e-09	2.1e-08	0.609302	0.999842
edge_pheno1359	Cerebral cortex Cx Superior Temporal Gyrus STG	Amygdala_excitatory	-5.45e-09	1.96e-08	0.609431	0.999842
edge_pheno1698	Cerebral cortex Cx Supramarginal gyrus SMG A40	Deep-layer_intratelencephalic	-5.89e-09	2.12e-08	0.609588	0.999842
edge_pheno1359	Head of hippocampus HiH Tail of Hippocampus HiT Subicular cortex Sub	Deep-layer_corticothalamic_and_6b	-3.15e-09	1.13e-08	0.609595	0.999842
edge_pheno1698	Tail of Hippocampus HiT Caudal Hippocampus CA4-DGC	Hippocampal_dentate_gyrus	-4.71e-09	1.69e-08	0.609687	0.999842
edge_pheno491	Cerebral cortex Cx Rostral gyrus RoG Dorsal division of MFC A32	Upper-layer_intratelencephalic	-3.79e-09	1.36e-08	0.609727	0.999842
node_pheno17	Tail of Hippocampus HiT Caudal Hippocampus CA4-DGC	Oligodendrocyte_precursor	-3.99e-09	1.43e-08	0.609803	0.999842
edge_pheno253	Cerebral cortex Cx Anterior parahippocampal gyrus AG Lateral entorhinal cortex LEC	Fibroblast	-3.55e-09	1.27e-08	0.60986	0.999842
edge_pheno491	Cerebral cortex Cx Transverse temporal gyrus TTG Primary auditory cortex A1C	MGE_interneuron	-3.38e-09	1.21e-08	0.610394	0.999842
edge_pheno249	Cerebral cortex Cx Subcallosal Gyrus SCG Subgenual subcallosal division of MFC A25	Oligodendrocyte_precursor	-3.23e-09	1.15e-08	0.610564	0.999842
edge_pheno286	Cerebral cortex Cx Rostral gyrus RoG Dorsal division of MFC A32	Vascular	-4.02e-09	1.43e-08	0.610584	0.999842
edge_pheno1698	Cerebral cortex Cx Transverse temporal gyrus TTG Primary auditory cortex A1C	Astrocyte	-4.09e-09	1.46e-08	0.61061	0.999842
edge_pheno253	Cerebral cortex Cx Supraparietal lobule SPL Posterosuperior dorsal parietal cortex A5 A7	Eccentric_medium_spiny_neuron	-4.75e-09	1.68e-08	0.611459	0.999842
edge_pheno1698	Cerebral cortex Cx Perirhinal gyrus PRG A35 A36	Eccentric_medium_spiny_neuron	-7.19e-09	2.53e-08	0.611739	0.999842
edge_pheno1205	Head of hippocampus HiH Tail of Hippocampus HiT Subicular cortex Sub	Hippocampal_CA1-3	-3.18e-09	1.12e-08	0.612129	0.999842
edge_pheno249	Cerebral cortex Cx Gyrus rectus ReG Medial orbitofrontal cortex A14	Vascular	-3.81e-09	1.33e-08	0.612981	0.999842
node_pheno17	Cerebral cortex Cx Rostral gyrus RoG Dorsal division of MFC A32	Deep-layer_corticothalamic_and_6b	-5.09e-09	1.77e-08	0.613082	0.999842
edge_pheno1698	Cerebral cortex Cx Perirhinal gyrus PRG A35 A36	Deep-layer_intratelencephalic	-5.14e-09	1.79e-08	0.613163	0.999842
edge_pheno816	Cerebral cortex Cx Superior Temporal Gyrus STG	Vascular	-3.69e-09	1.28e-08	0.613208	0.999842
edge_pheno1205	Head of hippocampus HiH Uncal DG CA4	MGE_interneuron	-3.7e-09	1.28e-08	0.613235	0.999842
edge_pheno249	Cerebral cortex Cx Anterior parahippocampal gyrus AG Lateral entorhinal cortex LEC	Deep-layer_corticothalamic_and_6b	-3.72e-09	1.29e-08	0.613347	0.999842
edge_pheno249	Cerebral cortex Cx Caudal cingulate gyrus CgGC A23	Deep-layer_corticothalamic_and_6b	-3.13e-09	1.09e-08	0.613477	0.999842
node_pheno17	Cerebral cortex Cx Posterior parahippocampal gyrus PPH TH-TL	Fibroblast	-5.06e-09	1.75e-08	0.613499	0.999842
edge_pheno249	Body of hippocampus HiB Rostral DGC A4	Deep-layer_intratelencephalic	-6.38e-09	2.21e-08	0.61356	0.999842
node_pheno17	Cerebral cortex Cx Supramarginal gyrus SMG A40	Oligodendrocyte_precursor	-4.47e-09	1.55e-08	0.613579	0.999842
edge_pheno1205	Cerebral cortex Cx Superior Temporal Gyrus STG	Splatter	-5.14e-09	1.78e-08	0.613729	0.999842
edge_pheno816	Cerebral cortex Cx Posterior parahippocampal gyrus PPH TH-TL	Deep-layer_corticothalamic_and_6b	-3.23e-09	1.12e-08	0.613756	0.999842
edge_pheno593	Cerebral cortex Cx Superior Temporal Gyrus STG	Choroid_plexus	-3.73e-09	1.29e-08	0.613803	0.999842
edge_pheno253	Perirhinal cortex area 35 A35 rostral subdivision of area 35 A35r	Astrocyte	-3.59e-09	1.24e-08	0.613914	0.999842
sociability	Cerebral cortex Cx Superior Temporal Gyrus STG	Choroid_plexus	-5.83e-10	2e-09	0.614311	0.999842
edge_pheno816	Cerebral cortex Cx Cingulate gyrus rostral CgGr Ventral division of MFC A24	Deep-layer_intratelencephalic	-4.06e-09	1.39e-08	0.61472	0.999842
edge_pheno1142	Cerebral cortex Cx Supraparietal lobule SPL Posterosuperior dorsal parietal cortex A5 A7	Eccentric_medium_spiny_neuron	-5.84e-09	2e-08	0.615044	0.999842
edge_pheno593	Cerebral cortex Cx Cingulate gyrus rostral CgGr Ventral division of MFC A24	Committed_oligodendrocyte_precursor	-4.93e-09	1.68e-08	0.615155	0.999842
node_pheno17	Head of hippocampus HiH Uncal DG CA4	Oligodendrocyte_precursor	-4.28e-09	1.46e-08	0.615483	0.999842
edge_pheno1359	Body of hippocampus HiB Rostral DGC A4	Hippocampal_CA4	-3.5e-09	1.19e-08	0.615933	0.999842
edge_pheno593	Cerebral cortex Cx Supraparietal lobule SPL Posterosuperior dorsal parietal cortex A5 A7	Miscellaneous	-5.41e-09	1.83e-08	0.616165	0.999842
edge_pheno1205	Cerebral cortex Cx Anterior parahippocampal gyrus posterior part APH Medial entorhinal cortex MEC	LAMP5-LHX6_and_Chandelier	-3.59e-09	1.22e-08	0.616185	0.999842
edge_pheno262	Tail of Hippocampus HiT Caudal Hippocampus CA4-DGC	Oligodendrocyte	-3.21e-09	1.09e-08	0.616201	0.999842
edge_pheno253	Cerebral cortex Cx Anterior parahippocampal gyrus AG Lateral entorhinal cortex LEC	LAMP5-LHX6_and_Chandelier	-3.84e-09	1.3e-08	0.616366	0.999842
node_pheno17	Cerebral cortex Cx Perirhinal gyrus PRG A35 A36	Deep-layer_corticothalamic_and_6b	-5.51e-09	1.86e-08	0.616383	0.999842
edge_pheno249	Cerebral cortex Cx Temporal pole TP Temporopolar area A38	Deep-layer_corticothalamic_and_6b	-3.87e-09	1.3e-08	0.616668	0.999842
edge_pheno593	Cerebral cortex Cx Anterior parahippocampal gyrus AG Lateral entorhinal cortex LEC	Astrocyte	-3.9e-09	1.31e-08	0.616799	0.999842
edge_pheno253	Body of hippocampus HiB Rostral DGC A4	Miscellaneous	-5.16e-09	1.73e-08	0.617601	0.999842
edge_pheno253	Cerebral cortex Cx Anterior parahippocampal gyrus posterior part APH Medial entorhinal cortex MEC	Deep-layer_corticothalamic_and_6b	-3.92e-09	1.31e-08	0.617647	0.999842
edge_pheno491	Cerebral cortex Cx Caudal cingulate gyrus CgGC A23	Splatter	-4.56e-09	1.52e-08	0.617652	0.999842
edge_pheno286	Cerebral cortex Cx Gyrus rectus ReG Medial orbitofrontal cortex A14	Hippocampal_CA1-3	-5.17e-09	1.73e-08	0.617674	0.999842
edge_pheno262	Cerebral cortex Cx Cingulate gyrus retrosplenial CgGrs A29 A30	Vascular	-4.15e-09	1.38e-08	0.617832	0.999842
edge_pheno593	Tail of Hippocampus HiT Caudal Hippocampus CA4-DGC	Hippocampal_dentate_gyrus	-4.54e-09	1.51e-08	0.617895	0.999842
edge_pheno262	Cerebral cortex Cx Perirhinal gyrus PRG A35 A36	Fibroblast	-4.15e-09	1.38e-08	0.618428	0.999842
edge_pheno593	Cerebral cortex Cx Gyrus rectus ReG Medial orbitofrontal cortex A14	Deep-layer_corticothalamic_and_6b	-4.86e-09	1.61e-08	0.618689	0.999842
node_pheno17	Head of hippocampus HiH Tail of Hippocampus HiT Subicular cortex Sub	Oligodendrocyte_precursor	-3.86e-09	1.28e-08	0.618773	0.999842
node_pheno17	Cerebral cortex Cx Caudal cingulate gyrus CgGC A23	Upper-layer_intratelencephalic	-5.78e-09	1.91e-08	0.61881	0.999842
edge_pheno491	Cerebral cortex Cx Anterior parahippocampal gyrus AG Lateral entorhinal cortex LEC	MGE_interneuron	-4.25e-09	1.41e-08	0.618831	0.999842
sociability	Cerebral cortex Cx Superior Temporal Gyrus STG	Splatter	-7.45e-10	2.46e-09	0.618987	0.999842
edge_pheno1142	Cerebral cortex Cx Subcallosal Gyrus SCG Subgenual subcallosal division of MFC A25	Miscellaneous	-4.87e-09	1.6e-08	0.619274	0.999842
edge_pheno1359	Cerebral cortex Cx Rostral gyrus RoG Dorsal division of MFC A32	Committed_oligodendrocyte_precursor	-6.06e-09	1.99e-08	0.619432	0.999842
edge_pheno253	Cerebral cortex Cx Perirhinal gyrus PRG A35 A36	Amygdala_excitatory	-3.92e-09	1.28e-08	0.61996	0.999842
edge_pheno286	Cerebral cortex Cx Posterior parahippocampal gyrus PPH TH-TL	Miscellaneous	-4.02e-09	1.31e-08	0.620008	0.999842
edge_pheno593	Cerebral cortex Cx Caudal cingulate gyrus CgGC A23	MGE_interneuron	-4.63e-09	1.51e-08	0.620131	0.999842
edge_pheno249	Cerebral cortex Cx Anterior parahippocampal gyrus posterior part APH Medial entorhinal cortex MEC	Deep-layer_corticothalamic_and_6b	-4.14e-09	1.35e-08	0.62023	0.999842
edge_pheno491	Head of hippocampus HiH Uncal DG CA4	Deep-layer_corticothalamic_and_6b	-6.01e-09	1.96e-08	0.620624	0.999842
edge_pheno1205	Head of hippocampus HiH Uncal DG CA4	Microglia	-3.57e-09	1.16e-08	0.620789	0.999842
edge_pheno262	Cerebral cortex Cx Temporal pole TP Temporopolar area A38	Amygdala_excitatory	-6.47e-09	2.1e-08	0.620929	0.999842
edge_pheno816	Cerebral cortex Cx Anterior parahippocampal gyrus posterior part APH Medial entorhinal cortex MEC	Upper_rhombic_lip	-5.25e-09	1.7e-08	0.620977	0.999842
edge_pheno253	Cerebral cortex Cx Cingulate gyrus retrosplenial CgGrs A29 A30	Deep-layer_corticothalamic_and_6b	-4.09e-09	1.33e-08	0.621094	0.999842
edge_pheno1142	Tail of Hippocampus HiT Caudal Hippocampus CA4-DGC	CGE_interneuron	-4.4e-09	1.43e-08	0.621171	0.999842
edge_pheno1205	Cerebral cortex Cx Posterior intermediate orbital gyrus POrG Caudal division of OFCiA13	Fibroblast	-4.86e-09	1.58e-08	0.621187	0.999842
edge_pheno593	Cerebral cortex Cx Posterior intermediate orbital gyrus POrG Caudal division of OFCiA13	Deep-layer_corticothalamic_and_6b	-5.02e-09	1.62e-08	0.621959	0.999842
edge_pheno491	Cerebral cortex Cx Cingulate gyrus retrosplenial CgGrs A29 A30	Splatter	-4.42e-09	1.42e-08	0.622054	0.999842
node_pheno17	Cerebral cortex Cx Subcallosal Gyrus SCG Subgenual subcallosal division of MFC A25	Deep-layer_corticothalamic_and_6b	-5.77e-09	1.85e-08	0.622325	0.999842
edge_pheno253	Cerebral cortex Cx Subcallosal Gyrus SCG Subgenual subcallosal division of MFC A25	Eccentric_medium_spiny_neuron	-6.38e-09	2.04e-08	0.622734	0.999842
edge_pheno593	Cerebral cortex Cx Perirhinal gyrus PRG A35 A36	Deep-layer_corticothalamic_and_6b	-4.72e-09	1.51e-08	0.622936	0.999842
edge_pheno286	Body of hippocampus HiB Rostral DGC A4	Fibroblast	-5.75e-09	1.84e-08	0.623022	0.999842
edge_pheno816	Cerebral cortex Cx Anterior parahippocampal gyrus posterior part APH Medial entorhinal cortex MEC	Deep-layer_intratelencephalic	-4.05e-09	1.29e-08	0.623158	0.999842
edge_pheno816	Cerebral cortex Cx Supraparietal lobule SPL Posterosuperior dorsal parietal cortex A5 A7	Fibroblast	-4.39e-09	1.4e-08	0.623318	0.999842
edge_pheno249	Cerebral cortex Cx Posterior intermediate orbital gyrus POrG Caudal division of OFCiA13	Oligodendrocyte_precursor	-3.79e-09	1.2e-08	0.62344	0.999842
edge_pheno286	Body of hippocampus HiB Rostral DGC A4	Vascular	-4.6e-09	1.46e-08	0.623753	0.999842
edge_pheno816	Cerebral cortex Cx Anterior parahippocampal gyrus AG Lateral entorhinal cortex LEC	Deep-layer_intratelencephalic	-4.27e-09	1.35e-08	0.623921	0.999842
node_pheno17	Cerebral cortex Cx Transverse temporal gyrus TTG Primary auditory cortex A1C	Eccentric_medium_spiny_neuron	-6.6e-09	2.09e-08	0.624157	0.999842
edge_pheno253	Head of hippocampus HiH Uncal DG CA4	Hippocampal_CA1-3	-3.9e-09	1.23e-08	0.624465	0.999842
edge_pheno1142	Cerebral cortex Cx Caudal cingulate gyrus CgGC A23	Deep-layer_near-projecting	-4.84e-09	1.52e-08	0.624871	0.999842
edge_pheno1698	Cerebral cortex Cx Inferior frontal gyrus IFG Ventrolateral prefrontal cortex A44 A45	Deep-layer_intratelencephalic	-7.12e-09	2.23e-08	0.625111	0.999842
edge_pheno1205	Cerebral cortex Cx Subcallosal Gyrus SCG Subgenual subcallosal division of MFC A25	Microglia	-3.99e-09	1.25e-08	0.625198	0.999842
edge_pheno593	Cerebral cortex Cx Caudal cingulate gyrus CgGC A23	Astrocyte	-4.8e-09	1.5e-08	0.625426	0.999842
edge_pheno593	Cerebral cortex Cx Subcallosal Gyrus SCG Subgenual subcallosal division of MFC A25	CGE_interneuron	-3.68e-09	1.15e-08	0.625464	0.999842
edge_pheno253	Cerebral cortex Cx Anterior parahippocampal gyrus posterior part APH Medial entorhinal cortex MEC	Upper-layer_intratelencephalic	-5.77e-09	1.8e-08	0.625983	0.999842
edge_pheno816	Cerebral cortex Cx Rostral gyrus RoG Dorsal division of MFC A32	Fibroblast	-4.83e-09	1.5e-08	0.625986	0.999842
edge_pheno1698	Cerebral cortex Cx Subcallosal Gyrus SCG Subgenual subcallosal division of MFC A25	Splatter	-7.73e-09	2.4e-08	0.626098	0.999842
edge_pheno1359	Cerebral cortex Cx Rostral gyrus RoG Dorsal division of MFC A32	Vascular	-4.53e-09	1.41e-08	0.626137	0.999842
edge_pheno1359	Cerebral cortex Cx Subcallosal Gyrus SCG Subgenual subcallosal division of MFC A25	Hippocampal_CA1-3	-6.95e-09	2.16e-08	0.626212	0.999842
edge_pheno593	Cerebral cortex Cx Gyrus rectus ReG Medial orbitofrontal cortex A14	MGE_interneuron	-4.88e-09	1.51e-08	0.626431	0.999842
edge_pheno1359	Cerebral cortex Cx Cingulate gyrus retrosplenial CgGrs A29 A30	Astrocyte	-4.06e-09	1.26e-08	0.626577	0.999842
edge_pheno249	Cerebral cortex Cx Temporal pole TP Temporopolar area A38	Oligodendrocyte_precursor	-3.79e-09	1.17e-08	0.626674	0.999842
node_pheno17	Head of hippocampus HiH Tail of Hippocampus HiT Subicular cortex Sub	Fibroblast	-6.16e-09	1.9e-08	0.626957	0.999842
node_pheno17	Cerebral cortex Cx Subcallosal Gyrus SCG Subgenual subcallosal division of MFC A25	Eccentric_medium_spiny_neuron	-7.08e-09	2.19e-08	0.626963	0.999842
edge_pheno816	Cerebral cortex Cx Inferior frontal gyrus IFG Ventrolateral prefrontal cortex A44 A45	Deep-layer_intratelencephalic	-4.37e-09	1.35e-08	0.627031	0.999842
edge_pheno262	Cerebral cortex Cx Temporal pole TP Temporopolar area A38	Microglia	-3.54e-09	1.09e-08	0.627084	0.999842
edge_pheno262	Cerebral cortex Cx Anterior parahippocampal gyrus posterior part APH Medial entorhinal cortex MEC	Miscellaneous	-4.06e-09	1.25e-08	0.627091	0.999842
edge_pheno249	Cerebral cortex Cx Rostral gyrus RoG Dorsal division of MFC A32	Oligodendrocyte_precursor	-3.77e-09	1.16e-08	0.627113	0.999842
edge_pheno249	Cerebral cortex Cx Cingulate gyrus rostral CgGr Ventral division of MFC A24	Eccentric_medium_spiny_neuron	-6.09e-09	1.88e-08	0.627195	0.999842
edge_pheno249	Cerebral cortex Cx Posterior parahippocampal gyrus PPH TH-TL	Miscellaneous	-4.57e-09	1.41e-08	0.627308	0.999842
sociability	Cerebral cortex Cx Anterior parahippocampal gyrus AG Lateral entorhinal cortex LEC	Microglia	-5.41e-10	1.67e-09	0.627417	0.999842
edge_pheno253	Cerebral cortex Cx Temporal pole TP Temporopolar area A38	LAMP5-LHX6_and_Chandelier	-4.46e-09	1.37e-08	0.627649	0.999842
edge_pheno491	Cerebral cortex Cx Anterior parahippocampal gyrus AG Lateral entorhinal cortex LEC	Amygdala_excitatory	-5.12e-09	1.57e-08	0.627832	0.999842
edge_pheno1359	Cerebral cortex Cx Anterior parahippocampal gyrus posterior part APH Medial entorhinal cortex MEC	Astrocyte	-4e-09	1.23e-08	0.62794	0.999842
edge_pheno253	Body of hippocampus HiB Rostral DGC A4	LAMP5-LHX6_and_Chandelier	-4.91e-09	1.5e-08	0.62813	0.999842
edge_pheno249	Cerebral cortex Cx Posterior intermediate orbital gyrus POrG Caudal division of OFCiA13	Deep-layer_near-projecting	-4.73e-09	1.44e-08	0.628389	0.999842
edge_pheno286	Cerebral cortex Cx Perirhinal gyrus PRG A35 A36	Splatter	-5.07e-09	1.54e-08	0.628598	0.999842
sociability	Head of hippocampus HiH Tail of Hippocampus HiT Subicular cortex Sub	Oligodendrocyte_precursor	-4.67e-10	1.42e-09	0.628709	0.999842
node_pheno17	Cerebral cortex Cx Gyrus rectus ReG Medial orbitofrontal cortex A14	Upper-layer_intratelencephalic	-5.87e-09	1.79e-08	0.628749	0.999842
edge_pheno253	Head of hippocampus HiH Uncal DG CA4	Hippocampal_CA4	-4.63e-09	1.41e-08	0.628871	0.999842
edge_pheno1205	Cerebral cortex Cx Posterior parahippocampal gyrus PPH TH-TL	MGE_interneuron	-3.73e-09	1.13e-08	0.628871	0.999842
edge_pheno1205	Cerebral cortex Cx Anterior parahippocampal gyrus AG Lateral entorhinal cortex LEC	Deep-layer_near-projecting	-5.36e-09	1.63e-08	0.629151	0.999842
edge_pheno249	Cerebral cortex Cx Posterior parahippocampal gyrus PPH TH-TL	Amygdala_excitatory	-7.12e-09	2.16e-08	0.629338	0.999842
edge_pheno249	Cerebral cortex Cx Supramarginal gyrus SMG A40	Oligodendrocyte_precursor	-3.98e-09	1.2e-08	0.629506	0.999842
edge_pheno1205	Cerebral cortex Cx Posterior intermediate orbital gyrus POrG Caudal division of OFCiA13	Microglia	-4.21e-09	1.27e-08	0.629533	0.999842
edge_pheno1359	Cerebral cortex Cx Cingulate gyrus retrosplenial CgGrs A29 A30	Upper_rhombic_lip	-4.4e-09	1.33e-08	0.629619	0.999842
edge_pheno1205	Cerebral cortex Cx Anterior parahippocampal gyrus posterior part APH Medial entorhinal cortex MEC	Microglia	-4.04e-09	1.21e-08	0.630681	0.999842
edge_pheno1205	Cerebral cortex Cx Supramarginal gyrus SMG A40	Amygdala_excitatory	-5.57e-09	1.66e-08	0.630942	0.999842
node_pheno17	Cerebral cortex Cx Cingulate gyrus rostral CgGr Ventral division of MFC A24	Oligodendrocyte_precursor	-5.47e-09	1.63e-08	0.63117	0.999842
edge_pheno816	Cerebral cortex Cx Transverse temporal gyrus TTG Primary auditory cortex A1C	Vascular	-4.41e-09	1.32e-08	0.631258	0.999842
edge_pheno593	Cerebral cortex Cx Supraparietal lobule SPL Posterosuperior dorsal parietal cortex A5 A7	MGE_interneuron	-4.76e-09	1.42e-08	0.631386	0.999842
edge_pheno262	Cerebral cortex Cx Caudal cingulate gyrus CgGC A23	Fibroblast	-5.17e-09	1.54e-08	0.631895	0.999842
edge_pheno816	Cerebral cortex Cx Caudal cingulate gyrus CgGC A23	LAMP5-LHX6_and_Chandelier	-4.05e-09	1.2e-08	0.632175	0.999842
edge_pheno1142	Tail of Hippocampus HiT Caudal Hippocampus CA4-DGC	Committed_oligodendrocyte_precursor	-6.92e-09	2.05e-08	0.632225	0.999842
edge_pheno1698	Cerebral cortex Cx Temporal pole TP Temporopolar area A38	Astrocyte	-5.05e-09	1.49e-08	0.632291	0.999842
edge_pheno1359	Cerebral cortex Cx Posterior intermediate orbital gyrus POrG Caudal division of OFCiA13	Eccentric_medium_spiny_neuron	-5.61e-09	1.66e-08	0.632368	0.999842
edge_pheno1142	Cerebral cortex Cx Supramarginal gyrus SMG A40	Deep-layer_near-projecting	-5.41e-09	1.59e-08	0.632945	0.999842
edge_pheno491	Cerebral cortex Cx Posterior parahippocampal gyrus PPH TH-TL	Microglia	-3.47e-09	1.02e-08	0.633165	0.999842
edge_pheno1205	Cerebral cortex Cx Cingulate gyrus retrosplenial CgGrs A29 A30	Upper_rhombic_lip	-4.29e-09	1.26e-08	0.633216	0.999842
edge_pheno816	Cerebral cortex Cx Inferior frontal gyrus IFG Ventrolateral prefrontal cortex A44 A45	Splatter	-5.57e-09	1.63e-08	0.633881	0.999842
edge_pheno253	Head of hippocampus HiH Tail of Hippocampus HiT Subicular cortex Sub	Deep-layer_intratelencephalic	-5.09e-09	1.48e-08	0.634937	0.999842
edge_pheno1205	Cerebral cortex Cx Transverse temporal gyrus TTG Primary auditory cortex A1C	Upper-layer_intratelencephalic	-5.24e-09	1.52e-08	0.634981	0.999842
edge_pheno262	Cerebral cortex Cx Supramarginal gyrus SMG A40	Splatter	-6.77e-09	1.96e-08	0.635242	0.999842
edge_pheno491	Cerebral cortex Cx Transverse temporal gyrus TTG Primary auditory cortex A1C	Hippocampal_dentate_gyrus	-6.16e-09	1.78e-08	0.635307	0.999842
node_pheno17	Cerebral cortex Cx Perirhinal gyrus PRG A35 A36	Astrocyte	-5.47e-09	1.58e-08	0.635428	0.999842
edge_pheno1698	Head of hippocampus HiH Uncal DG CA4	Upper_rhombic_lip	-6.87e-09	1.98e-08	0.635718	0.999842
edge_pheno1698	Cerebral cortex Cx Temporal pole TP Temporopolar area A38	CGE_interneuron	-5.94e-09	1.71e-08	0.63614	0.999842
edge_pheno1698	Cerebral cortex Cx Anterior parahippocampal gyrus posterior part APH Medial entorhinal cortex MEC	Astrocyte	-5.43e-09	1.56e-08	0.636461	0.999842
edge_pheno253	Cerebral cortex Cx Posterior intermediate orbital gyrus POrG Caudal division of OFCiA13	Deep-layer_corticothalamic_and_6b	-4.98e-09	1.42e-08	0.636691	0.999842
node_pheno17	Body of hippocampus HiB Rostral DGC A4	Ependymal	-5.21e-09	1.49e-08	0.636873	0.999842
edge_pheno1142	Cerebral cortex Cx Rostral gyrus RoG Dorsal division of MFC A32	Oligodendrocyte_precursor	-4.47e-09	1.28e-08	0.636891	0.999842
edge_pheno262	Cerebral cortex Cx Transverse temporal gyrus TTG Primary auditory cortex A1C	Vascular	-4.58e-09	1.3e-08	0.637566	0.999842
edge_pheno262	Body of hippocampus HiB Rostral DGC A4	Deep-layer_intratelencephalic	-8.34e-09	2.37e-08	0.637643	0.999842
node_pheno17	Cerebral cortex Cx Posterior intermediate orbital gyrus POrG Caudal division of OFCiA13	Committed_oligodendrocyte_precursor	-7.03e-09	1.99e-08	0.637767	0.999842
edge_pheno1698	Cerebral cortex Cx Anterior parahippocampal gyrus AG Lateral entorhinal cortex LEC	Miscellaneous	-6.51e-09	1.85e-08	0.637824	0.999842
edge_pheno262	Cerebral cortex Cx Anterior parahippocampal gyrus AG Lateral entorhinal cortex LEC	Fibroblast	-4.28e-09	1.21e-08	0.637887	0.999842
edge_pheno249	Cerebral cortex Cx Perirhinal gyrus PRG A35 A36	Splatter	-5.35e-09	1.51e-08	0.637922	0.999842
edge_pheno1698	Cerebral cortex Cx Posterior intermediate orbital gyrus POrG Caudal division of OFCiA13	Deep-layer_corticothalamic_and_6b	-8.52e-09	2.41e-08	0.638131	0.999842
edge_pheno249	Tail of Hippocampus HiT Caudal Hippocampus CA4-DGC	Miscellaneous	-5.06e-09	1.43e-08	0.638275	0.999842
edge_pheno249	Cerebral cortex Cx Rostral gyrus RoG Dorsal division of MFC A32	Deep-layer_corticothalamic_and_6b	-4.74e-09	1.34e-08	0.638556	0.999842
edge_pheno249	Perirhinal cortex area 35 A35 rostral subdivision of area 35 A35r	Oligodendrocyte_precursor	-4.84e-09	1.36e-08	0.63884	0.999842
edge_pheno491	Cerebral cortex Cx Temporal pole TP Temporopolar area A38	Deep-layer_intratelencephalic	-5.16e-09	1.45e-08	0.638866	0.999842
edge_pheno286	Cerebral cortex Cx Anterior parahippocampal gyrus AG Lateral entorhinal cortex LEC	Upper-layer_intratelencephalic	-5.03e-09	1.41e-08	0.638903	0.999842
edge_pheno1205	Cerebral cortex Cx Transverse temporal gyrus TTG Primary auditory cortex A1C	Fibroblast	-5.35e-09	1.5e-08	0.639404	0.999842
edge_pheno816	Cerebral cortex Cx Superior Temporal Gyrus STG	Oligodendrocyte	-4.28e-09	1.2e-08	0.63964	0.999842
edge_pheno491	Cerebral cortex Cx Posterior parahippocampal gyrus PPH TH-TL	Splatter	-5.48e-09	1.53e-08	0.639644	0.999842
edge_pheno1359	Cerebral cortex Cx Superior Temporal Gyrus STG	CGE_interneuron	-4.41e-09	1.23e-08	0.639664	0.999842
edge_pheno1205	Cerebral cortex Cx Caudal cingulate gyrus CgGC A23	Committed_oligodendrocyte_precursor	-6.68e-09	1.87e-08	0.639806	0.999842
sociability	Cerebral cortex Cx Anterior parahippocampal gyrus posterior part APH Medial entorhinal cortex MEC	Microglia	-5.96e-10	1.66e-09	0.640148	0.999842
edge_pheno1205	Cerebral cortex Cx Supramarginal gyrus SMG A40	LAMP5-LHX6_and_Chandelier	-4.46e-09	1.24e-08	0.640427	0.999842
edge_pheno286	Cerebral cortex Cx Anterior parahippocampal gyrus posterior part APH Medial entorhinal cortex MEC	Upper-layer_intratelencephalic	-6.57e-09	1.82e-08	0.64086	0.999842
edge_pheno1205	Tail of Hippocampus HiT Caudal Hippocampus CA4-DGC	Hippocampal_dentate_gyrus	-4.72e-09	1.3e-08	0.641287	0.999842
edge_pheno262	Head of hippocampus HiH Uncal DG CA4	Microglia	-3.68e-09	1.01e-08	0.641627	0.999842
node_pheno17	Cerebral cortex Cx Cingulate gyrus retrosplenial CgGrs A29 A30	Miscellaneous	-5.21e-09	1.43e-08	0.642268	0.999842
edge_pheno816	Body of hippocampus HiB Rostral DGC A4	Choroid_plexus	-3.89e-09	1.07e-08	0.642269	0.999842
edge_pheno1205	Cerebral cortex Cx Perirhinal gyrus PRG A35 A36	Vascular	-4.95e-09	1.36e-08	0.642393	0.999842
edge_pheno593	Perirhinal cortex area 35 A35 rostral subdivision of area 35 A35r	Astrocyte	-4.96e-09	1.36e-08	0.642687	0.999842
edge_pheno816	Tail of Hippocampus HiT Caudal Hippocampus CA4-DGC	Oligodendrocyte	-4.33e-09	1.18e-08	0.642749	0.999842
edge_pheno262	Cerebral cortex Cx Superior Temporal Gyrus STG	Microglia	-3.7e-09	1.01e-08	0.643131	0.999842
edge_pheno1698	Cerebral cortex Cx Posterior parahippocampal gyrus PPH TH-TL	Hippocampal_CA1-3	-8.62e-09	2.35e-08	0.64339	0.999842
sociability	Cerebral cortex Cx Superior Temporal Gyrus STG	Amygdala_excitatory	-1.06e-09	2.87e-09	0.643597	0.999842
node_pheno17	Cerebral cortex Cx Inferior frontal gyrus IFG Ventrolateral prefrontal cortex A44 A45	Deep-layer_corticothalamic_and_6b	-6.96e-09	1.89e-08	0.643651	0.999842
edge_pheno593	Body of hippocampus HiB Rostral DGC A4	Deep-layer_corticothalamic_and_6b	-8.18e-09	2.22e-08	0.64379	0.999842
edge_pheno253	Body of hippocampus HiB Rostral DGC A4	Upper_rhombic_lip	-6.02e-09	1.63e-08	0.643952	0.999842
edge_pheno1205	Cerebral cortex Cx Supraparietal lobule SPL Posterosuperior dorsal parietal cortex A5 A7	Microglia	-4.59e-09	1.24e-08	0.644187	0.999842
edge_pheno1205	Cerebral cortex Cx Superior Temporal Gyrus STG	Deep-layer_near-projecting	-5.07e-09	1.37e-08	0.644327	0.999842
edge_pheno593	Cerebral cortex Cx Cingulate gyrus retrosplenial CgGrs A29 A30	CGE_interneuron	-5.08e-09	1.37e-08	0.6444	0.999842
edge_pheno593	Cerebral cortex Cx Temporal pole TP Temporopolar area A38	MGE_interneuron	-5.85e-09	1.58e-08	0.644555	0.999842
edge_pheno1698	Body of hippocampus HiB Rostral DGC A4	Miscellaneous	-8.4e-09	2.27e-08	0.64464	0.999842
edge_pheno1142	Cerebral cortex Cx Superior Temporal Gyrus STG	MGE_interneuron	-4.91e-09	1.32e-08	0.644861	0.999842
edge_pheno1142	Tail of Hippocampus HiT Caudal Hippocampus CA4-DGC	Upper_rhombic_lip	-5.73e-09	1.54e-08	0.64535	0.999842
node_pheno17	Cerebral cortex Cx Transverse temporal gyrus TTG Primary auditory cortex A1C	Oligodendrocyte_precursor	-6.36e-09	1.7e-08	0.645456	0.999842
edge_pheno262	Body of hippocampus HiB Rostral DGC A4	Oligodendrocyte_precursor	-3.95e-09	1.05e-08	0.646245	0.999842
edge_pheno249	Body of hippocampus HiB Rostral DGC A4	Hippocampal_dentate_gyrus	-5.1e-09	1.36e-08	0.64647	0.999842
edge_pheno593	Cerebral cortex Cx Cingulate gyrus rostral CgGr Ventral division of MFC A24	Amygdala_excitatory	-7.43e-09	1.97e-08	0.646793	0.999842
edge_pheno286	Cerebral cortex Cx Anterior parahippocampal gyrus AG Lateral entorhinal cortex LEC	CGE_interneuron	-4.85e-09	1.28e-08	0.64701	0.999842
edge_pheno1698	Cerebral cortex Cx Inferior frontal gyrus IFG Ventrolateral prefrontal cortex A44 A45	Oligodendrocyte_precursor	-6.61e-09	1.75e-08	0.647242	0.999842
edge_pheno1142	Cerebral cortex Cx Perirhinal gyrus PRG A35 A36	Medium_spiny_neuron	-7.58e-09	2e-08	0.647331	0.999842
edge_pheno1359	Cerebral cortex Cx Gyrus rectus ReG Medial orbitofrontal cortex A14	CGE_interneuron	-4.91e-09	1.3e-08	0.647339	0.999842
edge_pheno491	Cerebral cortex Cx Posterior parahippocampal gyrus PPH TH-TL	Upper-layer_intratelencephalic	-5.11e-09	1.35e-08	0.647447	0.999842
edge_pheno593	Cerebral cortex Cx Superior Temporal Gyrus STG	Vascular	-5.61e-09	1.48e-08	0.647627	0.999842
node_pheno17	Cerebral cortex Cx Gyrus rectus ReG Medial orbitofrontal cortex A14	Microglia	-5.34e-09	1.41e-08	0.647703	0.999842
edge_pheno1359	Cerebral cortex Cx Subcallosal Gyrus SCG Subgenual subcallosal division of MFC A25	Splatter	-6.54e-09	1.72e-08	0.647785	0.999842
edge_pheno1205	Cerebral cortex Cx Temporal pole TP Temporopolar area A38	MGE_interneuron	-4.48e-09	1.18e-08	0.648045	0.999842
edge_pheno262	Cerebral cortex Cx Subcallosal Gyrus SCG Subgenual subcallosal division of MFC A25	Deep-layer_near-projecting	-4.44e-09	1.17e-08	0.648059	0.999842
edge_pheno1205	Cerebral cortex Cx Transverse temporal gyrus TTG Primary auditory cortex A1C	Microglia	-4.54e-09	1.19e-08	0.648123	0.999842
edge_pheno1142	Cerebral cortex Cx Supraparietal lobule SPL Posterosuperior dorsal parietal cortex A5 A7	Deep-layer_near-projecting	-6.14e-09	1.61e-08	0.648368	0.999842
edge_pheno262	Head of hippocampus HiH Uncal DG CA4	Oligodendrocyte	-4.12e-09	1.08e-08	0.64853	0.999842
edge_pheno253	Cerebral cortex Cx Cingulate gyrus rostral CgGr Ventral division of MFC A24	LAMP5-LHX6_and_Chandelier	-5.31e-09	1.38e-08	0.649322	0.999842
edge_pheno286	Cerebral cortex Cx Rostral gyrus RoG Dorsal division of MFC A32	Oligodendrocyte	-5.1e-09	1.33e-08	0.649388	0.999842
edge_pheno1205	Head of hippocampus HiH Tail of Hippocampus HiT Subicular cortex Sub	Splatter	-5.69e-09	1.48e-08	0.649395	0.999842
edge_pheno816	Cerebral cortex Cx Subcallosal Gyrus SCG Subgenual subcallosal division of MFC A25	Miscellaneous	-4.95e-09	1.29e-08	0.649492	0.999842
edge_pheno491	Cerebral cortex Cx Anterior parahippocampal gyrus AG Lateral entorhinal cortex LEC	Deep-layer_intratelencephalic	-5.35e-09	1.39e-08	0.649747	0.999842
node_pheno17	Cerebral cortex Cx Subcallosal Gyrus SCG Subgenual subcallosal division of MFC A25	Oligodendrocyte_precursor	-5.56e-09	1.44e-08	0.649767	0.999842
edge_pheno249	Cerebral cortex Cx Subcallosal Gyrus SCG Subgenual subcallosal division of MFC A25	Fibroblast	-5.06e-09	1.31e-08	0.650079	0.999842
edge_pheno253	Cerebral cortex Cx Supraparietal lobule SPL Posterosuperior dorsal parietal cortex A5 A7	MGE_interneuron	-4.82e-09	1.25e-08	0.650523	0.999842
edge_pheno593	Cerebral cortex Cx Supraparietal lobule SPL Posterosuperior dorsal parietal cortex A5 A7	Deep-layer_corticothalamic_and_6b	-5.85e-09	1.5e-08	0.651557	0.999842
node_pheno17	Cerebral cortex Cx Caudal cingulate gyrus CgGC A23	Miscellaneous	-6.24e-09	1.6e-08	0.651604	0.999842
edge_pheno249	Head of hippocampus HiH Uncal DG CA4	Miscellaneous	-5.81e-09	1.49e-08	0.651681	0.999842
edge_pheno491	Cerebral cortex Cx Inferior frontal gyrus IFG Ventrolateral prefrontal cortex A44 A45	Deep-layer_near-projecting	-5.7e-09	1.46e-08	0.651759	0.999842
edge_pheno1359	Cerebral cortex Cx Supraparietal lobule SPL Posterosuperior dorsal parietal cortex A5 A7	CGE_interneuron	-5.16e-09	1.32e-08	0.651774	0.999842
edge_pheno491	Tail of Hippocampus HiT Caudal Hippocampus CA4-DGC	Committed_oligodendrocyte_precursor	-6.6e-09	1.69e-08	0.651953	0.999842
edge_pheno593	Cerebral cortex Cx Temporal pole TP Temporopolar area A38	Medium_spiny_neuron	-7.36e-09	1.88e-08	0.65201	0.999842
node_pheno17	Cerebral cortex Cx Supramarginal gyrus SMG A40	Deep-layer_corticothalamic_and_6b	-6.91e-09	1.77e-08	0.652202	0.999842
node_pheno17	Cerebral cortex Cx Anterior parahippocampal gyrus AG Lateral entorhinal cortex LEC	Oligodendrocyte_precursor	-6.08e-09	1.55e-08	0.652335	0.999842
edge_pheno1359	Cerebral cortex Cx Transverse temporal gyrus TTG Primary auditory cortex A1C	CGE_interneuron	-5.14e-09	1.3e-08	0.653103	0.999842
edge_pheno286	Cerebral cortex Cx Anterior parahippocampal gyrus AG Lateral entorhinal cortex LEC	Deep-layer_intratelencephalic	-5.68e-09	1.44e-08	0.653213	0.999842
edge_pheno1698	Cerebral cortex Cx Supramarginal gyrus SMG A40	MGE_interneuron	-7.06e-09	1.79e-08	0.653333	0.999842
sociability	Cerebral cortex Cx Subcallosal Gyrus SCG Subgenual subcallosal division of MFC A25	LAMP5-LHX6_and_Chandelier	-7.36e-10	1.87e-09	0.653369	0.999842
node_pheno17	Cerebral cortex Cx Supramarginal gyrus SMG A40	Microglia	-5.55e-09	1.4e-08	0.653974	0.999842
edge_pheno286	Cerebral cortex Cx Posterior parahippocampal gyrus PPH TH-TL	Deep-layer_near-projecting	-6.37e-09	1.61e-08	0.654127	0.999842
edge_pheno262	Tail of Hippocampus HiT Caudal Hippocampus CA4-DGC	Microglia	-4.24e-09	1.07e-08	0.654307	0.999842
edge_pheno593	Cerebral cortex Cx Cingulate gyrus retrosplenial CgGrs A29 A30	MGE_interneuron	-5.74e-09	1.45e-08	0.654402	0.999842
edge_pheno1205	Cerebral cortex Cx Superior Temporal Gyrus STG	Upper-layer_intratelencephalic	-5.48e-09	1.38e-08	0.654504	0.999842
node_pheno17	Head of hippocampus HiH Uncal DG CA4	Hippocampal_dentate_gyrus	-7.08e-09	1.78e-08	0.654522	0.999842
edge_pheno1359	Cerebral cortex Cx Anterior parahippocampal gyrus AG Lateral entorhinal cortex LEC	Eccentric_medium_spiny_neuron	-7.56e-09	1.9e-08	0.65456	0.999842
edge_pheno1205	Body of hippocampus HiB Rostral DGC A4	Committed_oligodendrocyte_precursor	-5.56e-09	1.4e-08	0.654697	0.999842
edge_pheno491	Cerebral cortex Cx Subcallosal Gyrus SCG Subgenual subcallosal division of MFC A25	Fibroblast	-5.09e-09	1.27e-08	0.655349	0.999842
edge_pheno491	Cerebral cortex Cx Transverse temporal gyrus TTG Primary auditory cortex A1C	Deep-layer_near-projecting	-6.47e-09	1.62e-08	0.655541	0.999842
edge_pheno816	Cerebral cortex Cx Posterior intermediate orbital gyrus POrG Caudal division of OFCiA13	Deep-layer_intratelencephalic	-5.58e-09	1.39e-08	0.655544	0.999842
edge_pheno1205	Cerebral cortex Cx Supramarginal gyrus SMG A40	Fibroblast	-6.56e-09	1.64e-08	0.655722	0.999842
edge_pheno1205	Head of hippocampus HiH Uncal DG CA4	Hippocampal_dentate_gyrus	-5.22e-09	1.3e-08	0.655849	0.999842
edge_pheno253	Cerebral cortex Cx Superior Temporal Gyrus STG	Amygdala_excitatory	-8.22e-09	2.05e-08	0.656038	0.999842
edge_pheno816	Cerebral cortex Cx Cingulate gyrus retrosplenial CgGrs A29 A30	Oligodendrocyte	-5.05e-09	1.26e-08	0.656275	0.999842
edge_pheno593	Cerebral cortex Cx Posterior intermediate orbital gyrus POrG Caudal division of OFCiA13	Vascular	-6.71e-09	1.67e-08	0.656484	0.999842
edge_pheno1698	Cerebral cortex Cx Cingulate gyrus retrosplenial CgGrs A29 A30	Deep-layer_intratelencephalic	-8.55e-09	2.12e-08	0.65658	0.999842
edge_pheno262	Head of hippocampus HiH Uncal DG CA4	Ependymal	-4.26e-09	1.06e-08	0.65662	0.999842
edge_pheno1205	Cerebral cortex Cx Anterior parahippocampal gyrus posterior part APH Medial entorhinal cortex MEC	Amygdala_excitatory	-5.48e-09	1.36e-08	0.656653	0.999842
edge_pheno491	Cerebral cortex Cx Subcallosal Gyrus SCG Subgenual subcallosal division of MFC A25	Committed_oligodendrocyte_precursor	-6.38e-09	1.58e-08	0.656678	0.999842
edge_pheno1142	Cerebral cortex Cx Transverse temporal gyrus TTG Primary auditory cortex A1C	Deep-layer_near-projecting	-6.57e-09	1.63e-08	0.656961	0.999842
edge_pheno253	Head of hippocampus HiH Uncal DG CA4	Ependymal	-4.48e-09	1.11e-08	0.657365	0.999842
edge_pheno262	Cerebral cortex Cx Subcallosal Gyrus SCG Subgenual subcallosal division of MFC A25	Microglia	-4.35e-09	1.07e-08	0.657504	0.999842
edge_pheno253	Cerebral cortex Cx Posterior intermediate orbital gyrus POrG Caudal division of OFCiA13	Eccentric_medium_spiny_neuron	-7.21e-09	1.77e-08	0.658328	0.999842
edge_pheno262	Cerebral cortex Cx Supraparietal lobule SPL Posterosuperior dorsal parietal cortex A5 A7	Microglia	-4.7e-09	1.15e-08	0.658736	0.999842
edge_pheno1698	Cerebral cortex Cx Caudal cingulate gyrus CgGC A23	CGE_interneuron	-7.06e-09	1.72e-08	0.659195	0.999842
edge_pheno262	Cerebral cortex Cx Inferior frontal gyrus IFG Ventrolateral prefrontal cortex A44 A45	Fibroblast	-5.68e-09	1.38e-08	0.659341	0.999842
edge_pheno1698	Cerebral cortex Cx Supramarginal gyrus SMG A40	Oligodendrocyte_precursor	-7.17e-09	1.74e-08	0.659443	0.999842
edge_pheno1698	Cerebral cortex Cx Cingulate gyrus rostral CgGr Ventral division of MFC A24	Astrocyte	-6.55e-09	1.59e-08	0.659921	0.999842
edge_pheno1698	Cerebral cortex Cx Superior Temporal Gyrus STG	Amygdala_excitatory	-1.02e-08	2.47e-08	0.660278	0.999842
edge_pheno593	Head of hippocampus HiH Tail of Hippocampus HiT Subicular cortex Sub	Astrocyte	-5.03e-09	1.22e-08	0.660554	0.999842
node_pheno17	Cerebral cortex Cx Posterior parahippocampal gyrus PPH TH-TL	Upper-layer_intratelencephalic	-7.57e-09	1.83e-08	0.660563	0.999842
edge_pheno593	Cerebral cortex Cx Temporal pole TP Temporopolar area A38	LAMP5-LHX6_and_Chandelier	-5.61e-09	1.35e-08	0.660996	0.999842
edge_pheno1142	Cerebral cortex Cx Temporal pole TP Temporopolar area A38	Splatter	-8.64e-09	2.08e-08	0.661036	0.999842
edge_pheno1698	Cerebral cortex Cx Supramarginal gyrus SMG A40	Committed_oligodendrocyte_precursor	-9.76e-09	2.35e-08	0.661039	0.999842
edge_pheno1698	Cerebral cortex Cx Rostral gyrus RoG Dorsal division of MFC A32	Astrocyte	-6.24e-09	1.5e-08	0.661061	0.999842
edge_pheno1205	Cerebral cortex Cx Rostral gyrus RoG Dorsal division of MFC A32	LAMP5-LHX6_and_Chandelier	-5.8e-09	1.39e-08	0.661292	0.999842
edge_pheno491	Cerebral cortex Cx Supraparietal lobule SPL Posterosuperior dorsal parietal cortex A5 A7	Splatter	-6.94e-09	1.67e-08	0.661368	0.999842
edge_pheno1142	Head of hippocampus HiH Tail of Hippocampus HiT Subicular cortex Sub	MGE_interneuron	-5.7e-09	1.37e-08	0.66144	0.999842
edge_pheno286	Cerebral cortex Cx Temporal pole TP Temporopolar area A38	Fibroblast	-6.03e-09	1.45e-08	0.66145	0.999842
edge_pheno253	Cerebral cortex Cx Anterior parahippocampal gyrus AG Lateral entorhinal cortex LEC	Deep-layer_intratelencephalic	-5.64e-09	1.35e-08	0.661483	0.999842
edge_pheno249	Cerebral cortex Cx Supramarginal gyrus SMG A40	Eccentric_medium_spiny_neuron	-6.68e-09	1.6e-08	0.661634	0.999842
edge_pheno1205	Cerebral cortex Cx Perirhinal gyrus PRG A35 A36	Committed_oligodendrocyte_precursor	-6.78e-09	1.63e-08	0.661645	0.999842
edge_pheno1698	Head of hippocampus HiH Tail of Hippocampus HiT Subicular cortex Sub	Deep-layer_near-projecting	-7.74e-09	1.85e-08	0.661947	0.999842
edge_pheno593	Cerebral cortex Cx Caudal cingulate gyrus CgGC A23	CGE_interneuron	-5.22e-09	1.25e-08	0.662431	0.999842
sociability	Cerebral cortex Cx Gyrus rectus ReG Medial orbitofrontal cortex A14	Hippocampal_CA1-3	-9.6e-10	2.29e-09	0.662551	0.999842
edge_pheno1205	Tail of Hippocampus HiT Caudal Hippocampus CA4-DGC	Microglia	-4.97e-09	1.18e-08	0.662759	0.999842
edge_pheno1205	Cerebral cortex Cx Anterior parahippocampal gyrus AG Lateral entorhinal cortex LEC	Upper-layer_intratelencephalic	-5.7e-09	1.36e-08	0.662767	0.999842
edge_pheno262	Cerebral cortex Cx Anterior parahippocampal gyrus posterior part APH Medial entorhinal cortex MEC	Fibroblast	-4.93e-09	1.17e-08	0.662775	0.999842
edge_pheno1142	Cerebral cortex Cx Inferior frontal gyrus IFG Ventrolateral prefrontal cortex A44 A45	Splatter	-8.1e-09	1.93e-08	0.662809	0.999842
edge_pheno286	Head of hippocampus HiH Uncal DG CA4	Hippocampal_CA4	-6.44e-09	1.53e-08	0.662884	0.999842
edge_pheno249	Cerebral cortex Cx Inferior frontal gyrus IFG Ventrolateral prefrontal cortex A44 A45	Oligodendrocyte_precursor	-5.25e-09	1.25e-08	0.662959	0.999842
edge_pheno1359	Cerebral cortex Cx Caudal cingulate gyrus CgGC A23	CGE_interneuron	-5.62e-09	1.34e-08	0.662962	0.999842
edge_pheno816	Cerebral cortex Cx Supraparietal lobule SPL Posterosuperior dorsal parietal cortex A5 A7	Deep-layer_corticothalamic_and_6b	-4.74e-09	1.13e-08	0.663013	0.999842
edge_pheno253	Cerebral cortex Cx Perirhinal gyrus PRG A35 A36	Deep-layer_corticothalamic_and_6b	-5.85e-09	1.38e-08	0.663765	0.999842
edge_pheno249	Body of hippocampus HiB Rostral DGC A4	Hippocampal_CA1-3	-6.49e-09	1.53e-08	0.663949	0.999842
edge_pheno262	Cerebral cortex Cx Rostral gyrus RoG Dorsal division of MFC A32	Microglia	-4.8e-09	1.13e-08	0.663971	0.999842
edge_pheno593	Cerebral cortex Cx Supramarginal gyrus SMG A40	Deep-layer_corticothalamic_and_6b	-6.73e-09	1.59e-08	0.664124	0.999842
node_pheno17	Cerebral cortex Cx Caudal cingulate gyrus CgGC A23	Microglia	-5.98e-09	1.41e-08	0.664375	0.999842
edge_pheno1698	Cerebral cortex Cx Anterior parahippocampal gyrus AG Lateral entorhinal cortex LEC	Astrocyte	-6.68e-09	1.57e-08	0.664464	0.999842
edge_pheno1205	Cerebral cortex Cx Supramarginal gyrus SMG A40	Deep-layer_near-projecting	-5.56e-09	1.31e-08	0.664687	0.999842
edge_pheno1698	Cerebral cortex Cx Anterior parahippocampal gyrus AG Lateral entorhinal cortex LEC	MGE_interneuron	-6.45e-09	1.52e-08	0.664783	0.999842
edge_pheno262	Cerebral cortex Cx Cingulate gyrus retrosplenial CgGrs A29 A30	CGE_interneuron	-5.41e-09	1.27e-08	0.665293	0.999842
edge_pheno1698	Head of hippocampus HiH Uncal DG CA4	CGE_interneuron	-7.09e-09	1.66e-08	0.665591	0.999842
edge_pheno249	Cerebral cortex Cx Anterior parahippocampal gyrus AG Lateral entorhinal cortex LEC	Upper-layer_intratelencephalic	-5.44e-09	1.27e-08	0.66567	0.999842
edge_pheno816	Cerebral cortex Cx Supramarginal gyrus SMG A40	LAMP5-LHX6_and_Chandelier	-5.28e-09	1.23e-08	0.665864	0.999842
edge_pheno249	Cerebral cortex Cx Anterior parahippocampal gyrus posterior part APH Medial entorhinal cortex MEC	Amygdala_excitatory	-5.44e-09	1.27e-08	0.666215	0.999842
edge_pheno249	Cerebral cortex Cx Temporal pole TP Temporopolar area A38	Deep-layer_intratelencephalic	-6.26e-09	1.46e-08	0.666409	0.999842
edge_pheno816	Cerebral cortex Cx Rostral gyrus RoG Dorsal division of MFC A32	Vascular	-5.96e-09	1.38e-08	0.666981	0.999842
edge_pheno262	Head of hippocampus HiH Tail of Hippocampus HiT Subicular cortex Sub	Hippocampal_dentate_gyrus	-6.34e-09	1.47e-08	0.667384	0.999842
edge_pheno1205	Cerebral cortex Cx Rostral gyrus RoG Dorsal division of MFC A32	Splatter	-7.78e-09	1.8e-08	0.667515	0.999842
edge_pheno286	Cerebral cortex Cx Cingulate gyrus rostral CgGr Ventral division of MFC A24	Oligodendrocyte	-4.69e-09	1.08e-08	0.667613	0.999842
edge_pheno253	Cerebral cortex Cx Superior Temporal Gyrus STG	Deep-layer_corticothalamic_and_6b	-5.53e-09	1.28e-08	0.66766	0.999842
edge_pheno1698	Cerebral cortex Cx Cingulate gyrus rostral CgGr Ventral division of MFC A24	Amygdala_excitatory	-1.36e-08	3.14e-08	0.667679	0.999842
edge_pheno1698	Cerebral cortex Cx Cingulate gyrus retrosplenial CgGrs A29 A30	Astrocyte	-7.05e-09	1.62e-08	0.668029	0.999842
edge_pheno1359	Cerebral cortex Cx Subcallosal Gyrus SCG Subgenual subcallosal division of MFC A25	Amygdala_excitatory	-6.92e-09	1.59e-08	0.668487	0.999842
edge_pheno1359	Cerebral cortex Cx Supramarginal gyrus SMG A40	CGE_interneuron	-5.58e-09	1.28e-08	0.668675	0.999842
edge_pheno491	Cerebral cortex Cx Gyrus rectus ReG Medial orbitofrontal cortex A14	Upper-layer_intratelencephalic	-6.36e-09	1.46e-08	0.668703	0.999842
edge_pheno593	Cerebral cortex Cx Posterior intermediate orbital gyrus POrG Caudal division of OFCiA13	LAMP5-LHX6_and_Chandelier	-6.39e-09	1.46e-08	0.668861	0.999842
edge_pheno286	Cerebral cortex Cx Perirhinal gyrus PRG A35 A36	Oligodendrocyte	-4.83e-09	1.11e-08	0.669008	0.999842
edge_pheno1698	Cerebral cortex Cx Supraparietal lobule SPL Posterosuperior dorsal parietal cortex A5 A7	Oligodendrocyte_precursor	-7.48e-09	1.71e-08	0.669363	0.999842
edge_pheno1698	Cerebral cortex Cx Posterior intermediate orbital gyrus POrG Caudal division of OFCiA13	Vascular	-8.6e-09	1.96e-08	0.66943	0.999842
edge_pheno1205	Tail of Hippocampus HiT Caudal Hippocampus CA4-DGC	Upper_rhombic_lip	-6.36e-09	1.45e-08	0.669594	0.999842
edge_pheno1698	Cerebral cortex Cx Rostral gyrus RoG Dorsal division of MFC A32	Deep-layer_corticothalamic_and_6b	-1.06e-08	2.41e-08	0.669714	0.999842
edge_pheno253	Cerebral cortex Cx Anterior parahippocampal gyrus AG Lateral entorhinal cortex LEC	Deep-layer_near-projecting	-6.66e-09	1.51e-08	0.670049	0.999842
edge_pheno1142	Cerebral cortex Cx Rostral gyrus RoG Dorsal division of MFC A32	MGE_interneuron	-6.42e-09	1.46e-08	0.670264	0.999842
edge_pheno816	Cerebral cortex Cx Temporal pole TP Temporopolar area A38	LAMP5-LHX6_and_Chandelier	-5.28e-09	1.2e-08	0.67027	0.999842
edge_pheno593	Body of hippocampus HiB Rostral DGC A4	MGE_interneuron	-6.56e-09	1.49e-08	0.670301	0.999842
edge_pheno1205	Cerebral cortex Cx Superior Temporal Gyrus STG	Microglia	-5.19e-09	1.18e-08	0.670548	0.999842
edge_pheno286	Body of hippocampus HiB Rostral DGC A4	Choroid_plexus	-5.02e-09	1.13e-08	0.671243	0.999842
edge_pheno593	Cerebral cortex Cx Anterior parahippocampal gyrus AG Lateral entorhinal cortex LEC	CGE_interneuron	-5.28e-09	1.19e-08	0.671523	0.999842
sociability	Cerebral cortex Cx Supramarginal gyrus SMG A40	Miscellaneous	-1.02e-09	2.3e-09	0.671612	0.999842
edge_pheno286	Cerebral cortex Cx Posterior parahippocampal gyrus PPH TH-TL	Oligodendrocyte	-4.75e-09	1.07e-08	0.671751	0.999842
edge_pheno286	Perirhinal cortex area 35 A35 rostral subdivision of area 35 A35r	Fibroblast	-7.79e-09	1.75e-08	0.671939	0.999842
edge_pheno1142	Cerebral cortex Cx Anterior parahippocampal gyrus AG Lateral entorhinal cortex LEC	Eccentric_medium_spiny_neuron	-9.47e-09	2.12e-08	0.672309	0.999842
edge_pheno1359	Cerebral cortex Cx Supramarginal gyrus SMG A40	Amygdala_excitatory	-8.5e-09	1.9e-08	0.672325	0.999842
node_pheno17	Cerebral cortex Cx Transverse temporal gyrus TTG Primary auditory cortex A1C	Astrocyte	-6.71e-09	1.5e-08	0.672443	0.999842
node_pheno17	Cerebral cortex Cx Superior Temporal Gyrus STG	Microglia	-5.96e-09	1.33e-08	0.672499	0.999842
edge_pheno491	Tail of Hippocampus HiT Caudal Hippocampus CA4-DGC	Medium_spiny_neuron	-5.96e-09	1.33e-08	0.672501	0.999842
edge_pheno249	Cerebral cortex Cx Cingulate gyrus rostral CgGr Ventral division of MFC A24	Medium_spiny_neuron	-7.96e-09	1.78e-08	0.672648	0.999842
edge_pheno253	Cerebral cortex Cx Transverse temporal gyrus TTG Primary auditory cortex A1C	Amygdala_excitatory	-8.63e-09	1.92e-08	0.673273	0.999842
edge_pheno1142	Cerebral cortex Cx Supramarginal gyrus SMG A40	MGE_interneuron	-6.6e-09	1.46e-08	0.67378	0.999842
edge_pheno262	Cerebral cortex Cx Posterior intermediate orbital gyrus POrG Caudal division of OFCiA13	Eccentric_medium_spiny_neuron	-8.47e-09	1.88e-08	0.673823	0.999842
edge_pheno1205	Cerebral cortex Cx Posterior intermediate orbital gyrus POrG Caudal division of OFCiA13	Medium_spiny_neuron	-9.25e-09	2.05e-08	0.674138	0.999842
edge_pheno816	Cerebral cortex Cx Posterior parahippocampal gyrus PPH TH-TL	LAMP5-LHX6_and_Chandelier	-5.1e-09	1.13e-08	0.674562	0.999842
edge_pheno816	Cerebral cortex Cx Transverse temporal gyrus TTG Primary auditory cortex A1C	Hippocampal_dentate_gyrus	-9.05e-09	2e-08	0.674778	0.999842
edge_pheno286	Cerebral cortex Cx Gyrus rectus ReG Medial orbitofrontal cortex A14	Oligodendrocyte	-5.46e-09	1.2e-08	0.674946	0.999842
edge_pheno593	Cerebral cortex Cx Subcallosal Gyrus SCG Subgenual subcallosal division of MFC A25	MGE_interneuron	-7.19e-09	1.58e-08	0.675028	0.999842
edge_pheno593	Cerebral cortex Cx Cingulate gyrus retrosplenial CgGrs A29 A30	Astrocyte	-6.45e-09	1.42e-08	0.675106	0.999842
sociability	Cerebral cortex Cx Cingulate gyrus rostral CgGr Ventral division of MFC A24	Splatter	-1.31e-09	2.87e-09	0.675506	0.999842
node_pheno17	Cerebral cortex Cx Rostral gyrus RoG Dorsal division of MFC A32	Oligodendrocyte_precursor	-6.8e-09	1.49e-08	0.675699	0.999842
edge_pheno816	Cerebral cortex Cx Supramarginal gyrus SMG A40	Committed_oligodendrocyte_precursor	-8.1e-09	1.77e-08	0.67638	0.999842
edge_pheno1359	Cerebral cortex Cx Transverse temporal gyrus TTG Primary auditory cortex A1C	Splatter	-6.74e-09	1.47e-08	0.676557	0.999842
edge_pheno1205	Cerebral cortex Cx Subcallosal Gyrus SCG Subgenual subcallosal division of MFC A25	Miscellaneous	-6.37e-09	1.39e-08	0.676675	0.999842
edge_pheno816	Cerebral cortex Cx Anterior parahippocampal gyrus posterior part APH Medial entorhinal cortex MEC	Deep-layer_corticothalamic_and_6b	-5.07e-09	1.1e-08	0.677133	0.999842
edge_pheno249	Cerebral cortex Cx Rostral gyrus RoG Dorsal division of MFC A32	CGE_interneuron	-6.29e-09	1.37e-08	0.677175	0.999842
edge_pheno249	Cerebral cortex Cx Temporal pole TP Temporopolar area A38	LAMP5-LHX6_and_Chandelier	-5.63e-09	1.22e-08	0.677404	0.999842
edge_pheno593	Tail of Hippocampus HiT Caudal Hippocampus CA4-DGC	MGE_interneuron	-6.11e-09	1.33e-08	0.677484	0.999842
edge_pheno286	Cerebral cortex Cx Supraparietal lobule SPL Posterosuperior dorsal parietal cortex A5 A7	Deep-layer_near-projecting	-6.97e-09	1.51e-08	0.677801	0.999842
edge_pheno1142	Cerebral cortex Cx Posterior parahippocampal gyrus PPH TH-TL	Committed_oligodendrocyte_precursor	-8.36e-09	1.81e-08	0.678002	0.999842
edge_pheno816	Cerebral cortex Cx Anterior parahippocampal gyrus posterior part APH Medial entorhinal cortex MEC	Splatter	-7.83e-09	1.69e-08	0.678963	0.999842
node_pheno17	Cerebral cortex Cx Anterior parahippocampal gyrus AG Lateral entorhinal cortex LEC	Committed_oligodendrocyte_precursor	-8.54e-09	1.84e-08	0.679068	0.999842
edge_pheno286	Cerebral cortex Cx Posterior intermediate orbital gyrus POrG Caudal division of OFCiA13	Committed_oligodendrocyte_precursor	-7.2e-09	1.55e-08	0.679137	0.999842
node_pheno17	Cerebral cortex Cx Cingulate gyrus rostral CgGr Ventral division of MFC A24	Deep-layer_corticothalamic_and_6b	-7.98e-09	1.71e-08	0.679277	0.999842
edge_pheno593	Perirhinal cortex area 35 A35 rostral subdivision of area 35 A35r	Oligodendrocyte_precursor	-7.61e-09	1.63e-08	0.679393	0.999842
edge_pheno816	Body of hippocampus HiB Rostral DGC A4	Amygdala_excitatory	-8.59e-09	1.84e-08	0.679973	0.999842
edge_pheno1359	Cerebral cortex Cx Superior Temporal Gyrus STG	Vascular	-6.4e-09	1.37e-08	0.680213	0.999842
edge_pheno249	Cerebral cortex Cx Cingulate gyrus retrosplenial CgGrs A29 A30	Committed_oligodendrocyte_precursor	-7.32e-09	1.56e-08	0.680217	0.999842
edge_pheno593	Cerebral cortex Cx Superior Temporal Gyrus STG	CGE_interneuron	-5.45e-09	1.16e-08	0.680253	0.999842
edge_pheno262	Cerebral cortex Cx Perirhinal gyrus PRG A35 A36	Medium_spiny_neuron	-8.65e-09	1.85e-08	0.680279	0.999842
edge_pheno1359	Tail of Hippocampus HiT Caudal Hippocampus CA4-DGC	Committed_oligodendrocyte_precursor	-8.32e-09	1.78e-08	0.680438	0.999842
edge_pheno253	Cerebral cortex Cx Temporal pole TP Temporopolar area A38	Deep-layer_corticothalamic_and_6b	-6.2e-09	1.32e-08	0.680967	0.999842
edge_pheno249	Cerebral cortex Cx Superior Temporal Gyrus STG	Deep-layer_corticothalamic_and_6b	-5.22e-09	1.11e-08	0.680982	0.999842
node_pheno17	Head of hippocampus HiH Tail of Hippocampus HiT Subicular cortex Sub	Committed_oligodendrocyte_precursor	-9.92e-09	2.11e-08	0.681099	0.999842
edge_pheno1698	Head of hippocampus HiH Uncal DG CA4	Vascular	-9.53e-09	2.03e-08	0.681107	0.999842
edge_pheno593	Cerebral cortex Cx Inferior frontal gyrus IFG Ventrolateral prefrontal cortex A44 A45	Splatter	-8.26e-09	1.75e-08	0.681357	0.999842
edge_pheno249	Head of hippocampus HiH Uncal DG CA4	Astrocyte	-5.11e-09	1.08e-08	0.681446	0.999842
edge_pheno1359	Cerebral cortex Cx Superior Temporal Gyrus STG	Splatter	-8.96e-09	1.9e-08	0.68159	0.999842
edge_pheno491	Tail of Hippocampus HiT Caudal Hippocampus CA4-DGC	Fibroblast	-8e-09	1.69e-08	0.681602	0.999842
edge_pheno816	Head of hippocampus HiH Tail of Hippocampus HiT Subicular cortex Sub	Vascular	-6.11e-09	1.29e-08	0.681613	0.999842
edge_pheno249	Cerebral cortex Cx Cingulate gyrus rostral CgGr Ventral division of MFC A24	Amygdala_excitatory	-1.09e-08	2.31e-08	0.681709	0.999842
sociability	Perirhinal cortex area 35 A35 rostral subdivision of area 35 A35r	Microglia	-8.63e-10	1.82e-09	0.682112	0.999842
edge_pheno1205	Cerebral cortex Cx Caudal cingulate gyrus CgGC A23	Fibroblast	-7.44e-09	1.57e-08	0.682533	0.999842
edge_pheno1359	Cerebral cortex Cx Supramarginal gyrus SMG A40	Eccentric_medium_spiny_neuron	-7.58e-09	1.59e-08	0.682673	0.999842
edge_pheno1698	Cerebral cortex Cx Supramarginal gyrus SMG A40	Astrocyte	-7.11e-09	1.5e-08	0.682783	0.999842
edge_pheno1142	Cerebral cortex Cx Cingulate gyrus rostral CgGr Ventral division of MFC A24	Deep-layer_near-projecting	-7.05e-09	1.48e-08	0.682936	0.999842
node_pheno17	Cerebral cortex Cx Posterior intermediate orbital gyrus POrG Caudal division of OFCiA13	Eccentric_medium_spiny_neuron	-9.74e-09	2.05e-08	0.682999	0.999842
edge_pheno1142	Cerebral cortex Cx Supraparietal lobule SPL Posterosuperior dorsal parietal cortex A5 A7	MGE_interneuron	-6.42e-09	1.35e-08	0.683075	0.999842
edge_pheno262	Cerebral cortex Cx Anterior parahippocampal gyrus posterior part APH Medial entorhinal cortex MEC	Microglia	-5.17e-09	1.08e-08	0.683159	0.999842
edge_pheno1205	Cerebral cortex Cx Cingulate gyrus retrosplenial CgGrs A29 A30	Deep-layer_near-projecting	-6.25e-09	1.31e-08	0.683194	0.999842
edge_pheno1698	Body of hippocampus HiB Rostral DGC A4	Fibroblast	-9.57e-09	2.01e-08	0.683305	0.999842
edge_pheno286	Cerebral cortex Cx Inferior frontal gyrus IFG Ventrolateral prefrontal cortex A44 A45	Deep-layer_near-projecting	-7.07e-09	1.48e-08	0.68355	0.999842
edge_pheno1359	Head of hippocampus HiH Tail of Hippocampus HiT Subicular cortex Sub	Splatter	-7.62e-09	1.6e-08	0.683556	0.999842
node_pheno17	Cerebral cortex Cx Cingulate gyrus rostral CgGr Ventral division of MFC A24	Microglia	-6.57e-09	1.37e-08	0.683597	0.999842
node_pheno17	Tail of Hippocampus HiT Caudal Hippocampus CA4-DGC	Deep-layer_corticothalamic_and_6b	-1.08e-08	2.26e-08	0.683749	0.999842
node_pheno17	Cerebral cortex Cx Posterior parahippocampal gyrus PPH TH-TL	Deep-layer_intratelencephalic	-9.01e-09	1.88e-08	0.683762	0.999842
edge_pheno286	Cerebral cortex Cx Anterior parahippocampal gyrus AG Lateral entorhinal cortex LEC	Oligodendrocyte	-5.3e-09	1.11e-08	0.683783	0.999842
sociability	Cerebral cortex Cx Cingulate gyrus retrosplenial CgGrs A29 A30	Microglia	-8.46e-10	1.77e-09	0.683872	0.999842
edge_pheno262	Head of hippocampus HiH Tail of Hippocampus HiT Subicular cortex Sub	Committed_oligodendrocyte_precursor	-7.82e-09	1.63e-08	0.683926	0.999842
edge_pheno262	Tail of Hippocampus HiT Caudal Hippocampus CA4-DGC	Ependymal	-4.88e-09	1.02e-08	0.684324	0.999842
edge_pheno816	Cerebral cortex Cx Rostral gyrus RoG Dorsal division of MFC A32	Deep-layer_intratelencephalic	-6.52e-09	1.35e-08	0.684895	0.999842
edge_pheno286	Cerebral cortex Cx Posterior parahippocampal gyrus PPH TH-TL	Vascular	-5.97e-09	1.24e-08	0.684968	0.999842
edge_pheno1205	Cerebral cortex Cx Temporal pole TP Temporopolar area A38	Deep-layer_near-projecting	-6.21e-09	1.29e-08	0.685064	0.999842
edge_pheno593	Cerebral cortex Cx Cingulate gyrus retrosplenial CgGrs A29 A30	Splatter	-7.25e-09	1.5e-08	0.685076	0.999842
edge_pheno491	Cerebral cortex Cx Cingulate gyrus rostral CgGr Ventral division of MFC A24	Medium_spiny_neuron	-8.85e-09	1.83e-08	0.68521	0.999842
edge_pheno1359	Cerebral cortex Cx Inferior frontal gyrus IFG Ventrolateral prefrontal cortex A44 A45	Vascular	-6.69e-09	1.39e-08	0.685276	0.999842
edge_pheno1359	Cerebral cortex Cx Cingulate gyrus rostral CgGr Ventral division of MFC A24	Upper-layer_intratelencephalic	-6.26e-09	1.3e-08	0.685497	0.999842
edge_pheno593	Cerebral cortex Cx Cingulate gyrus rostral CgGr Ventral division of MFC A24	MGE_interneuron	-7.5e-09	1.55e-08	0.685542	0.999842
edge_pheno253	Cerebral cortex Cx Cingulate gyrus rostral CgGr Ventral division of MFC A24	Deep-layer_corticothalamic_and_6b	-6.48e-09	1.34e-08	0.685553	0.999842
edge_pheno1698	Cerebral cortex Cx Anterior parahippocampal gyrus posterior part APH Medial entorhinal cortex MEC	Miscellaneous	-9.16e-09	1.89e-08	0.68578	0.999842
edge_pheno593	Cerebral cortex Cx Rostral gyrus RoG Dorsal division of MFC A32	Astrocyte	-6.23e-09	1.29e-08	0.685792	0.999842
edge_pheno262	Cerebral cortex Cx Posterior parahippocampal gyrus PPH TH-TL	Microglia	-4.99e-09	1.03e-08	0.686083	0.999842
edge_pheno253	Cerebral cortex Cx Gyrus rectus ReG Medial orbitofrontal cortex A14	LAMP5-LHX6_and_Chandelier	-6.54e-09	1.35e-08	0.686192	0.999842
sociability	Cerebral cortex Cx Perirhinal gyrus PRG A35 A36	Committed_oligodendrocyte_precursor	-1.26e-09	2.59e-09	0.686254	0.999842
edge_pheno1698	Cerebral cortex Cx Caudal cingulate gyrus CgGC A23	Oligodendrocyte_precursor	-9.04e-09	1.86e-08	0.686344	0.999842
edge_pheno593	Cerebral cortex Cx Subcallosal Gyrus SCG Subgenual subcallosal division of MFC A25	Hippocampal_CA1-3	-1.14e-08	2.34e-08	0.686534	0.999842
edge_pheno1359	Cerebral cortex Cx Posterior parahippocampal gyrus PPH TH-TL	CGE_interneuron	-6.13e-09	1.26e-08	0.686818	0.999842
edge_pheno593	Cerebral cortex Cx Temporal pole TP Temporopolar area A38	Deep-layer_corticothalamic_and_6b	-7.23e-09	1.48e-08	0.686987	0.999842
edge_pheno491	Cerebral cortex Cx Superior Temporal Gyrus STG	Deep-layer_near-projecting	-7.99e-09	1.64e-08	0.687084	0.999842
edge_pheno1698	Cerebral cortex Cx Rostral gyrus RoG Dorsal division of MFC A32	Deep-layer_intratelencephalic	-1.04e-08	2.12e-08	0.687161	0.999842
edge_pheno286	Cerebral cortex Cx Temporal pole TP Temporopolar area A38	Medium_spiny_neuron	-8.68e-09	1.78e-08	0.687375	0.999842
node_pheno17	Cerebral cortex Cx Supraparietal lobule SPL Posterosuperior dorsal parietal cortex A5 A7	Eccentric_medium_spiny_neuron	-1.05e-08	2.15e-08	0.68748	0.999842
edge_pheno1142	Cerebral cortex Cx Posterior intermediate orbital gyrus POrG Caudal division of OFCiA13	Oligodendrocyte_precursor	-6.32e-09	1.29e-08	0.687495	0.999842
edge_pheno593	Cerebral cortex Cx Caudal cingulate gyrus CgGC A23	LAMP5-LHX6_and_Chandelier	-7.16e-09	1.46e-08	0.687725	0.999842
edge_pheno249	Cerebral cortex Cx Posterior parahippocampal gyrus PPH TH-TL	LAMP5-LHX6_and_Chandelier	-5.26e-09	1.08e-08	0.687777	0.999842
edge_pheno253	Cerebral cortex Cx Transverse temporal gyrus TTG Primary auditory cortex A1C	Deep-layer_corticothalamic_and_6b	-6.69e-09	1.37e-08	0.687896	0.999842
edge_pheno286	Cerebral cortex Cx Cingulate gyrus retrosplenial CgGrs A29 A30	Fibroblast	-8.5e-09	1.73e-08	0.688405	0.999842
edge_pheno262	Cerebral cortex Cx Rostral gyrus RoG Dorsal division of MFC A32	Deep-layer_near-projecting	-5.96e-09	1.21e-08	0.688482	0.999842
edge_pheno491	Cerebral cortex Cx Superior Temporal Gyrus STG	Eccentric_medium_spiny_neuron	-7.74e-09	1.57e-08	0.688557	0.999842
edge_pheno593	Cerebral cortex Cx Subcallosal Gyrus SCG Subgenual subcallosal division of MFC A25	Astrocyte	-6.56e-09	1.33e-08	0.688647	0.999842
edge_pheno1205	Head of hippocampus HiH Uncal DG CA4	Committed_oligodendrocyte_precursor	-7.74e-09	1.57e-08	0.688719	0.999842
edge_pheno593	Cerebral cortex Cx Transverse temporal gyrus TTG Primary auditory cortex A1C	Deep-layer_corticothalamic_and_6b	-6.88e-09	1.4e-08	0.688817	0.999842
edge_pheno1142	Cerebral cortex Cx Rostral gyrus RoG Dorsal division of MFC A32	Miscellaneous	-8.53e-09	1.72e-08	0.689529	0.999842
edge_pheno253	Cerebral cortex Cx Supraparietal lobule SPL Posterosuperior dorsal parietal cortex A5 A7	Deep-layer_intratelencephalic	-7.4e-09	1.49e-08	0.69025	0.999842
edge_pheno253	Cerebral cortex Cx Anterior parahippocampal gyrus AG Lateral entorhinal cortex LEC	Deep-layer_corticothalamic_and_6b	-6.16e-09	1.24e-08	0.691007	0.999842
node_pheno17	Body of hippocampus HiB Rostral DGC A4	Hippocampal_dentate_gyrus	-9.72e-09	1.95e-08	0.691051	0.999842
edge_pheno1205	Cerebral cortex Cx Temporal pole TP Temporopolar area A38	Miscellaneous	-7.32e-09	1.46e-08	0.691686	0.999842
edge_pheno1698	Cerebral cortex Cx Caudal cingulate gyrus CgGC A23	MGE_interneuron	-8.78e-09	1.75e-08	0.691815	0.999842
edge_pheno491	Perirhinal cortex area 35 A35 rostral subdivision of area 35 A35r	Fibroblast	-7.87e-09	1.57e-08	0.691837	0.999842
edge_pheno1698	Cerebral cortex Cx Gyrus rectus ReG Medial orbitofrontal cortex A14	Astrocyte	-7.72e-09	1.54e-08	0.691995	0.999842
edge_pheno491	Head of hippocampus HiH Uncal DG CA4	Vascular	-9.93e-09	1.98e-08	0.692206	0.999842
edge_pheno1698	Cerebral cortex Cx Superior Temporal Gyrus STG	Oligodendrocyte_precursor	-7.76e-09	1.54e-08	0.692284	0.999842
edge_pheno1698	Cerebral cortex Cx Superior Temporal Gyrus STG	Medium_spiny_neuron	-1.07e-08	2.12e-08	0.692871	0.999842
edge_pheno1698	Cerebral cortex Cx Posterior intermediate orbital gyrus POrG Caudal division of OFCiA13	Committed_oligodendrocyte_precursor	-9.58e-09	1.9e-08	0.693066	0.999842
edge_pheno249	Head of hippocampus HiH Uncal DG CA4	Oligodendrocyte_precursor	-6.05e-09	1.2e-08	0.693083	0.999842
edge_pheno1142	Body of hippocampus HiB Rostral DGC A4	Vascular	-7.16e-09	1.41e-08	0.693657	0.999842
edge_pheno816	Cerebral cortex Cx Superior Temporal Gyrus STG	LAMP5-LHX6_and_Chandelier	-6.29e-09	1.24e-08	0.693929	0.999842
edge_pheno1142	Head of hippocampus HiH Tail of Hippocampus HiT Subicular cortex Sub	CGE_interneuron	-6.29e-09	1.24e-08	0.694146	0.999842
edge_pheno286	Cerebral cortex Cx Perirhinal gyrus PRG A35 A36	Miscellaneous	-9.79e-09	1.93e-08	0.694155	0.999842
edge_pheno262	Cerebral cortex Cx Cingulate gyrus retrosplenial CgGrs A29 A30	Committed_oligodendrocyte_precursor	-7.49e-09	1.47e-08	0.694309	0.999842
node_pheno17	Cerebral cortex Cx Rostral gyrus RoG Dorsal division of MFC A32	Microglia	-7.12e-09	1.4e-08	0.694311	0.999842
edge_pheno253	Cerebral cortex Cx Cingulate gyrus retrosplenial CgGrs A29 A30	MGE_interneuron	-6.39e-09	1.26e-08	0.694485	0.999842
edge_pheno1698	Cerebral cortex Cx Cingulate gyrus retrosplenial CgGrs A29 A30	Miscellaneous	-1.09e-08	2.15e-08	0.694638	0.999842
edge_pheno816	Cerebral cortex Cx Temporal pole TP Temporopolar area A38	Amygdala_excitatory	-1.05e-08	2.06e-08	0.695065	0.999842
edge_pheno593	Cerebral cortex Cx Posterior parahippocampal gyrus PPH TH-TL	Upper_rhombic_lip	-8.2e-09	1.61e-08	0.695098	0.999842
edge_pheno1698	Cerebral cortex Cx Posterior intermediate orbital gyrus POrG Caudal division of OFCiA13	Astrocyte	-7.92e-09	1.55e-08	0.695154	0.999842
edge_pheno1142	Head of hippocampus HiH Uncal DG CA4	Committed_oligodendrocyte_precursor	-8.69e-09	1.7e-08	0.69555	0.999842
edge_pheno593	Cerebral cortex Cx Temporal pole TP Temporopolar area A38	Astrocyte	-6.86e-09	1.34e-08	0.695712	0.999842
edge_pheno286	Head of hippocampus HiH Uncal DG CA4	Oligodendrocyte	-5.52e-09	1.08e-08	0.696095	0.999842
edge_pheno593	Cerebral cortex Cx Rostral gyrus RoG Dorsal division of MFC A32	Committed_oligodendrocyte_precursor	-1.06e-08	2.06e-08	0.696187	0.999842
node_pheno17	Head of hippocampus HiH Uncal DG CA4	Astrocyte	-7.92e-09	1.54e-08	0.696333	0.999842
edge_pheno816	Cerebral cortex Cx Supramarginal gyrus SMG A40	Deep-layer_intratelencephalic	-6.61e-09	1.28e-08	0.696688	0.999842
node_pheno17	Cerebral cortex Cx Posterior intermediate orbital gyrus POrG Caudal division of OFCiA13	Deep-layer_corticothalamic_and_6b	-9.79e-09	1.9e-08	0.696691	0.999842
sociability	Tail of Hippocampus HiT Caudal Hippocampus CA4-DGC	Oligodendrocyte_precursor	-8.58e-10	1.66e-09	0.697388	0.999842
edge_pheno1205	Cerebral cortex Cx Posterior intermediate orbital gyrus POrG Caudal division of OFCiA13	Deep-layer_near-projecting	-6.58e-09	1.27e-08	0.697412	0.999842
edge_pheno1698	Cerebral cortex Cx Anterior parahippocampal gyrus posterior part APH Medial entorhinal cortex MEC	Eccentric_medium_spiny_neuron	-1.3e-08	2.52e-08	0.69769	0.999842
edge_pheno253	Cerebral cortex Cx Transverse temporal gyrus TTG Primary auditory cortex A1C	Hippocampal_dentate_gyrus	-1.07e-08	2.06e-08	0.697997	0.999842
edge_pheno262	Cerebral cortex Cx Gyrus rectus ReG Medial orbitofrontal cortex A14	Committed_oligodendrocyte_precursor	-7.41e-09	1.43e-08	0.698119	0.999842
edge_pheno286	Cerebral cortex Cx Gyrus rectus ReG Medial orbitofrontal cortex A14	Eccentric_medium_spiny_neuron	-9.77e-09	1.88e-08	0.698166	0.999842
edge_pheno262	Cerebral cortex Cx Superior Temporal Gyrus STG	Eccentric_medium_spiny_neuron	-7.61e-09	1.47e-08	0.698187	0.999842
edge_pheno262	Cerebral cortex Cx Rostral gyrus RoG Dorsal division of MFC A32	CGE_interneuron	-7.43e-09	1.43e-08	0.698427	0.999842
edge_pheno816	Body of hippocampus HiB Rostral DGC A4	Upper_rhombic_lip	-8.53e-09	1.64e-08	0.698769	0.999842
edge_pheno816	Cerebral cortex Cx Cingulate gyrus rostral CgGr Ventral division of MFC A24	Committed_oligodendrocyte_precursor	-1.03e-08	1.97e-08	0.699073	0.999842
edge_pheno1359	Cerebral cortex Cx Superior Temporal Gyrus STG	MGE_interneuron	-6.03e-09	1.16e-08	0.69913	0.999842
edge_pheno249	Cerebral cortex Cx Cingulate gyrus retrosplenial CgGrs A29 A30	Miscellaneous	-6.35e-09	1.21e-08	0.699283	0.999842
edge_pheno286	Cerebral cortex Cx Perirhinal gyrus PRG A35 A36	CGE_interneuron	-6.62e-09	1.27e-08	0.699309	0.999842
edge_pheno286	Cerebral cortex Cx Cingulate gyrus rostral CgGr Ventral division of MFC A24	Fibroblast	-8.87e-09	1.7e-08	0.699371	0.999842
edge_pheno286	Head of hippocampus HiH Tail of Hippocampus HiT Subicular cortex Sub	Deep-layer_near-projecting	-9.29e-09	1.78e-08	0.699433	0.999842
edge_pheno816	Cerebral cortex Cx Subcallosal Gyrus SCG Subgenual subcallosal division of MFC A25	Deep-layer_corticothalamic_and_6b	-5.94e-09	1.13e-08	0.699657	0.999842
sociability	Head of hippocampus HiH Uncal DG CA4	Microglia	-8.45e-10	1.61e-09	0.699944	0.999842
edge_pheno253	Tail of Hippocampus HiT Caudal Hippocampus CA4-DGC	Hippocampal_CA1-3	-6.7e-09	1.28e-08	0.700254	0.999842
edge_pheno286	Head of hippocampus HiH Tail of Hippocampus HiT Subicular cortex Sub	Astrocyte	-5.31e-09	1.01e-08	0.700383	0.999842
edge_pheno249	Cerebral cortex Cx Anterior parahippocampal gyrus AG Lateral entorhinal cortex LEC	Committed_oligodendrocyte_precursor	-9.24e-09	1.76e-08	0.700703	0.999842
node_pheno17	Cerebral cortex Cx Perirhinal gyrus PRG A35 A36	Eccentric_medium_spiny_neuron	-8.78e-09	1.67e-08	0.700713	0.999842
edge_pheno253	Cerebral cortex Cx Posterior parahippocampal gyrus PPH TH-TL	Miscellaneous	-6.24e-09	1.19e-08	0.700754	0.999842
edge_pheno262	Cerebral cortex Cx Anterior parahippocampal gyrus posterior part APH Medial entorhinal cortex MEC	Eccentric_medium_spiny_neuron	-1.03e-08	1.96e-08	0.700759	0.999842
edge_pheno593	Cerebral cortex Cx Perirhinal gyrus PRG A35 A36	Astrocyte	-7.15e-09	1.36e-08	0.70097	0.999842
node_pheno17	Cerebral cortex Cx Cingulate gyrus rostral CgGr Ventral division of MFC A24	Amygdala_excitatory	-1.42e-08	2.68e-08	0.701094	0.999842
edge_pheno816	Cerebral cortex Cx Posterior parahippocampal gyrus PPH TH-TL	Vascular	-6.75e-09	1.28e-08	0.701105	0.999842
node_pheno17	Cerebral cortex Cx Inferior frontal gyrus IFG Ventrolateral prefrontal cortex A44 A45	Upper-layer_intratelencephalic	-1.02e-08	1.94e-08	0.701122	0.999842
edge_pheno1359	Head of hippocampus HiH Uncal DG CA4	Committed_oligodendrocyte_precursor	-8.9e-09	1.69e-08	0.701221	0.999842
edge_pheno816	Head of hippocampus HiH Uncal DG CA4	Oligodendrocyte	-6.19e-09	1.17e-08	0.70192	0.999842
edge_pheno1205	Cerebral cortex Cx Caudal cingulate gyrus CgGC A23	LAMP5-LHX6_and_Chandelier	-6.85e-09	1.29e-08	0.701976	0.999842
edge_pheno491	Head of hippocampus HiH Uncal DG CA4	Oligodendrocyte_precursor	-6.57e-09	1.24e-08	0.702258	0.999842
sociability	Cerebral cortex Cx Rostral gyrus RoG Dorsal division of MFC A32	Microglia	-9.05e-10	1.7e-09	0.702314	0.999842
edge_pheno1205	Cerebral cortex Cx Posterior intermediate orbital gyrus POrG Caudal division of OFCiA13	Miscellaneous	-8.35e-09	1.57e-08	0.702538	0.999842
edge_pheno1142	Head of hippocampus HiH Tail of Hippocampus HiT Subicular cortex Sub	Deep-layer_corticothalamic_and_6b	-7.47e-09	1.4e-08	0.702575	0.999842
edge_pheno1205	Cerebral cortex Cx Caudal cingulate gyrus CgGC A23	Deep-layer_near-projecting	-6.52e-09	1.23e-08	0.702659	0.999842
sociability	Tail of Hippocampus HiT Caudal Hippocampus CA4-DGC	Ependymal	-1.02e-09	1.92e-09	0.702807	0.999842
edge_pheno262	Body of hippocampus HiB Rostral DGC A4	Oligodendrocyte	-5.89e-09	1.11e-08	0.702841	0.999842
node_pheno17	Cerebral cortex Cx Anterior parahippocampal gyrus posterior part APH Medial entorhinal cortex MEC	Deep-layer_corticothalamic_and_6b	-8.3e-09	1.55e-08	0.703494	0.999842
edge_pheno286	Cerebral cortex Cx Transverse temporal gyrus TTG Primary auditory cortex A1C	LAMP5-LHX6_and_Chandelier	-6.95e-09	1.3e-08	0.703665	0.999842
edge_pheno1698	Cerebral cortex Cx Gyrus rectus ReG Medial orbitofrontal cortex A14	Deep-layer_corticothalamic_and_6b	-1.45e-08	2.72e-08	0.703734	0.999842
edge_pheno253	Body of hippocampus HiB Rostral DGC A4	Hippocampal_dentate_gyrus	-7.39e-09	1.38e-08	0.703756	0.999842
edge_pheno816	Cerebral cortex Cx Perirhinal gyrus PRG A35 A36	Deep-layer_corticothalamic_and_6b	-7.61e-09	1.42e-08	0.703822	0.999842
edge_pheno286	Cerebral cortex Cx Caudal cingulate gyrus CgGC A23	CGE_interneuron	-6.62e-09	1.23e-08	0.704037	0.999842
edge_pheno1698	Cerebral cortex Cx Subcallosal Gyrus SCG Subgenual subcallosal division of MFC A25	CGE_interneuron	-9.66e-09	1.8e-08	0.704147	0.999842
sociability	Cerebral cortex Cx Gyrus rectus ReG Medial orbitofrontal cortex A14	Deep-layer_corticothalamic_and_6b	-1.08e-09	2.01e-09	0.704211	0.999842
edge_pheno1698	Cerebral cortex Cx Superior Temporal Gyrus STG	MGE_interneuron	-9.25e-09	1.72e-08	0.704323	0.999842
sociability	Head of hippocampus HiH Uncal DG CA4	Vascular	-9.63e-10	1.79e-09	0.704417	0.999842
edge_pheno1698	Cerebral cortex Cx Gyrus rectus ReG Medial orbitofrontal cortex A14	Deep-layer_intratelencephalic	-1.16e-08	2.17e-08	0.704425	0.999842
edge_pheno1359	Head of hippocampus HiH Tail of Hippocampus HiT Subicular cortex Sub	Deep-layer_near-projecting	-7.61e-09	1.41e-08	0.704634	0.999842
edge_pheno1142	Head of hippocampus HiH Uncal DG CA4	Hippocampal_dentate_gyrus	-7.45e-09	1.38e-08	0.705904	0.999842
edge_pheno262	Perirhinal cortex area 35 A35 rostral subdivision of area 35 A35r	Oligodendrocyte	-6.31e-09	1.16e-08	0.706141	0.999842
edge_pheno262	Cerebral cortex Cx Cingulate gyrus rostral CgGr Ventral division of MFC A24	Vascular	-8.15e-09	1.5e-08	0.70635	0.999842
edge_pheno286	Cerebral cortex Cx Superior Temporal Gyrus STG	Oligodendrocyte	-6.02e-09	1.11e-08	0.706702	0.999842
node_pheno17	Cerebral cortex Cx Anterior parahippocampal gyrus AG Lateral entorhinal cortex LEC	Eccentric_medium_spiny_neuron	-1.14e-08	2.09e-08	0.706797	0.999842
edge_pheno286	Cerebral cortex Cx Cingulate gyrus retrosplenial CgGrs A29 A30	Deep-layer_near-projecting	-8.39e-09	1.54e-08	0.706861	0.999842
node_pheno17	Cerebral cortex Cx Posterior parahippocampal gyrus PPH TH-TL	Hippocampal_CA1-3	-1.01e-08	1.85e-08	0.70694	0.999842
edge_pheno816	Cerebral cortex Cx Anterior parahippocampal gyrus AG Lateral entorhinal cortex LEC	Deep-layer_corticothalamic_and_6b	-5.91e-09	1.08e-08	0.707047	0.999842
edge_pheno253	Tail of Hippocampus HiT Caudal Hippocampus CA4-DGC	Hippocampal_dentate_gyrus	-6.8e-09	1.24e-08	0.707754	0.999842
edge_pheno1359	Cerebral cortex Cx Gyrus rectus ReG Medial orbitofrontal cortex A14	Hippocampal_CA1-3	-9.44e-09	1.72e-08	0.708103	0.999842
edge_pheno1698	Cerebral cortex Cx Cingulate gyrus rostral CgGr Ventral division of MFC A24	Oligodendrocyte	-1.01e-08	1.85e-08	0.708427	0.999842
node_pheno17	Cerebral cortex Cx Anterior parahippocampal gyrus AG Lateral entorhinal cortex LEC	Astrocyte	-8.79e-09	1.6e-08	0.70868	0.999842
node_pheno17	Body of hippocampus HiB Rostral DGC A4	Astrocyte	-8.1e-09	1.47e-08	0.708988	0.999842
edge_pheno1698	Cerebral cortex Cx Rostral gyrus RoG Dorsal division of MFC A32	CGE_interneuron	-1.1e-08	2e-08	0.709217	0.999842
edge_pheno491	Cerebral cortex Cx Inferior frontal gyrus IFG Ventrolateral prefrontal cortex A44 A45	Fibroblast	-8.26e-09	1.5e-08	0.709628	0.999842
edge_pheno491	Cerebral cortex Cx Caudal cingulate gyrus CgGC A23	Miscellaneous	-8.98e-09	1.62e-08	0.71004	0.999842
edge_pheno286	Cerebral cortex Cx Superior Temporal Gyrus STG	Deep-layer_near-projecting	-8.87e-09	1.6e-08	0.710315	0.999842
edge_pheno816	Cerebral cortex Cx Cingulate gyrus retrosplenial CgGrs A29 A30	Deep-layer_corticothalamic_and_6b	-6.15e-09	1.11e-08	0.710719	0.999842
edge_pheno253	Head of hippocampus HiH Tail of Hippocampus HiT Subicular cortex Sub	LAMP5-LHX6_and_Chandelier	-7.91e-09	1.42e-08	0.710752	0.999842
edge_pheno253	Cerebral cortex Cx Perirhinal gyrus PRG A35 A36	Deep-layer_intratelencephalic	-7.14e-09	1.28e-08	0.711491	0.999842
edge_pheno1698	Body of hippocampus HiB Rostral DGC A4	MGE_interneuron	-1.12e-08	2e-08	0.711516	0.999842
edge_pheno1359	Cerebral cortex Cx Cingulate gyrus rostral CgGr Ventral division of MFC A24	Eccentric_medium_spiny_neuron	-1.03e-08	1.85e-08	0.711813	0.999842
edge_pheno1142	Body of hippocampus HiB Rostral DGC A4	Midbrain-derived_inhibitory	-8.69e-09	1.55e-08	0.712016	0.999842
edge_pheno491	Cerebral cortex Cx Cingulate gyrus retrosplenial CgGrs A29 A30	Miscellaneous	-7.76e-09	1.39e-08	0.712078	0.999842
edge_pheno1205	Cerebral cortex Cx Anterior parahippocampal gyrus AG Lateral entorhinal cortex LEC	Committed_oligodendrocyte_precursor	-8.97e-09	1.6e-08	0.712216	0.999842
edge_pheno593	Cerebral cortex Cx Perirhinal gyrus PRG A35 A36	Splatter	-9.9e-09	1.77e-08	0.712274	0.999842
edge_pheno593	Cerebral cortex Cx Posterior parahippocampal gyrus PPH TH-TL	MGE_interneuron	-8.53e-09	1.52e-08	0.712798	0.999842
edge_pheno249	Cerebral cortex Cx Subcallosal Gyrus SCG Subgenual subcallosal division of MFC A25	Deep-layer_corticothalamic_and_6b	-7.34e-09	1.3e-08	0.713476	0.999842
edge_pheno1698	Perirhinal cortex area 35 A35 rostral subdivision of area 35 A35r	Microglia	-1e-08	1.77e-08	0.713576	0.999842
edge_pheno816	Cerebral cortex Cx Temporal pole TP Temporopolar area A38	Upper_rhombic_lip	-8.72e-09	1.55e-08	0.713662	0.999842
edge_pheno816	Perirhinal cortex area 35 A35 rostral subdivision of area 35 A35r	Astrocyte	-6.72e-09	1.19e-08	0.713726	0.999842
edge_pheno1359	Tail of Hippocampus HiT Caudal Hippocampus CA4-DGC	Hippocampal_CA4	-6.83e-09	1.21e-08	0.714004	0.999842
edge_pheno1142	Cerebral cortex Cx Superior Temporal Gyrus STG	Deep-layer_corticothalamic_and_6b	-8.45e-09	1.49e-08	0.714146	0.999842
edge_pheno1205	Cerebral cortex Cx Superior Temporal Gyrus STG	LAMP5-LHX6_and_Chandelier	-6.67e-09	1.18e-08	0.714313	0.999842
edge_pheno262	Cerebral cortex Cx Anterior parahippocampal gyrus AG Lateral entorhinal cortex LEC	Microglia	-6.26e-09	1.11e-08	0.714313	0.999842
node_pheno17	Cerebral cortex Cx Supraparietal lobule SPL Posterosuperior dorsal parietal cortex A5 A7	Upper-layer_intratelencephalic	-1.1e-08	1.93e-08	0.714452	0.999842
edge_pheno1698	Head of hippocampus HiH Tail of Hippocampus HiT Subicular cortex Sub	Splatter	-1.23e-08	2.18e-08	0.714487	0.999842
edge_pheno262	Tail of Hippocampus HiT Caudal Hippocampus CA4-DGC	Hippocampal_dentate_gyrus	-7.42e-09	1.31e-08	0.714569	0.999842
edge_pheno249	Head of hippocampus HiH Uncal DG CA4	Hippocampal_CA4	-7.84e-09	1.38e-08	0.71486	0.999842
edge_pheno1359	Cerebral cortex Cx Perirhinal gyrus PRG A35 A36	Committed_oligodendrocyte_precursor	-1.1e-08	1.93e-08	0.715161	0.999842
edge_pheno249	Cerebral cortex Cx Anterior parahippocampal gyrus posterior part APH Medial entorhinal cortex MEC	Upper-layer_intratelencephalic	-1.09e-08	1.92e-08	0.715422	0.999842
edge_pheno262	Cerebral cortex Cx Supraparietal lobule SPL Posterosuperior dorsal parietal cortex A5 A7	Deep-layer_near-projecting	-7.14e-09	1.25e-08	0.715498	0.999842
edge_pheno286	Cerebral cortex Cx Transverse temporal gyrus TTG Primary auditory cortex A1C	Vascular	-7.43e-09	1.3e-08	0.715642	0.999842
edge_pheno593	Cerebral cortex Cx Cingulate gyrus rostral CgGr Ventral division of MFC A24	Vascular	-9.38e-09	1.65e-08	0.715676	0.999842
edge_pheno249	Cerebral cortex Cx Anterior parahippocampal gyrus posterior part APH Medial entorhinal cortex MEC	Upper_rhombic_lip	-8.28e-09	1.45e-08	0.715948	0.999842
edge_pheno816	Cerebral cortex Cx Rostral gyrus RoG Dorsal division of MFC A32	Deep-layer_corticothalamic_and_6b	-7.15e-09	1.25e-08	0.715951	0.999842
node_pheno17	Body of hippocampus HiB Rostral DGC A4	Midbrain-derived_inhibitory	-1.15e-08	2.01e-08	0.716045	0.999842
edge_pheno262	Cerebral cortex Cx Supraparietal lobule SPL Posterosuperior dorsal parietal cortex A5 A7	Choroid_plexus	-7.73e-09	1.35e-08	0.71624	0.999842
edge_pheno249	Cerebral cortex Cx Supramarginal gyrus SMG A40	Splatter	-9.85e-09	1.72e-08	0.716549	0.999842
sociability	Cerebral cortex Cx Posterior parahippocampal gyrus PPH TH-TL	Cerebellar_inhibitory	-1.59e-09	2.77e-09	0.71666	0.999842
edge_pheno286	Cerebral cortex Cx Caudal cingulate gyrus CgGC A23	Upper-layer_intratelencephalic	-8.01e-09	1.4e-08	0.716917	0.999842
edge_pheno1142	Cerebral cortex Cx Perirhinal gyrus PRG A35 A36	Deep-layer_near-projecting	-1.03e-08	1.79e-08	0.717115	0.999842
edge_pheno262	Cerebral cortex Cx Subcallosal Gyrus SCG Subgenual subcallosal division of MFC A25	Committed_oligodendrocyte_precursor	-8.27e-09	1.44e-08	0.717146	0.999842
edge_pheno249	Head of hippocampus HiH Uncal DG CA4	Upper_rhombic_lip	-8.28e-09	1.44e-08	0.717214	0.999842
edge_pheno491	Cerebral cortex Cx Superior Temporal Gyrus STG	Upper-layer_intratelencephalic	-7.28e-09	1.27e-08	0.717391	0.999842
edge_pheno253	Cerebral cortex Cx Supramarginal gyrus SMG A40	Fibroblast	-8.88e-09	1.54e-08	0.717445	0.999842
edge_pheno249	Cerebral cortex Cx Perirhinal gyrus PRG A35 A36	Miscellaneous	-1.09e-08	1.9e-08	0.717631	0.999842
edge_pheno816	Cerebral cortex Cx Gyrus rectus ReG Medial orbitofrontal cortex A14	LAMP5-LHX6_and_Chandelier	-7.98e-09	1.38e-08	0.718232	0.999842
edge_pheno593	Cerebral cortex Cx Anterior parahippocampal gyrus posterior part APH Medial entorhinal cortex MEC	Upper-layer_intratelencephalic	-1.34e-08	2.32e-08	0.718479	0.999842
edge_pheno491	Body of hippocampus HiB Rostral DGC A4	Fibroblast	-1.07e-08	1.84e-08	0.718758	0.999842
edge_pheno1142	Cerebral cortex Cx Anterior parahippocampal gyrus AG Lateral entorhinal cortex LEC	MGE_interneuron	-7.82e-09	1.35e-08	0.718975	0.999842
edge_pheno593	Cerebral cortex Cx Supraparietal lobule SPL Posterosuperior dorsal parietal cortex A5 A7	Vascular	-8.92e-09	1.53e-08	0.719987	0.999842
edge_pheno1205	Body of hippocampus HiB Rostral DGC A4	Ependymal	-6.99e-09	1.2e-08	0.720266	0.999842
edge_pheno1142	Cerebral cortex Cx Cingulate gyrus retrosplenial CgGrs A29 A30	Deep-layer_near-projecting	-9.55e-09	1.64e-08	0.720295	0.999842
edge_pheno1142	Cerebral cortex Cx Anterior parahippocampal gyrus AG Lateral entorhinal cortex LEC	Deep-layer_intratelencephalic	-9e-09	1.54e-08	0.72056	0.999842
edge_pheno1359	Cerebral cortex Cx Anterior parahippocampal gyrus AG Lateral entorhinal cortex LEC	Committed_oligodendrocyte_precursor	-1.12e-08	1.92e-08	0.720725	0.999842
edge_pheno1205	Perirhinal cortex area 35 A35 rostral subdivision of area 35 A35r	Committed_oligodendrocyte_precursor	-8.52e-09	1.46e-08	0.720815	0.999842
edge_pheno249	Cerebral cortex Cx Posterior parahippocampal gyrus PPH TH-TL	Cerebellar_inhibitory	-1.1e-08	1.87e-08	0.721178	0.999842
node_pheno17	Cerebral cortex Cx Superior Temporal Gyrus STG	Amygdala_excitatory	-1.44e-08	2.46e-08	0.721312	0.999842
edge_pheno1205	Body of hippocampus HiB Rostral DGC A4	Hippocampal_CA1-3	-9.63e-09	1.64e-08	0.721423	0.999842
edge_pheno1205	Cerebral cortex Cx Supraparietal lobule SPL Posterosuperior dorsal parietal cortex A5 A7	Upper-layer_intratelencephalic	-8.5e-09	1.45e-08	0.721834	0.999842
edge_pheno249	Cerebral cortex Cx Rostral gyrus RoG Dorsal division of MFC A32	Vascular	-7.83e-09	1.33e-08	0.722018	0.999842
edge_pheno1205	Cerebral cortex Cx Subcallosal Gyrus SCG Subgenual subcallosal division of MFC A25	Oligodendrocyte_precursor	-6.62e-09	1.12e-08	0.722494	0.999842
edge_pheno593	Cerebral cortex Cx Supraparietal lobule SPL Posterosuperior dorsal parietal cortex A5 A7	Astrocyte	-8.5e-09	1.44e-08	0.722606	0.999842
edge_pheno1205	Cerebral cortex Cx Posterior intermediate orbital gyrus POrG Caudal division of OFCiA13	Committed_oligodendrocyte_precursor	-8.73e-09	1.47e-08	0.723216	0.999842
edge_pheno593	Cerebral cortex Cx Supraparietal lobule SPL Posterosuperior dorsal parietal cortex A5 A7	Deep-layer_near-projecting	-9.76e-09	1.65e-08	0.723294	0.999842
edge_pheno1142	Cerebral cortex Cx Superior Temporal Gyrus STG	Oligodendrocyte_precursor	-6.71e-09	1.13e-08	0.723367	0.999842
edge_pheno1142	Perirhinal cortex area 35 A35 rostral subdivision of area 35 A35r	Oligodendrocyte	-7.43e-09	1.25e-08	0.723454	0.999842
edge_pheno286	Cerebral cortex Cx Supramarginal gyrus SMG A40	Fibroblast	-9.82e-09	1.65e-08	0.72366	0.999842
edge_pheno1142	Cerebral cortex Cx Anterior parahippocampal gyrus posterior part APH Medial entorhinal cortex MEC	Medium_spiny_neuron	-9.4e-09	1.58e-08	0.723735	0.999842
edge_pheno1142	Body of hippocampus HiB Rostral DGC A4	Ependymal	-7.54e-09	1.27e-08	0.723996	0.999842
edge_pheno1205	Cerebral cortex Cx Cingulate gyrus retrosplenial CgGrs A29 A30	MGE_interneuron	-7.24e-09	1.22e-08	0.724219	0.999842
edge_pheno249	Cerebral cortex Cx Gyrus rectus ReG Medial orbitofrontal cortex A14	Splatter	-8.56e-09	1.44e-08	0.724255	0.999842
edge_pheno1698	Cerebral cortex Cx Superior Temporal Gyrus STG	Fibroblast	-1.29e-08	2.16e-08	0.724278	0.999842
node_pheno17	Cerebral cortex Cx Anterior parahippocampal gyrus AG Lateral entorhinal cortex LEC	Microglia	-8.46e-09	1.42e-08	0.724303	0.999842
edge_pheno286	Cerebral cortex Cx Rostral gyrus RoG Dorsal division of MFC A32	CGE_interneuron	-8.02e-09	1.35e-08	0.72438	0.999842
edge_pheno593	Body of hippocampus HiB Rostral DGC A4	CGE_interneuron	-8.87e-09	1.48e-08	0.724741	0.999842
edge_pheno491	Cerebral cortex Cx Gyrus rectus ReG Medial orbitofrontal cortex A14	MGE_interneuron	-7.87e-09	1.32e-08	0.725085	0.999842
edge_pheno1359	Head of hippocampus HiH Uncal DG CA4	LAMP5-LHX6_and_Chandelier	-8.13e-09	1.36e-08	0.725145	0.999842
edge_pheno1698	Cerebral cortex Cx Inferior frontal gyrus IFG Ventrolateral prefrontal cortex A44 A45	Astrocyte	-9.3e-09	1.55e-08	0.725357	0.999842
sociability	Cerebral cortex Cx Supraparietal lobule SPL Posterosuperior dorsal parietal cortex A5 A7	Microglia	-1.05e-09	1.75e-09	0.7254	0.999842
edge_pheno286	Head of hippocampus HiH Tail of Hippocampus HiT Subicular cortex Sub	Oligodendrocyte	-6.12e-09	1.02e-08	0.72559	0.999842
node_pheno17	Cerebral cortex Cx Caudal cingulate gyrus CgGC A23	Oligodendrocyte_precursor	-1e-08	1.67e-08	0.725724	0.999842
edge_pheno286	Cerebral cortex Cx Superior Temporal Gyrus STG	LAMP5-LHX6_and_Chandelier	-7.5e-09	1.25e-08	0.726241	0.999842
edge_pheno253	Cerebral cortex Cx Rostral gyrus RoG Dorsal division of MFC A32	Deep-layer_corticothalamic_and_6b	-8.94e-09	1.48e-08	0.726441	0.999842
edge_pheno1205	Cerebral cortex Cx Posterior parahippocampal gyrus PPH TH-TL	Fibroblast	-8.16e-09	1.36e-08	0.726461	0.999842
edge_pheno1205	Cerebral cortex Cx Posterior intermediate orbital gyrus POrG Caudal division of OFCiA13	Astrocyte	-7.64e-09	1.27e-08	0.726546	0.999842
edge_pheno1205	Tail of Hippocampus HiT Caudal Hippocampus CA4-DGC	Splatter	-1.11e-08	1.85e-08	0.726746	0.999842
edge_pheno816	Cerebral cortex Cx Rostral gyrus RoG Dorsal division of MFC A32	Committed_oligodendrocyte_precursor	-1.36e-08	2.25e-08	0.72698	0.999842
edge_pheno1698	Tail of Hippocampus HiT Caudal Hippocampus CA4-DGC	Oligodendrocyte	-1.05e-08	1.74e-08	0.727159	0.999842
node_pheno17	Cerebral cortex Cx Anterior parahippocampal gyrus posterior part APH Medial entorhinal cortex MEC	Astrocyte	-1.01e-08	1.67e-08	0.727267	0.999842
edge_pheno253	Head of hippocampus HiH Uncal DG CA4	Hippocampal_dentate_gyrus	-7.63e-09	1.26e-08	0.727331	0.999842
sociability	Cerebral cortex Cx Caudal cingulate gyrus CgGC A23	Splatter	-1.62e-09	2.68e-09	0.727545	0.999842
edge_pheno593	Cerebral cortex Cx Perirhinal gyrus PRG A35 A36	CGE_interneuron	-7.75e-09	1.28e-08	0.727723	0.999842
node_pheno17	Cerebral cortex Cx Posterior parahippocampal gyrus PPH TH-TL	Oligodendrocyte_precursor	-8.57e-09	1.41e-08	0.727857	0.999842
edge_pheno286	Cerebral cortex Cx Supraparietal lobule SPL Posterosuperior dorsal parietal cortex A5 A7	Fibroblast	-1.22e-08	2.01e-08	0.727881	0.999842
edge_pheno1698	Cerebral cortex Cx Rostral gyrus RoG Dorsal division of MFC A32	Oligodendrocyte_precursor	-1.03e-08	1.71e-08	0.727918	0.999842
edge_pheno491	Cerebral cortex Cx Inferior frontal gyrus IFG Ventrolateral prefrontal cortex A44 A45	Upper-layer_intratelencephalic	-8.05e-09	1.33e-08	0.727924	0.999842
edge_pheno249	Cerebral cortex Cx Temporal pole TP Temporopolar area A38	Splatter	-9.28e-09	1.53e-08	0.728044	0.999842
edge_pheno262	Cerebral cortex Cx Cingulate gyrus rostral CgGr Ventral division of MFC A24	Deep-layer_near-projecting	-7.24e-09	1.19e-08	0.728592	0.999842
edge_pheno1698	Cerebral cortex Cx Rostral gyrus RoG Dorsal division of MFC A32	MGE_interneuron	-1.01e-08	1.67e-08	0.728915	0.999842
sociability	Cerebral cortex Cx Subcallosal Gyrus SCG Subgenual subcallosal division of MFC A25	Microglia	-1.08e-09	1.77e-09	0.729022	0.999842
edge_pheno491	Cerebral cortex Cx Anterior parahippocampal gyrus posterior part APH Medial entorhinal cortex MEC	Deep-layer_intratelencephalic	-8.4e-09	1.38e-08	0.729078	0.999842
edge_pheno253	Cerebral cortex Cx Cingulate gyrus rostral CgGr Ventral division of MFC A24	Amygdala_excitatory	-1.03e-08	1.69e-08	0.729093	0.999842
edge_pheno1142	Body of hippocampus HiB Rostral DGC A4	Committed_oligodendrocyte_precursor	-9.87e-09	1.62e-08	0.72933	0.999842
edge_pheno262	Cerebral cortex Cx Inferior frontal gyrus IFG Ventrolateral prefrontal cortex A44 A45	Eccentric_medium_spiny_neuron	-1.44e-08	2.36e-08	0.729378	0.999842
edge_pheno491	Cerebral cortex Cx Anterior parahippocampal gyrus posterior part APH Medial entorhinal cortex MEC	Hippocampal_CA1-3	-1.23e-08	2e-08	0.729854	0.999842
edge_pheno816	Tail of Hippocampus HiT Caudal Hippocampus CA4-DGC	Oligodendrocyte_precursor	-6.76e-09	1.1e-08	0.729868	0.999842
edge_pheno491	Cerebral cortex Cx Supraparietal lobule SPL Posterosuperior dorsal parietal cortex A5 A7	Deep-layer_near-projecting	-9.33e-09	1.52e-08	0.729973	0.999842
edge_pheno1142	Cerebral cortex Cx Gyrus rectus ReG Medial orbitofrontal cortex A14	Deep-layer_near-projecting	-1.01e-08	1.64e-08	0.730503	0.999842
node_pheno17	Cerebral cortex Cx Transverse temporal gyrus TTG Primary auditory cortex A1C	Hippocampal_dentate_gyrus	-1.36e-08	2.22e-08	0.730513	0.999842
edge_pheno593	Cerebral cortex Cx Caudal cingulate gyrus CgGC A23	Deep-layer_near-projecting	-9.13e-09	1.49e-08	0.73054	0.999842
edge_pheno1142	Cerebral cortex Cx Anterior parahippocampal gyrus posterior part APH Medial entorhinal cortex MEC	Hippocampal_CA1-3	-1.46e-08	2.37e-08	0.730758	0.999842
edge_pheno1205	Cerebral cortex Cx Inferior frontal gyrus IFG Ventrolateral prefrontal cortex A44 A45	Deep-layer_near-projecting	-7.63e-09	1.24e-08	0.730967	0.999842
edge_pheno249	Cerebral cortex Cx Transverse temporal gyrus TTG Primary auditory cortex A1C	CGE_interneuron	-7.63e-09	1.24e-08	0.731103	0.999842
edge_pheno262	Cerebral cortex Cx Transverse temporal gyrus TTG Primary auditory cortex A1C	Microglia	-6.59e-09	1.07e-08	0.731171	0.999842
edge_pheno593	Body of hippocampus HiB Rostral DGC A4	Deep-layer_intratelencephalic	-1.42e-08	2.31e-08	0.731233	0.999842
edge_pheno491	Cerebral cortex Cx Supraparietal lobule SPL Posterosuperior dorsal parietal cortex A5 A7	Committed_oligodendrocyte_precursor	-8.34e-09	1.35e-08	0.731429	0.999842
edge_pheno1359	Cerebral cortex Cx Perirhinal gyrus PRG A35 A36	MGE_interneuron	-7.33e-09	1.19e-08	0.731615	0.999842
edge_pheno262	Cerebral cortex Cx Transverse temporal gyrus TTG Primary auditory cortex A1C	Deep-layer_near-projecting	-8.36e-09	1.35e-08	0.731645	0.999842
edge_pheno1205	Cerebral cortex Cx Posterior parahippocampal gyrus PPH TH-TL	Miscellaneous	-8.05e-09	1.3e-08	0.731653	0.999842
edge_pheno1205	Cerebral cortex Cx Posterior parahippocampal gyrus PPH TH-TL	Splatter	-1.01e-08	1.63e-08	0.73194	0.999842
edge_pheno1698	Cerebral cortex Cx Anterior parahippocampal gyrus posterior part APH Medial entorhinal cortex MEC	Committed_oligodendrocyte_precursor	-1.43e-08	2.32e-08	0.732188	0.999842
edge_pheno249	Cerebral cortex Cx Supramarginal gyrus SMG A40	Deep-layer_corticothalamic_and_6b	-8.22e-09	1.33e-08	0.732227	0.999842
node_pheno17	Cerebral cortex Cx Posterior parahippocampal gyrus PPH TH-TL	Microglia	-8.28e-09	1.33e-08	0.732491	0.999842
node_pheno17	Cerebral cortex Cx Superior Temporal Gyrus STG	Deep-layer_intratelencephalic	-1.09e-08	1.76e-08	0.732583	0.999842
edge_pheno1359	Cerebral cortex Cx Perirhinal gyrus PRG A35 A36	CGE_interneuron	-7.9e-09	1.27e-08	0.732673	0.999842
edge_pheno1698	Cerebral cortex Cx Supraparietal lobule SPL Posterosuperior dorsal parietal cortex A5 A7	Splatter	-1.44e-08	2.32e-08	0.733277	0.999842
edge_pheno1359	Head of hippocampus HiH Uncal DG CA4	Deep-layer_corticothalamic_and_6b	-1.01e-08	1.61e-08	0.733478	0.999842
edge_pheno286	Cerebral cortex Cx Cingulate gyrus rostral CgGr Ventral division of MFC A24	Deep-layer_near-projecting	-8.84e-09	1.42e-08	0.733595	0.999842
node_pheno17	Cerebral cortex Cx Cingulate gyrus rostral CgGr Ventral division of MFC A24	Astrocyte	-9.92e-09	1.59e-08	0.733968	0.999842
edge_pheno1142	Cerebral cortex Cx Anterior parahippocampal gyrus posterior part APH Medial entorhinal cortex MEC	MGE_interneuron	-9.01e-09	1.44e-08	0.7341	0.999842
edge_pheno249	Head of hippocampus HiH Tail of Hippocampus HiT Subicular cortex Sub	Oligodendrocyte_precursor	-6.33e-09	1.01e-08	0.734198	0.999842
edge_pheno1698	Cerebral cortex Cx Perirhinal gyrus PRG A35 A36	Splatter	-1.16e-08	1.85e-08	0.734327	0.999842
node_pheno17	Head of hippocampus HiH Uncal DG CA4	Microglia	-8.85e-09	1.41e-08	0.734329	0.999842
edge_pheno816	Cerebral cortex Cx Cingulate gyrus rostral CgGr Ventral division of MFC A24	Oligodendrocyte	-7.44e-09	1.19e-08	0.734654	0.999842
edge_pheno593	Cerebral cortex Cx Subcallosal Gyrus SCG Subgenual subcallosal division of MFC A25	LAMP5-LHX6_and_Chandelier	-8.11e-09	1.29e-08	0.734812	0.999842
edge_pheno1359	Cerebral cortex Cx Temporal pole TP Temporopolar area A38	MGE_interneuron	-7.73e-09	1.23e-08	0.734951	0.999842
edge_pheno286	Tail of Hippocampus HiT Caudal Hippocampus CA4-DGC	Astrocyte	-7.11e-09	1.13e-08	0.734985	0.999842
edge_pheno816	Head of hippocampus HiH Tail of Hippocampus HiT Subicular cortex Sub	Oligodendrocyte	-7.08e-09	1.13e-08	0.735003	0.999842
edge_pheno253	Body of hippocampus HiB Rostral DGC A4	Choroid_plexus	-6.47e-09	1.03e-08	0.735211	0.999842
node_pheno17	Cerebral cortex Cx Cingulate gyrus retrosplenial CgGrs A29 A30	Hippocampal_CA4	-1.41e-08	2.24e-08	0.735254	0.999842
edge_pheno1359	Cerebral cortex Cx Transverse temporal gyrus TTG Primary auditory cortex A1C	MGE_interneuron	-7.82e-09	1.24e-08	0.735441	0.999842
edge_pheno593	Cerebral cortex Cx Inferior frontal gyrus IFG Ventrolateral prefrontal cortex A44 A45	Deep-layer_corticothalamic_and_6b	-9.82e-09	1.56e-08	0.735516	0.999842
edge_pheno249	Cerebral cortex Cx Subcallosal Gyrus SCG Subgenual subcallosal division of MFC A25	LAMP5-LHX6_and_Chandelier	-6.94e-09	1.1e-08	0.73574	0.999842
edge_pheno249	Cerebral cortex Cx Superior Temporal Gyrus STG	LAMP5-LHX6_and_Chandelier	-6.96e-09	1.1e-08	0.736299	0.999842
edge_pheno1698	Cerebral cortex Cx Subcallosal Gyrus SCG Subgenual subcallosal division of MFC A25	MGE_interneuron	-1.01e-08	1.6e-08	0.736644	0.999842
edge_pheno1698	Cerebral cortex Cx Posterior parahippocampal gyrus PPH TH-TL	Committed_oligodendrocyte_precursor	-1.3e-08	2.05e-08	0.736689	0.999842
node_pheno17	Body of hippocampus HiB Rostral DGC A4	Microglia	-8.4e-09	1.33e-08	0.736876	0.999842
edge_pheno253	Body of hippocampus HiB Rostral DGC A4	Ependymal	-7.59e-09	1.2e-08	0.737036	0.999842
edge_pheno491	Cerebral cortex Cx Anterior parahippocampal gyrus posterior part APH Medial entorhinal cortex MEC	MGE_interneuron	-8.44e-09	1.33e-08	0.737079	0.999842
edge_pheno593	Cerebral cortex Cx Supraparietal lobule SPL Posterosuperior dorsal parietal cortex A5 A7	Eccentric_medium_spiny_neuron	-1.1e-08	1.73e-08	0.737535	0.999842
edge_pheno262	Cerebral cortex Cx Cingulate gyrus retrosplenial CgGrs A29 A30	Oligodendrocyte_precursor	-7.82e-09	1.23e-08	0.737569	0.999842
edge_pheno249	Cerebral cortex Cx Posterior intermediate orbital gyrus POrG Caudal division of OFCiA13	Eccentric_medium_spiny_neuron	-1.02e-08	1.6e-08	0.737761	0.999842
edge_pheno1359	Cerebral cortex Cx Cingulate gyrus retrosplenial CgGrs A29 A30	Vascular	-9.36e-09	1.47e-08	0.737887	0.999842
edge_pheno1698	Cerebral cortex Cx Temporal pole TP Temporopolar area A38	Deep-layer_corticothalamic_and_6b	-1.35e-08	2.12e-08	0.738013	0.999842
edge_pheno1205	Cerebral cortex Cx Supraparietal lobule SPL Posterosuperior dorsal parietal cortex A5 A7	MGE_interneuron	-7.37e-09	1.16e-08	0.738273	0.999842
edge_pheno593	Cerebral cortex Cx Temporal pole TP Temporopolar area A38	Splatter	-1.15e-08	1.8e-08	0.738322	0.999842
sociability	Cerebral cortex Cx Supramarginal gyrus SMG A40	Microglia	-1.07e-09	1.68e-09	0.738438	0.999842
edge_pheno262	Cerebral cortex Cx Subcallosal Gyrus SCG Subgenual subcallosal division of MFC A25	Eccentric_medium_spiny_neuron	-1.28e-08	2.01e-08	0.738594	0.999842
edge_pheno262	Cerebral cortex Cx Inferior frontal gyrus IFG Ventrolateral prefrontal cortex A44 A45	Splatter	-1.06e-08	1.66e-08	0.739071	0.999842
edge_pheno816	Cerebral cortex Cx Subcallosal Gyrus SCG Subgenual subcallosal division of MFC A25	Eccentric_medium_spiny_neuron	-1.36e-08	2.12e-08	0.739104	0.999842
sociability	Cerebral cortex Cx Transverse temporal gyrus TTG Primary auditory cortex A1C	Miscellaneous	-1.43e-09	2.23e-09	0.739132	0.999842
edge_pheno1205	Cerebral cortex Cx Anterior parahippocampal gyrus AG Lateral entorhinal cortex LEC	Splatter	-1.01e-08	1.57e-08	0.739148	0.999842
edge_pheno249	Cerebral cortex Cx Transverse temporal gyrus TTG Primary auditory cortex A1C	Oligodendrocyte_precursor	-7.5e-09	1.17e-08	0.739601	0.999842
edge_pheno286	Cerebral cortex Cx Cingulate gyrus retrosplenial CgGrs A29 A30	Miscellaneous	-8.05e-09	1.25e-08	0.739825	0.999842
sociability	Cerebral cortex Cx Anterior parahippocampal gyrus posterior part APH Medial entorhinal cortex MEC	Splatter	-1.58e-09	2.45e-09	0.739863	0.999842
sociability	Cerebral cortex Cx Inferior frontal gyrus IFG Ventrolateral prefrontal cortex A44 A45	Microglia	-1.14e-09	1.78e-09	0.739872	0.999842
edge_pheno593	Cerebral cortex Cx Superior Temporal Gyrus STG	LAMP5-LHX6_and_Chandelier	-8.71e-09	1.35e-08	0.739933	0.999842
edge_pheno491	Cerebral cortex Cx Perirhinal gyrus PRG A35 A36	Amygdala_excitatory	-9.21e-09	1.43e-08	0.740096	0.999842
edge_pheno593	Cerebral cortex Cx Superior Temporal Gyrus STG	MGE_interneuron	-9.32e-09	1.45e-08	0.740207	0.999842
edge_pheno1142	Cerebral cortex Cx Cingulate gyrus rostral CgGr Ventral division of MFC A24	MGE_interneuron	-8.85e-09	1.37e-08	0.740311	0.999842
edge_pheno1142	Cerebral cortex Cx Anterior parahippocampal gyrus AG Lateral entorhinal cortex LEC	Deep-layer_near-projecting	-1.26e-08	1.95e-08	0.741093	0.999842
edge_pheno1142	Cerebral cortex Cx Rostral gyrus RoG Dorsal division of MFC A32	Deep-layer_near-projecting	-9.92e-09	1.53e-08	0.741101	0.999842
edge_pheno593	Perirhinal cortex area 35 A35 rostral subdivision of area 35 A35r	Miscellaneous	-1.07e-08	1.65e-08	0.741301	0.999842
edge_pheno1205	Cerebral cortex Cx Gyrus rectus ReG Medial orbitofrontal cortex A14	Deep-layer_near-projecting	-8.25e-09	1.27e-08	0.741482	0.999842
sociability	Cerebral cortex Cx Posterior parahippocampal gyrus PPH TH-TL	Microglia	-1.06e-09	1.64e-09	0.741599	0.999842
edge_pheno286	Cerebral cortex Cx Gyrus rectus ReG Medial orbitofrontal cortex A14	Deep-layer_near-projecting	-9.83e-09	1.51e-08	0.742049	0.999842
edge_pheno249	Cerebral cortex Cx Posterior intermediate orbital gyrus POrG Caudal division of OFCiA13	Fibroblast	-9.04e-09	1.39e-08	0.742077	0.999842
edge_pheno593	Cerebral cortex Cx Rostral gyrus RoG Dorsal division of MFC A32	LAMP5-LHX6_and_Chandelier	-9.53e-09	1.46e-08	0.742512	0.999842
edge_pheno286	Cerebral cortex Cx Temporal pole TP Temporopolar area A38	Oligodendrocyte	-7.03e-09	1.08e-08	0.742701	0.999842
edge_pheno253	Cerebral cortex Cx Inferior frontal gyrus IFG Ventrolateral prefrontal cortex A44 A45	MGE_interneuron	-8.14e-09	1.25e-08	0.742917	0.999842
edge_pheno491	Cerebral cortex Cx Supraparietal lobule SPL Posterosuperior dorsal parietal cortex A5 A7	Upper-layer_intratelencephalic	-8.24e-09	1.26e-08	0.74301	0.999842
edge_pheno249	Tail of Hippocampus HiT Caudal Hippocampus CA4-DGC	Deep-layer_corticothalamic_and_6b	-1.1e-08	1.68e-08	0.743024	0.999842
edge_pheno491	Cerebral cortex Cx Caudal cingulate gyrus CgGC A23	Upper-layer_intratelencephalic	-9.08e-09	1.39e-08	0.743083	0.999842
node_pheno17	Cerebral cortex Cx Gyrus rectus ReG Medial orbitofrontal cortex A14	Astrocyte	-1.04e-08	1.59e-08	0.743343	0.999842
edge_pheno816	Perirhinal cortex area 35 A35 rostral subdivision of area 35 A35r	Committed_oligodendrocyte_precursor	-1.08e-08	1.65e-08	0.743551	0.999842
edge_pheno1359	Cerebral cortex Cx Supraparietal lobule SPL Posterosuperior dorsal parietal cortex A5 A7	Committed_oligodendrocyte_precursor	-1.07e-08	1.63e-08	0.744149	0.999842
edge_pheno1698	Cerebral cortex Cx Gyrus rectus ReG Medial orbitofrontal cortex A14	CGE_interneuron	-1.2e-08	1.83e-08	0.744191	0.999842
edge_pheno1142	Tail of Hippocampus HiT Caudal Hippocampus CA4-DGC	Vascular	-9.82e-09	1.49e-08	0.744484	0.999842
edge_pheno1359	Cerebral cortex Cx Transverse temporal gyrus TTG Primary auditory cortex A1C	Eccentric_medium_spiny_neuron	-1.15e-08	1.74e-08	0.744694	0.999842
edge_pheno1142	Cerebral cortex Cx Temporal pole TP Temporopolar area A38	Fibroblast	-9.85e-09	1.5e-08	0.744725	0.999842
edge_pheno286	Cerebral cortex Cx Transverse temporal gyrus TTG Primary auditory cortex A1C	Medium_spiny_neuron	-1.1e-08	1.66e-08	0.744854	0.999842
edge_pheno249	Tail of Hippocampus HiT Caudal Hippocampus CA4-DGC	Committed_oligodendrocyte_precursor	-1.28e-08	1.94e-08	0.745061	0.999842
edge_pheno262	Cerebral cortex Cx Superior Temporal Gyrus STG	CGE_interneuron	-7.84e-09	1.19e-08	0.745438	0.999842
sociability	Cerebral cortex Cx Cingulate gyrus rostral CgGr Ventral division of MFC A24	Microglia	-1.09e-09	1.65e-09	0.745456	0.999842
edge_pheno249	Cerebral cortex Cx Transverse temporal gyrus TTG Primary auditory cortex A1C	Splatter	-9.66e-09	1.46e-08	0.745816	0.999842
edge_pheno1205	Cerebral cortex Cx Rostral gyrus RoG Dorsal division of MFC A32	Miscellaneous	-1.02e-08	1.55e-08	0.746075	0.999842
edge_pheno253	Perirhinal cortex area 35 A35 rostral subdivision of area 35 A35r	Fibroblast	-1.12e-08	1.69e-08	0.746115	0.999842
edge_pheno1698	Tail of Hippocampus HiT Caudal Hippocampus CA4-DGC	Microglia	-1.05e-08	1.58e-08	0.746195	0.999842
edge_pheno816	Cerebral cortex Cx Cingulate gyrus retrosplenial CgGrs A29 A30	LAMP5-LHX6_and_Chandelier	-7.85e-09	1.18e-08	0.746505	0.999842
edge_pheno1142	Cerebral cortex Cx Superior Temporal Gyrus STG	CGE_interneuron	-8.68e-09	1.31e-08	0.746529	0.999842
node_pheno17	Cerebral cortex Cx Anterior parahippocampal gyrus posterior part APH Medial entorhinal cortex MEC	Eccentric_medium_spiny_neuron	-1.48e-08	2.22e-08	0.746687	0.999842
edge_pheno1205	Cerebral cortex Cx Supramarginal gyrus SMG A40	Astrocyte	-8.06e-09	1.21e-08	0.746799	0.999842
edge_pheno1142	Cerebral cortex Cx Temporal pole TP Temporopolar area A38	Deep-layer_near-projecting	-1.06e-08	1.59e-08	0.746813	0.999842
edge_pheno1205	Cerebral cortex Cx Gyrus rectus ReG Medial orbitofrontal cortex A14	Eccentric_medium_spiny_neuron	-1.19e-08	1.78e-08	0.746852	0.999842
edge_pheno816	Cerebral cortex Cx Supramarginal gyrus SMG A40	Vascular	-8.85e-09	1.33e-08	0.746883	0.999842
edge_pheno816	Cerebral cortex Cx Posterior intermediate orbital gyrus POrG Caudal division of OFCiA13	Oligodendrocyte	-8.12e-09	1.22e-08	0.747086	0.999842
edge_pheno1205	Body of hippocampus HiB Rostral DGC A4	Microglia	-7.46e-09	1.12e-08	0.747505	0.999842
edge_pheno262	Cerebral cortex Cx Superior Temporal Gyrus STG	Deep-layer_near-projecting	-8.29e-09	1.24e-08	0.747683	0.999842
edge_pheno1205	Cerebral cortex Cx Gyrus rectus ReG Medial orbitofrontal cortex A14	MGE_interneuron	-7.65e-09	1.15e-08	0.747708	0.999842
edge_pheno286	Cerebral cortex Cx Superior Temporal Gyrus STG	Vascular	-9.95e-09	1.49e-08	0.747724	0.999842
edge_pheno816	Cerebral cortex Cx Anterior parahippocampal gyrus posterior part APH Medial entorhinal cortex MEC	Oligodendrocyte	-8.66e-09	1.3e-08	0.747763	0.999842
node_pheno17	Tail of Hippocampus HiT Caudal Hippocampus CA4-DGC	Hippocampal_dentate_gyrus	-1.21e-08	1.81e-08	0.748197	0.999842
node_pheno17	Cerebral cortex Cx Transverse temporal gyrus TTG Primary auditory cortex A1C	Amygdala_excitatory	-1.5e-08	2.23e-08	0.748283	0.999842
edge_pheno1142	Head of hippocampus HiH Tail of Hippocampus HiT Subicular cortex Sub	Hippocampal_dentate_gyrus	-1.02e-08	1.52e-08	0.748432	0.999842
edge_pheno593	Cerebral cortex Cx Inferior frontal gyrus IFG Ventrolateral prefrontal cortex A44 A45	LAMP5-LHX6_and_Chandelier	-9.87e-09	1.47e-08	0.748547	0.999842
node_pheno17	Head of hippocampus HiH Uncal DG CA4	Miscellaneous	-1.19e-08	1.77e-08	0.748897	0.999842
edge_pheno1698	Cerebral cortex Cx Temporal pole TP Temporopolar area A38	Oligodendrocyte_precursor	-1.05e-08	1.56e-08	0.749124	0.999842
edge_pheno286	Cerebral cortex Cx Cingulate gyrus retrosplenial CgGrs A29 A30	Upper_rhombic_lip	-8.6e-09	1.28e-08	0.749153	0.999842
sociability	Body of hippocampus HiB Rostral DGC A4	Vascular	-1.16e-09	1.72e-09	0.749462	0.999842
edge_pheno1698	Cerebral cortex Cx Posterior intermediate orbital gyrus POrG Caudal division of OFCiA13	CGE_interneuron	-1.21e-08	1.79e-08	0.749483	0.999842
edge_pheno1205	Head of hippocampus HiH Uncal DG CA4	Upper_rhombic_lip	-1.1e-08	1.63e-08	0.74982	0.999842
sociability	Cerebral cortex Cx Gyrus rectus ReG Medial orbitofrontal cortex A14	Splatter	-1.74e-09	2.58e-09	0.749888	0.999842
edge_pheno253	Cerebral cortex Cx Superior Temporal Gyrus STG	Committed_oligodendrocyte_precursor	-1.16e-08	1.72e-08	0.749982	0.999842
edge_pheno262	Cerebral cortex Cx Caudal cingulate gyrus CgGC A23	Microglia	-7.77e-09	1.15e-08	0.750092	0.999842
edge_pheno1205	Cerebral cortex Cx Gyrus rectus ReG Medial orbitofrontal cortex A14	Astrocyte	-8.45e-09	1.25e-08	0.750188	0.999842
edge_pheno1698	Cerebral cortex Cx Supramarginal gyrus SMG A40	CGE_interneuron	-1.25e-08	1.85e-08	0.750328	0.999842
node_pheno17	Cerebral cortex Cx Posterior parahippocampal gyrus PPH TH-TL	Deep-layer_corticothalamic_and_6b	-1.04e-08	1.53e-08	0.750329	0.999842
edge_pheno593	Cerebral cortex Cx Posterior parahippocampal gyrus PPH TH-TL	LAMP5-LHX6_and_Chandelier	-8.46e-09	1.25e-08	0.750486	0.999842
edge_pheno1142	Cerebral cortex Cx Gyrus rectus ReG Medial orbitofrontal cortex A14	Oligodendrocyte_precursor	-8.61e-09	1.27e-08	0.750494	0.999842
edge_pheno1698	Cerebral cortex Cx Anterior parahippocampal gyrus posterior part APH Medial entorhinal cortex MEC	Oligodendrocyte_precursor	-1.22e-08	1.8e-08	0.750813	0.999842
edge_pheno1698	Body of hippocampus HiB Rostral DGC A4	Deep-layer_corticothalamic_and_6b	-1.62e-08	2.4e-08	0.750843	0.999842
sociability	Head of hippocampus HiH Tail of Hippocampus HiT Subicular cortex Sub	Astrocyte	-1.03e-09	1.52e-09	0.751188	0.999842
edge_pheno1698	Cerebral cortex Cx Temporal pole TP Temporopolar area A38	Fibroblast	-1.4e-08	2.06e-08	0.751404	0.999842
edge_pheno1142	Cerebral cortex Cx Perirhinal gyrus PRG A35 A36	Amygdala_excitatory	-1.08e-08	1.59e-08	0.751464	0.999842
edge_pheno1205	Head of hippocampus HiH Tail of Hippocampus HiT Subicular cortex Sub	MGE_interneuron	-7.64e-09	1.12e-08	0.751826	0.999842
edge_pheno286	Body of hippocampus HiB Rostral DGC A4	Oligodendrocyte	-7.65e-09	1.12e-08	0.75215	0.999842
edge_pheno593	Cerebral cortex Cx Gyrus rectus ReG Medial orbitofrontal cortex A14	Miscellaneous	-1.87e-08	2.74e-08	0.752532	0.999842
sociability	Tail of Hippocampus HiT Caudal Hippocampus CA4-DGC	Astrocyte	-1.12e-09	1.63e-09	0.75291	0.999842
node_pheno17	Cerebral cortex Cx Transverse temporal gyrus TTG Primary auditory cortex A1C	Microglia	-9.39e-09	1.37e-08	0.752929	0.999842
edge_pheno1698	Cerebral cortex Cx Temporal pole TP Temporopolar area A38	Medium_spiny_neuron	-1.76e-08	2.57e-08	0.753033	0.999842
edge_pheno593	Cerebral cortex Cx Perirhinal gyrus PRG A35 A36	MGE_interneuron	-1.02e-08	1.49e-08	0.753045	0.999842
edge_pheno1205	Cerebral cortex Cx Perirhinal gyrus PRG A35 A36	Splatter	-1.08e-08	1.57e-08	0.753702	0.999842
edge_pheno491	Cerebral cortex Cx Caudal cingulate gyrus CgGC A23	MGE_interneuron	-8.97e-09	1.31e-08	0.753807	0.999842
edge_pheno491	Cerebral cortex Cx Superior Temporal Gyrus STG	Choroid_plexus	-7.57e-09	1.1e-08	0.753913	0.999842
edge_pheno253	Cerebral cortex Cx Transverse temporal gyrus TTG Primary auditory cortex A1C	Deep-layer_intratelencephalic	-1.03e-08	1.5e-08	0.753956	0.999842
edge_pheno1698	Cerebral cortex Cx Cingulate gyrus rostral CgGr Ventral division of MFC A24	Fibroblast	-1.39e-08	2.03e-08	0.753971	0.999842
edge_pheno1359	Cerebral cortex Cx Subcallosal Gyrus SCG Subgenual subcallosal division of MFC A25	MGE_interneuron	-8.28e-09	1.21e-08	0.753993	0.999842
edge_pheno1205	Cerebral cortex Cx Posterior parahippocampal gyrus PPH TH-TL	Microglia	-7.63e-09	1.11e-08	0.754145	0.999842
edge_pheno262	Cerebral cortex Cx Temporal pole TP Temporopolar area A38	Committed_oligodendrocyte_precursor	-9.92e-09	1.44e-08	0.754512	0.999842
edge_pheno253	Cerebral cortex Cx Temporal pole TP Temporopolar area A38	Deep-layer_intratelencephalic	-9.62e-09	1.4e-08	0.754588	0.999842
edge_pheno249	Cerebral cortex Cx Posterior intermediate orbital gyrus POrG Caudal division of OFCiA13	Deep-layer_corticothalamic_and_6b	-9.12e-09	1.32e-08	0.754656	0.999842
sociability	Cerebral cortex Cx Cingulate gyrus retrosplenial CgGrs A29 A30	Splatter	-1.63e-09	2.36e-09	0.754794	0.999842
edge_pheno593	Cerebral cortex Cx Supramarginal gyrus SMG A40	CGE_interneuron	-8.21e-09	1.19e-08	0.754906	0.999842
node_pheno17	Tail of Hippocampus HiT Caudal Hippocampus CA4-DGC	Miscellaneous	-1.28e-08	1.85e-08	0.754986	0.999842
edge_pheno1205	Cerebral cortex Cx Posterior parahippocampal gyrus PPH TH-TL	Cerebellar_inhibitory	-1.15e-08	1.67e-08	0.755017	0.999842
edge_pheno816	Cerebral cortex Cx Supraparietal lobule SPL Posterosuperior dorsal parietal cortex A5 A7	Eccentric_medium_spiny_neuron	-1.58e-08	2.28e-08	0.755122	0.999842
edge_pheno593	Cerebral cortex Cx Anterior parahippocampal gyrus AG Lateral entorhinal cortex LEC	Upper_rhombic_lip	-1.03e-08	1.49e-08	0.755451	0.999842
edge_pheno1142	Cerebral cortex Cx Cingulate gyrus rostral CgGr Ventral division of MFC A24	Committed_oligodendrocyte_precursor	-1.45e-08	2.09e-08	0.756131	0.999842
edge_pheno286	Cerebral cortex Cx Supraparietal lobule SPL Posterosuperior dorsal parietal cortex A5 A7	LAMP5-LHX6_and_Chandelier	-9.11e-09	1.31e-08	0.756257	0.999842
edge_pheno286	Cerebral cortex Cx Anterior parahippocampal gyrus posterior part APH Medial entorhinal cortex MEC	Splatter	-1.09e-08	1.57e-08	0.756282	0.999842
edge_pheno249	Cerebral cortex Cx Cingulate gyrus rostral CgGr Ventral division of MFC A24	Deep-layer_corticothalamic_and_6b	-8.68e-09	1.25e-08	0.756426	0.999842
edge_pheno253	Cerebral cortex Cx Supramarginal gyrus SMG A40	Deep-layer_corticothalamic_and_6b	-9.91e-09	1.43e-08	0.756441	0.999842
edge_pheno249	Head of hippocampus HiH Uncal DG CA4	Ependymal	-7.7e-09	1.11e-08	0.756687	0.999842
edge_pheno816	Cerebral cortex Cx Gyrus rectus ReG Medial orbitofrontal cortex A14	CGE_interneuron	-9.24e-09	1.33e-08	0.756916	0.999842
edge_pheno1142	Cerebral cortex Cx Transverse temporal gyrus TTG Primary auditory cortex A1C	Hippocampal_dentate_gyrus	-1.81e-08	2.6e-08	0.75694	0.999842
edge_pheno816	Cerebral cortex Cx Posterior intermediate orbital gyrus POrG Caudal division of OFCiA13	LAMP5-LHX6_and_Chandelier	-8.51e-09	1.22e-08	0.757251	0.999842
edge_pheno816	Cerebral cortex Cx Supramarginal gyrus SMG A40	Microglia	-8.75e-09	1.25e-08	0.757893	0.999842
edge_pheno593	Tail of Hippocampus HiT Caudal Hippocampus CA4-DGC	Astrocyte	-9.01e-09	1.29e-08	0.758065	0.999842
edge_pheno1359	Head of hippocampus HiH Tail of Hippocampus HiT Subicular cortex Sub	CGE_interneuron	-8.75e-09	1.25e-08	0.758429	0.999842
node_pheno17	Head of hippocampus HiH Tail of Hippocampus HiT Subicular cortex Sub	Microglia	-9.32e-09	1.33e-08	0.75865	0.999842
edge_pheno593	Cerebral cortex Cx Transverse temporal gyrus TTG Primary auditory cortex A1C	Astrocyte	-9.47e-09	1.35e-08	0.759003	0.999842
edge_pheno1142	Cerebral cortex Cx Anterior parahippocampal gyrus posterior part APH Medial entorhinal cortex MEC	Splatter	-1.15e-08	1.64e-08	0.759072	0.999842
sociability	Cerebral cortex Cx Posterior parahippocampal gyrus PPH TH-TL	Vascular	-1.24e-09	1.76e-09	0.759126	0.999842
edge_pheno1359	Cerebral cortex Cx Perirhinal gyrus PRG A35 A36	Deep-layer_corticothalamic_and_6b	-8.66e-09	1.23e-08	0.75937	0.999842
edge_pheno1142	Cerebral cortex Cx Superior Temporal Gyrus STG	Splatter	-1.31e-08	1.86e-08	0.759419	0.999842
edge_pheno253	Cerebral cortex Cx Superior Temporal Gyrus STG	MGE_interneuron	-8.24e-09	1.17e-08	0.759544	0.999842
edge_pheno262	Body of hippocampus HiB Rostral DGC A4	Splatter	-1.19e-08	1.69e-08	0.759658	0.999842
edge_pheno593	Cerebral cortex Cx Superior Temporal Gyrus STG	Splatter	-1.17e-08	1.66e-08	0.759691	0.999842
edge_pheno593	Cerebral cortex Cx Perirhinal gyrus PRG A35 A36	Amygdala_excitatory	-1.14e-08	1.61e-08	0.759767	0.999842
edge_pheno1205	Cerebral cortex Cx Cingulate gyrus rostral CgGr Ventral division of MFC A24	Deep-layer_near-projecting	-8.85e-09	1.25e-08	0.759854	0.999842
edge_pheno286	Cerebral cortex Cx Supramarginal gyrus SMG A40	LAMP5-LHX6_and_Chandelier	-8.99e-09	1.27e-08	0.759862	0.999842
edge_pheno262	Cerebral cortex Cx Anterior parahippocampal gyrus posterior part APH Medial entorhinal cortex MEC	CGE_interneuron	-9.65e-09	1.37e-08	0.760141	0.999842
node_pheno17	Cerebral cortex Cx Posterior intermediate orbital gyrus POrG Caudal division of OFCiA13	Miscellaneous	-1.3e-08	1.84e-08	0.760155	0.999842
edge_pheno593	Head of hippocampus HiH Tail of Hippocampus HiT Subicular cortex Sub	Ependymal	-8.62e-09	1.22e-08	0.760427	0.999842
edge_pheno816	Cerebral cortex Cx Caudal cingulate gyrus CgGC A23	Vascular	-1.09e-08	1.53e-08	0.760809	0.999842
node_pheno17	Head of hippocampus HiH Tail of Hippocampus HiT Subicular cortex Sub	Ependymal	-1.11e-08	1.56e-08	0.760929	0.999842
sociability	Cerebral cortex Cx Posterior intermediate orbital gyrus POrG Caudal division of OFCiA13	Eccentric_medium_spiny_neuron	-2.44e-09	3.44e-09	0.760937	0.999842
edge_pheno491	Cerebral cortex Cx Cingulate gyrus rostral CgGr Ventral division of MFC A24	Deep-layer_near-projecting	-9.51e-09	1.34e-08	0.761045	0.999842
edge_pheno253	Cerebral cortex Cx Inferior frontal gyrus IFG Ventrolateral prefrontal cortex A44 A45	Deep-layer_corticothalamic_and_6b	-9.99e-09	1.4e-08	0.761686	0.999842
edge_pheno1698	Cerebral cortex Cx Perirhinal gyrus PRG A35 A36	Fibroblast	-1.52e-08	2.13e-08	0.761797	0.999842
edge_pheno262	Cerebral cortex Cx Supramarginal gyrus SMG A40	Committed_oligodendrocyte_precursor	-1.08e-08	1.52e-08	0.762022	0.999842
edge_pheno1205	Cerebral cortex Cx Anterior parahippocampal gyrus AG Lateral entorhinal cortex LEC	Fibroblast	-1.07e-08	1.5e-08	0.762034	0.999842
edge_pheno253	Cerebral cortex Cx Cingulate gyrus rostral CgGr Ventral division of MFC A24	Deep-layer_near-projecting	-9.28e-09	1.3e-08	0.762046	0.999842
edge_pheno491	Cerebral cortex Cx Anterior parahippocampal gyrus posterior part APH Medial entorhinal cortex MEC	Eccentric_medium_spiny_neuron	-1.27e-08	1.79e-08	0.762123	0.999842
edge_pheno593	Cerebral cortex Cx Rostral gyrus RoG Dorsal division of MFC A32	Vascular	-1.3e-08	1.83e-08	0.762164	0.999842
edge_pheno491	Cerebral cortex Cx Supramarginal gyrus SMG A40	Miscellaneous	-1.18e-08	1.66e-08	0.762225	0.999842
edge_pheno253	Cerebral cortex Cx Gyrus rectus ReG Medial orbitofrontal cortex A14	Splatter	-1.09e-08	1.53e-08	0.762498	0.999842
edge_pheno491	Body of hippocampus HiB Rostral DGC A4	Hippocampal_dentate_gyrus	-1.02e-08	1.42e-08	0.762778	0.999842
edge_pheno491	Cerebral cortex Cx Caudal cingulate gyrus CgGC A23	Deep-layer_near-projecting	-9.8e-09	1.37e-08	0.762818	0.999842
edge_pheno1698	Cerebral cortex Cx Subcallosal Gyrus SCG Subgenual subcallosal division of MFC A25	Hippocampal_CA1-3	-2.08e-08	2.89e-08	0.763355	0.999842
edge_pheno1205	Cerebral cortex Cx Supraparietal lobule SPL Posterosuperior dorsal parietal cortex A5 A7	Astrocyte	-9.02e-09	1.26e-08	0.763383	0.999842
edge_pheno1698	Cerebral cortex Cx Posterior parahippocampal gyrus PPH TH-TL	Oligodendrocyte_precursor	-1.13e-08	1.58e-08	0.76343	0.999842
node_pheno17	Cerebral cortex Cx Subcallosal Gyrus SCG Subgenual subcallosal division of MFC A25	Upper-layer_intratelencephalic	-1.23e-08	1.72e-08	0.76346	0.999842
node_pheno17	Cerebral cortex Cx Posterior parahippocampal gyrus PPH TH-TL	Astrocyte	-9.9e-09	1.38e-08	0.763745	0.999842
edge_pheno262	Cerebral cortex Cx Posterior intermediate orbital gyrus POrG Caudal division of OFCiA13	Vascular	-9.95e-09	1.39e-08	0.763753	0.999842
edge_pheno816	Tail of Hippocampus HiT Caudal Hippocampus CA4-DGC	Deep-layer_corticothalamic_and_6b	-1.12e-08	1.56e-08	0.763757	0.999842
edge_pheno1698	Cerebral cortex Cx Cingulate gyrus rostral CgGr Ventral division of MFC A24	CGE_interneuron	-1.26e-08	1.76e-08	0.763876	0.999842
edge_pheno286	Cerebral cortex Cx Inferior frontal gyrus IFG Ventrolateral prefrontal cortex A44 A45	Splatter	-1.21e-08	1.68e-08	0.763967	0.999842
edge_pheno249	Cerebral cortex Cx Supramarginal gyrus SMG A40	Committed_oligodendrocyte_precursor	-1.2e-08	1.67e-08	0.763974	0.999842
edge_pheno249	Cerebral cortex Cx Inferior frontal gyrus IFG Ventrolateral prefrontal cortex A44 A45	Deep-layer_corticothalamic_and_6b	-9.64e-09	1.34e-08	0.764202	0.999842
edge_pheno286	Cerebral cortex Cx Perirhinal gyrus PRG A35 A36	Committed_oligodendrocyte_precursor	-1.44e-08	1.99e-08	0.764223	0.999842
edge_pheno816	Tail of Hippocampus HiT Caudal Hippocampus CA4-DGC	Vascular	-8.39e-09	1.17e-08	0.764229	0.999842
edge_pheno1698	Cerebral cortex Cx Temporal pole TP Temporopolar area A38	MGE_interneuron	-1.15e-08	1.59e-08	0.764399	0.999842
node_pheno17	Cerebral cortex Cx Perirhinal gyrus PRG A35 A36	Miscellaneous	-1.63e-08	2.26e-08	0.76467	0.999842
node_pheno17	Cerebral cortex Cx Rostral gyrus RoG Dorsal division of MFC A32	Astrocyte	-1.16e-08	1.6e-08	0.764731	0.999842
node_pheno17	Cerebral cortex Cx Transverse temporal gyrus TTG Primary auditory cortex A1C	Miscellaneous	-1.38e-08	1.91e-08	0.765253	0.999842
edge_pheno816	Cerebral cortex Cx Supraparietal lobule SPL Posterosuperior dorsal parietal cortex A5 A7	LAMP5-LHX6_and_Chandelier	-9.11e-09	1.26e-08	0.765308	0.999842
edge_pheno1359	Perirhinal cortex area 35 A35 rostral subdivision of area 35 A35r	Committed_oligodendrocyte_precursor	-1.26e-08	1.74e-08	0.765349	0.999842
sociability	Cerebral cortex Cx Anterior parahippocampal gyrus posterior part APH Medial entorhinal cortex MEC	Upper-layer_intratelencephalic	-2.25e-09	3.11e-09	0.765568	0.999842
edge_pheno1359	Head of hippocampus HiH Tail of Hippocampus HiT Subicular cortex Sub	Vascular	-9.62e-09	1.33e-08	0.765573	0.999842
edge_pheno286	Tail of Hippocampus HiT Caudal Hippocampus CA4-DGC	Hippocampal_dentate_gyrus	-9.92e-09	1.37e-08	0.766252	0.999842
edge_pheno593	Body of hippocampus HiB Rostral DGC A4	Ependymal	-9.07e-09	1.25e-08	0.766467	0.999842
edge_pheno286	Cerebral cortex Cx Inferior frontal gyrus IFG Ventrolateral prefrontal cortex A44 A45	Fibroblast	-1.04e-08	1.42e-08	0.766485	0.999842
edge_pheno1142	Cerebral cortex Cx Gyrus rectus ReG Medial orbitofrontal cortex A14	Splatter	-1.43e-08	1.96e-08	0.766826	0.999842
edge_pheno491	Tail of Hippocampus HiT Caudal Hippocampus CA4-DGC	Hippocampal_dentate_gyrus	-9.11e-09	1.25e-08	0.767001	0.999842
edge_pheno253	Cerebral cortex Cx Posterior intermediate orbital gyrus POrG Caudal division of OFCiA13	MGE_interneuron	-8.59e-09	1.18e-08	0.767083	0.999842
edge_pheno1205	Cerebral cortex Cx Rostral gyrus RoG Dorsal division of MFC A32	Oligodendrocyte_precursor	-8.86e-09	1.21e-08	0.767488	0.999842
node_pheno17	Cerebral cortex Cx Gyrus rectus ReG Medial orbitofrontal cortex A14	Deep-layer_corticothalamic_and_6b	-1.55e-08	2.13e-08	0.767492	0.999842
edge_pheno1698	Cerebral cortex Cx Supramarginal gyrus SMG A40	Fibroblast	-1.57e-08	2.15e-08	0.767684	0.999842
edge_pheno262	Cerebral cortex Cx Gyrus rectus ReG Medial orbitofrontal cortex A14	Splatter	-1.19e-08	1.62e-08	0.767954	0.999842
edge_pheno1205	Cerebral cortex Cx Temporal pole TP Temporopolar area A38	Splatter	-1.27e-08	1.74e-08	0.767964	0.999842
edge_pheno249	Cerebral cortex Cx Inferior frontal gyrus IFG Ventrolateral prefrontal cortex A44 A45	Committed_oligodendrocyte_precursor	-1.28e-08	1.75e-08	0.768255	0.999842
edge_pheno593	Head of hippocampus HiH Tail of Hippocampus HiT Subicular cortex Sub	Deep-layer_corticothalamic_and_6b	-1.05e-08	1.43e-08	0.768534	0.999842
sociability	Body of hippocampus HiB Rostral DGC A4	Microglia	-1.14e-09	1.55e-09	0.768568	0.999842
sociability	Body of hippocampus HiB Rostral DGC A4	Ependymal	-1.54e-09	2.09e-09	0.768586	0.999842
edge_pheno1205	Cerebral cortex Cx Inferior frontal gyrus IFG Ventrolateral prefrontal cortex A44 A45	Astrocyte	-9.21e-09	1.25e-08	0.76861	0.999842
sociability	Cerebral cortex Cx Rostral gyrus RoG Dorsal division of MFC A32	Oligodendrocyte_precursor	-1.21e-09	1.65e-09	0.768671	0.999842
edge_pheno253	Cerebral cortex Cx Transverse temporal gyrus TTG Primary auditory cortex A1C	MGE_interneuron	-8.81e-09	1.2e-08	0.768682	0.999842
edge_pheno1359	Cerebral cortex Cx Superior Temporal Gyrus STG	Committed_oligodendrocyte_precursor	-1.26e-08	1.72e-08	0.76871	0.999842
edge_pheno262	Cerebral cortex Cx Subcallosal Gyrus SCG Subgenual subcallosal division of MFC A25	Splatter	-1.28e-08	1.74e-08	0.769198	0.999842
edge_pheno491	Cerebral cortex Cx Gyrus rectus ReG Medial orbitofrontal cortex A14	Astrocyte	-7.78e-09	1.06e-08	0.769296	0.999842
edge_pheno816	Cerebral cortex Cx Subcallosal Gyrus SCG Subgenual subcallosal division of MFC A25	Vascular	-9.04e-09	1.23e-08	0.769504	0.999842
edge_pheno593	Cerebral cortex Cx Supramarginal gyrus SMG A40	Deep-layer_near-projecting	-1.13e-08	1.53e-08	0.7698	0.999842
edge_pheno249	Head of hippocampus HiH Tail of Hippocampus HiT Subicular cortex Sub	Hippocampal_dentate_gyrus	-1.02e-08	1.38e-08	0.769832	0.999842
edge_pheno1359	Cerebral cortex Cx Posterior parahippocampal gyrus PPH TH-TL	MGE_interneuron	-8.75e-09	1.18e-08	0.770096	0.999842
edge_pheno1205	Head of hippocampus HiH Uncal DG CA4	Deep-layer_corticothalamic_and_6b	-1.22e-08	1.65e-08	0.77037	0.999842
sociability	Cerebral cortex Cx Superior Temporal Gyrus STG	Microglia	-1.2e-09	1.62e-09	0.770409	0.999842
edge_pheno249	Cerebral cortex Cx Rostral gyrus RoG Dorsal division of MFC A32	LAMP5-LHX6_and_Chandelier	-8.72e-09	1.18e-08	0.770453	0.999842
edge_pheno253	Cerebral cortex Cx Subcallosal Gyrus SCG Subgenual subcallosal division of MFC A25	Deep-layer_near-projecting	-9.73e-09	1.31e-08	0.77076	0.999842
edge_pheno286	Cerebral cortex Cx Subcallosal Gyrus SCG Subgenual subcallosal division of MFC A25	Deep-layer_near-projecting	-1.03e-08	1.39e-08	0.771497	0.999842
sociability	Body of hippocampus HiB Rostral DGC A4	Astrocyte	-1.23e-09	1.65e-09	0.771517	0.999842
edge_pheno816	Cerebral cortex Cx Cingulate gyrus rostral CgGr Ventral division of MFC A24	Miscellaneous	-9.07e-09	1.22e-08	0.771792	0.999842
edge_pheno1205	Cerebral cortex Cx Supramarginal gyrus SMG A40	MGE_interneuron	-8.91e-09	1.19e-08	0.772101	0.999842
edge_pheno1142	Cerebral cortex Cx Inferior frontal gyrus IFG Ventrolateral prefrontal cortex A44 A45	Fibroblast	-1.2e-08	1.61e-08	0.772363	0.999842
node_pheno17	Tail of Hippocampus HiT Caudal Hippocampus CA4-DGC	Deep-layer_intratelencephalic	-1.45e-08	1.93e-08	0.773073	0.999842
node_pheno17	Cerebral cortex Cx Cingulate gyrus retrosplenial CgGrs A29 A30	Astrocyte	-1.18e-08	1.57e-08	0.773808	0.999842
edge_pheno593	Cerebral cortex Cx Posterior parahippocampal gyrus PPH TH-TL	Astrocyte	-9.24e-09	1.23e-08	0.773898	0.999842
edge_pheno1698	Cerebral cortex Cx Perirhinal gyrus PRG A35 A36	Deep-layer_near-projecting	-1.56e-08	2.07e-08	0.774086	0.999842
edge_pheno286	Cerebral cortex Cx Supramarginal gyrus SMG A40	Oligodendrocyte	-8.75e-09	1.16e-08	0.774254	0.999842
edge_pheno593	Cerebral cortex Cx Posterior intermediate orbital gyrus POrG Caudal division of OFCiA13	Astrocyte	-1.04e-08	1.38e-08	0.774402	0.999842
edge_pheno491	Cerebral cortex Cx Anterior parahippocampal gyrus posterior part APH Medial entorhinal cortex MEC	Amygdala_excitatory	-1.17e-08	1.55e-08	0.774554	0.999842
edge_pheno593	Cerebral cortex Cx Temporal pole TP Temporopolar area A38	CGE_interneuron	-8.61e-09	1.14e-08	0.774763	0.999842
edge_pheno286	Cerebral cortex Cx Anterior parahippocampal gyrus AG Lateral entorhinal cortex LEC	Vascular	-9.71e-09	1.29e-08	0.774851	0.999842
edge_pheno262	Cerebral cortex Cx Cingulate gyrus retrosplenial CgGrs A29 A30	Upper_rhombic_lip	-9.63e-09	1.27e-08	0.77504	0.999842
edge_pheno262	Cerebral cortex Cx Supraparietal lobule SPL Posterosuperior dorsal parietal cortex A5 A7	CGE_interneuron	-9.46e-09	1.25e-08	0.775259	0.999842
node_pheno17	Tail of Hippocampus HiT Caudal Hippocampus CA4-DGC	Microglia	-1.05e-08	1.39e-08	0.775358	0.999842
edge_pheno286	Cerebral cortex Cx Posterior intermediate orbital gyrus POrG Caudal division of OFCiA13	Deep-layer_near-projecting	-1.13e-08	1.5e-08	0.775425	0.999842
node_pheno17	Head of hippocampus HiH Tail of Hippocampus HiT Subicular cortex Sub	Hippocampal_CA1-3	-1.05e-08	1.39e-08	0.775472	0.999842
edge_pheno593	Cerebral cortex Cx Caudal cingulate gyrus CgGC A23	Splatter	-1.29e-08	1.7e-08	0.775552	0.999842
edge_pheno1205	Cerebral cortex Cx Posterior intermediate orbital gyrus POrG Caudal division of OFCiA13	Oligodendrocyte_precursor	-9.07e-09	1.2e-08	0.775829	0.999842
edge_pheno286	Cerebral cortex Cx Inferior frontal gyrus IFG Ventrolateral prefrontal cortex A44 A45	Oligodendrocyte	-8.88e-09	1.17e-08	0.775887	0.999842
edge_pheno286	Cerebral cortex Cx Supraparietal lobule SPL Posterosuperior dorsal parietal cortex A5 A7	Oligodendrocyte	-8.53e-09	1.12e-08	0.775919	0.999842
edge_pheno1142	Cerebral cortex Cx Subcallosal Gyrus SCG Subgenual subcallosal division of MFC A25	Deep-layer_near-projecting	-1.13e-08	1.49e-08	0.776021	0.999842
sociability	Cerebral cortex Cx Inferior frontal gyrus IFG Ventrolateral prefrontal cortex A44 A45	Splatter	-1.95e-09	2.56e-09	0.776268	0.999842
edge_pheno1142	Cerebral cortex Cx Cingulate gyrus retrosplenial CgGrs A29 A30	Oligodendrocyte_precursor	-9.62e-09	1.27e-08	0.776268	0.999842
edge_pheno286	Tail of Hippocampus HiT Caudal Hippocampus CA4-DGC	Deep-layer_corticothalamic_and_6b	-1.27e-08	1.68e-08	0.776479	0.999842
node_pheno17	Cerebral cortex Cx Temporal pole TP Temporopolar area A38	Deep-layer_corticothalamic_and_6b	-1.36e-08	1.78e-08	0.777217	0.999842
edge_pheno491	Cerebral cortex Cx Anterior parahippocampal gyrus AG Lateral entorhinal cortex LEC	Splatter	-1.07e-08	1.4e-08	0.777241	0.999842
edge_pheno1142	Cerebral cortex Cx Cingulate gyrus retrosplenial CgGrs A29 A30	MGE_interneuron	-1.05e-08	1.38e-08	0.777349	0.999842
node_pheno17	Cerebral cortex Cx Gyrus rectus ReG Medial orbitofrontal cortex A14	Deep-layer_intratelencephalic	-1.39e-08	1.82e-08	0.777414	0.999842
edge_pheno286	Cerebral cortex Cx Supraparietal lobule SPL Posterosuperior dorsal parietal cortex A5 A7	CGE_interneuron	-9.38e-09	1.23e-08	0.777468	0.999842
edge_pheno1205	Body of hippocampus HiB Rostral DGC A4	Midbrain-derived_inhibitory	-1.08e-08	1.41e-08	0.777471	0.999842
edge_pheno1142	Head of hippocampus HiH Tail of Hippocampus HiT Subicular cortex Sub	Vascular	-1.21e-08	1.59e-08	0.777543	0.999842
sociability	Cerebral cortex Cx Posterior parahippocampal gyrus PPH TH-TL	Astrocyte	-1.15e-09	1.51e-09	0.77801	0.999842
edge_pheno249	Cerebral cortex Cx Superior Temporal Gyrus STG	Committed_oligodendrocyte_precursor	-1.32e-08	1.72e-08	0.778012	0.999842
node_pheno17	Cerebral cortex Cx Anterior parahippocampal gyrus AG Lateral entorhinal cortex LEC	Upper-layer_intratelencephalic	-1.39e-08	1.81e-08	0.778104	0.999842
edge_pheno286	Cerebral cortex Cx Inferior frontal gyrus IFG Ventrolateral prefrontal cortex A44 A45	LAMP5-LHX6_and_Chandelier	-9.52e-09	1.24e-08	0.778308	0.999842
edge_pheno1698	Cerebral cortex Cx Gyrus rectus ReG Medial orbitofrontal cortex A14	Oligodendrocyte_precursor	-1.24e-08	1.61e-08	0.7786	0.999842
edge_pheno1142	Cerebral cortex Cx Caudal cingulate gyrus CgGC A23	MGE_interneuron	-1.1e-08	1.44e-08	0.778693	0.999842
edge_pheno262	Cerebral cortex Cx Cingulate gyrus rostral CgGr Ventral division of MFC A24	Microglia	-8.29e-09	1.08e-08	0.778887	0.999842
edge_pheno491	Cerebral cortex Cx Posterior parahippocampal gyrus PPH TH-TL	Miscellaneous	-1.01e-08	1.31e-08	0.779395	0.999842
edge_pheno593	Tail of Hippocampus HiT Caudal Hippocampus CA4-DGC	CGE_interneuron	-1.07e-08	1.39e-08	0.779631	0.999842
edge_pheno816	Cerebral cortex Cx Superior Temporal Gyrus STG	Astrocyte	-8.43e-09	1.09e-08	0.779794	0.999842
edge_pheno1698	Cerebral cortex Cx Caudal cingulate gyrus CgGC A23	Fibroblast	-1.68e-08	2.17e-08	0.779979	0.999842
edge_pheno286	Cerebral cortex Cx Transverse temporal gyrus TTG Primary auditory cortex A1C	Oligodendrocyte	-8.39e-09	1.09e-08	0.780171	0.999842
node_pheno17	Cerebral cortex Cx Temporal pole TP Temporopolar area A38	Upper-layer_intratelencephalic	-1.3e-08	1.68e-08	0.780251	0.999842
edge_pheno1205	Head of hippocampus HiH Uncal DG CA4	Astrocyte	-1.01e-08	1.3e-08	0.780469	0.999842
edge_pheno286	Cerebral cortex Cx Superior Temporal Gyrus STG	Fibroblast	-1.48e-08	1.91e-08	0.780477	0.999842
edge_pheno1698	Cerebral cortex Cx Cingulate gyrus rostral CgGr Ventral division of MFC A24	Oligodendrocyte_precursor	-1.29e-08	1.66e-08	0.78058	0.999842
edge_pheno286	Cerebral cortex Cx Posterior parahippocampal gyrus PPH TH-TL	Amygdala_excitatory	-1.66e-08	2.14e-08	0.780681	0.999842
edge_pheno1205	Cerebral cortex Cx Posterior parahippocampal gyrus PPH TH-TL	Astrocyte	-8.89e-09	1.15e-08	0.780907	0.999842
edge_pheno1205	Head of hippocampus HiH Tail of Hippocampus HiT Subicular cortex Sub	Deep-layer_near-projecting	-1.19e-08	1.53e-08	0.781132	0.999842
edge_pheno1205	Body of hippocampus HiB Rostral DGC A4	Astrocyte	-9.53e-09	1.23e-08	0.781257	0.999842
edge_pheno1142	Cerebral cortex Cx Subcallosal Gyrus SCG Subgenual subcallosal division of MFC A25	Oligodendrocyte_precursor	-9.62e-09	1.24e-08	0.781361	0.999842
edge_pheno253	Cerebral cortex Cx Rostral gyrus RoG Dorsal division of MFC A32	Deep-layer_near-projecting	-1.06e-08	1.36e-08	0.781371	0.999842
edge_pheno491	Cerebral cortex Cx Perirhinal gyrus PRG A35 A36	Medium_spiny_neuron	-1.38e-08	1.78e-08	0.781631	0.999842
edge_pheno1142	Cerebral cortex Cx Posterior intermediate orbital gyrus POrG Caudal division of OFCiA13	Deep-layer_near-projecting	-1.21e-08	1.56e-08	0.781863	0.999842
edge_pheno286	Body of hippocampus HiB Rostral DGC A4	Upper_rhombic_lip	-1.11e-08	1.43e-08	0.782015	0.999842
edge_pheno1698	Head of hippocampus HiH Tail of Hippocampus HiT Subicular cortex Sub	Oligodendrocyte_precursor	-1.13e-08	1.44e-08	0.782258	0.999842
edge_pheno1359	Head of hippocampus HiH Uncal DG CA4	Hippocampal_CA1-3	-8.24e-09	1.06e-08	0.782343	0.999842
node_pheno17	Cerebral cortex Cx Superior Temporal Gyrus STG	Astrocyte	-1.1e-08	1.4e-08	0.782843	0.999842
edge_pheno262	Cerebral cortex Cx Subcallosal Gyrus SCG Subgenual subcallosal division of MFC A25	Amygdala_excitatory	-1.42e-08	1.81e-08	0.782845	0.999842
edge_pheno1205	Cerebral cortex Cx Cingulate gyrus retrosplenial CgGrs A29 A30	Upper-layer_intratelencephalic	-1.06e-08	1.35e-08	0.78325	0.999842
edge_pheno816	Cerebral cortex Cx Supraparietal lobule SPL Posterosuperior dorsal parietal cortex A5 A7	Committed_oligodendrocyte_precursor	-1.25e-08	1.59e-08	0.783375	0.999842
edge_pheno1698	Cerebral cortex Cx Supramarginal gyrus SMG A40	Vascular	-1.5e-08	1.91e-08	0.783515	0.999842
edge_pheno286	Cerebral cortex Cx Temporal pole TP Temporopolar area A38	Splatter	-1.32e-08	1.68e-08	0.783579	0.999842
edge_pheno1359	Body of hippocampus HiB Rostral DGC A4	Vascular	-9.52e-09	1.21e-08	0.783655	0.999842
node_pheno17	Tail of Hippocampus HiT Caudal Hippocampus CA4-DGC	Upper-layer_intratelencephalic	-1.95e-08	2.48e-08	0.783753	0.999842
edge_pheno286	Cerebral cortex Cx Rostral gyrus RoG Dorsal division of MFC A32	Deep-layer_near-projecting	-1.19e-08	1.52e-08	0.783844	0.999842
edge_pheno593	Cerebral cortex Cx Anterior parahippocampal gyrus posterior part APH Medial entorhinal cortex MEC	Astrocyte	-1.09e-08	1.38e-08	0.783945	0.999842
edge_pheno253	Cerebral cortex Cx Superior Temporal Gyrus STG	Miscellaneous	-1.21e-08	1.54e-08	0.784317	0.999842
edge_pheno286	Tail of Hippocampus HiT Caudal Hippocampus CA4-DGC	Committed_oligodendrocyte_precursor	-1.32e-08	1.68e-08	0.784449	0.999842
edge_pheno491	Cerebral cortex Cx Supraparietal lobule SPL Posterosuperior dorsal parietal cortex A5 A7	Fibroblast	-1.41e-08	1.79e-08	0.784504	0.999842
edge_pheno1205	Cerebral cortex Cx Temporal pole TP Temporopolar area A38	Fibroblast	-1.14e-08	1.44e-08	0.784586	0.999842
edge_pheno1698	Cerebral cortex Cx Perirhinal gyrus PRG A35 A36	Oligodendrocyte_precursor	-1.37e-08	1.74e-08	0.785411	0.999842
node_pheno17	Cerebral cortex Cx Anterior parahippocampal gyrus posterior part APH Medial entorhinal cortex MEC	Microglia	-1.1e-08	1.38e-08	0.78565	0.999842
edge_pheno286	Cerebral cortex Cx Supraparietal lobule SPL Posterosuperior dorsal parietal cortex A5 A7	Choroid_plexus	-1.05e-08	1.32e-08	0.785936	0.999842
edge_pheno253	Cerebral cortex Cx Posterior intermediate orbital gyrus POrG Caudal division of OFCiA13	Miscellaneous	-1.12e-08	1.42e-08	0.786045	0.999842
edge_pheno816	Cerebral cortex Cx Anterior parahippocampal gyrus AG Lateral entorhinal cortex LEC	Upper_rhombic_lip	-1.36e-08	1.71e-08	0.786251	0.999842
edge_pheno262	Cerebral cortex Cx Anterior parahippocampal gyrus AG Lateral entorhinal cortex LEC	Miscellaneous	-1.08e-08	1.36e-08	0.786571	0.999842
edge_pheno1205	Cerebral cortex Cx Anterior parahippocampal gyrus posterior part APH Medial entorhinal cortex MEC	Upper-layer_intratelencephalic	-1.6e-08	2.01e-08	0.78662	0.999842
edge_pheno1205	Cerebral cortex Cx Rostral gyrus RoG Dorsal division of MFC A32	Astrocyte	-9.39e-09	1.18e-08	0.787061	0.999842
edge_pheno1359	Cerebral cortex Cx Cingulate gyrus rostral CgGr Ventral division of MFC A24	MGE_interneuron	-9.36e-09	1.18e-08	0.78708	0.999842
sociability	Cerebral cortex Cx Transverse temporal gyrus TTG Primary auditory cortex A1C	Microglia	-1.27e-09	1.59e-09	0.787084	0.999842
edge_pheno1698	Cerebral cortex Cx Anterior parahippocampal gyrus AG Lateral entorhinal cortex LEC	Committed_oligodendrocyte_precursor	-1.86e-08	2.34e-08	0.787346	0.999842
node_pheno17	Cerebral cortex Cx Subcallosal Gyrus SCG Subgenual subcallosal division of MFC A25	Microglia	-1.13e-08	1.41e-08	0.787426	0.999842
edge_pheno1142	Cerebral cortex Cx Subcallosal Gyrus SCG Subgenual subcallosal division of MFC A25	MGE_interneuron	-1.11e-08	1.39e-08	0.787439	0.999842
edge_pheno491	Cerebral cortex Cx Perirhinal gyrus PRG A35 A36	Miscellaneous	-1.47e-08	1.84e-08	0.787537	0.999842
edge_pheno253	Cerebral cortex Cx Gyrus rectus ReG Medial orbitofrontal cortex A14	MGE_interneuron	-9.83e-09	1.23e-08	0.787659	0.999842
edge_pheno593	Head of hippocampus HiH Tail of Hippocampus HiT Subicular cortex Sub	MGE_interneuron	-1.29e-08	1.62e-08	0.788492	0.999842
edge_pheno286	Cerebral cortex Cx Posterior parahippocampal gyrus PPH TH-TL	Astrocyte	-8.11e-09	1.01e-08	0.78859	0.999842
edge_pheno816	Cerebral cortex Cx Anterior parahippocampal gyrus AG Lateral entorhinal cortex LEC	Astrocyte	-8.75e-09	1.09e-08	0.788707	0.999842
edge_pheno253	Cerebral cortex Cx Cingulate gyrus retrosplenial CgGrs A29 A30	Splatter	-1.19e-08	1.47e-08	0.789569	0.999842
edge_pheno1698	Body of hippocampus HiB Rostral DGC A4	Thalamic_excitatory	-2.13e-08	2.64e-08	0.789619	0.999842
edge_pheno1359	Cerebral cortex Cx Caudal cingulate gyrus CgGC A23	Vascular	-1.15e-08	1.43e-08	0.789753	0.999842
edge_pheno286	Cerebral cortex Cx Anterior parahippocampal gyrus posterior part APH Medial entorhinal cortex MEC	Amygdala_excitatory	-1.2e-08	1.49e-08	0.789817	0.999842
edge_pheno1205	Cerebral cortex Cx Subcallosal Gyrus SCG Subgenual subcallosal division of MFC A25	Committed_oligodendrocyte_precursor	-1.08e-08	1.34e-08	0.789974	0.999842
edge_pheno1142	Cerebral cortex Cx Anterior parahippocampal gyrus AG Lateral entorhinal cortex LEC	Oligodendrocyte_precursor	-1.01e-08	1.25e-08	0.790057	0.999842
edge_pheno286	Cerebral cortex Cx Posterior intermediate orbital gyrus POrG Caudal division of OFCiA13	Oligodendrocyte	-9.3e-09	1.15e-08	0.790327	0.999842
node_pheno17	Cerebral cortex Cx Cingulate gyrus retrosplenial CgGrs A29 A30	Deep-layer_corticothalamic_and_6b	-1.17e-08	1.44e-08	0.790511	0.999842
edge_pheno286	Cerebral cortex Cx Cingulate gyrus retrosplenial CgGrs A29 A30	Committed_oligodendrocyte_precursor	-1.2e-08	1.49e-08	0.790555	0.999842
node_pheno17	Cerebral cortex Cx Temporal pole TP Temporopolar area A38	Astrocyte	-1.27e-08	1.57e-08	0.79098	0.999842
edge_pheno253	Cerebral cortex Cx Inferior frontal gyrus IFG Ventrolateral prefrontal cortex A44 A45	Eccentric_medium_spiny_neuron	-1.85e-08	2.28e-08	0.790995	0.999842
edge_pheno286	Cerebral cortex Cx Posterior intermediate orbital gyrus POrG Caudal division of OFCiA13	Medium_spiny_neuron	-1.46e-08	1.8e-08	0.791097	0.999842
edge_pheno1698	Head of hippocampus HiH Tail of Hippocampus HiT Subicular cortex Sub	Fibroblast	-1.82e-08	2.24e-08	0.791198	0.999842
edge_pheno491	Cerebral cortex Cx Transverse temporal gyrus TTG Primary auditory cortex A1C	Fibroblast	-1.12e-08	1.39e-08	0.79141	0.999842
sociability	Cerebral cortex Cx Caudal cingulate gyrus CgGC A23	Vascular	-1.55e-09	1.91e-09	0.791421	0.999842
edge_pheno1698	Cerebral cortex Cx Subcallosal Gyrus SCG Subgenual subcallosal division of MFC A25	Miscellaneous	-1.57e-08	1.93e-08	0.791637	0.999842
node_pheno17	Cerebral cortex Cx Supramarginal gyrus SMG A40	Upper-layer_intratelencephalic	-1.55e-08	1.91e-08	0.791637	0.999842
node_pheno17	Cerebral cortex Cx Supraparietal lobule SPL Posterosuperior dorsal parietal cortex A5 A7	Astrocyte	-1.29e-08	1.59e-08	0.791647	0.999842
edge_pheno1698	Body of hippocampus HiB Rostral DGC A4	Oligodendrocyte_precursor	-1.22e-08	1.5e-08	0.791841	0.999842
edge_pheno491	Cerebral cortex Cx Anterior parahippocampal gyrus AG Lateral entorhinal cortex LEC	Deep-layer_corticothalamic_and_6b	-1.08e-08	1.33e-08	0.792193	0.999842
edge_pheno1142	Cerebral cortex Cx Transverse temporal gyrus TTG Primary auditory cortex A1C	MGE_interneuron	-1.1e-08	1.35e-08	0.792299	0.999842
edge_pheno262	Cerebral cortex Cx Superior Temporal Gyrus STG	Choroid_plexus	-9.63e-09	1.18e-08	0.792385	0.999842
edge_pheno1205	Cerebral cortex Cx Cingulate gyrus rostral CgGr Ventral division of MFC A24	Astrocyte	-9.91e-09	1.22e-08	0.792411	0.999842
edge_pheno286	Head of hippocampus HiH Tail of Hippocampus HiT Subicular cortex Sub	Hippocampal_dentate_gyrus	-1.04e-08	1.28e-08	0.792609	0.999842
edge_pheno1142	Cerebral cortex Cx Inferior frontal gyrus IFG Ventrolateral prefrontal cortex A44 A45	MGE_interneuron	-1.13e-08	1.39e-08	0.792855	0.999842
edge_pheno253	Cerebral cortex Cx Anterior parahippocampal gyrus posterior part APH Medial entorhinal cortex MEC	LAMP5-LHX6_and_Chandelier	-1.06e-08	1.3e-08	0.793192	0.999842
sociability	Cerebral cortex Cx Temporal pole TP Temporopolar area A38	Vascular	-1.62e-09	1.98e-09	0.793234	0.999842
edge_pheno1359	Body of hippocampus HiB Rostral DGC A4	Hippocampal_CA1-3	-1.18e-08	1.45e-08	0.793318	0.999842
edge_pheno593	Cerebral cortex Cx Gyrus rectus ReG Medial orbitofrontal cortex A14	CGE_interneuron	-9.36e-09	1.14e-08	0.79364	0.999842
edge_pheno286	Cerebral cortex Cx Superior Temporal Gyrus STG	Miscellaneous	-1.17e-08	1.42e-08	0.793889	0.999842
edge_pheno286	Cerebral cortex Cx Anterior parahippocampal gyrus AG Lateral entorhinal cortex LEC	Astrocyte	-8.92e-09	1.09e-08	0.793894	0.999842
edge_pheno593	Cerebral cortex Cx Inferior frontal gyrus IFG Ventrolateral prefrontal cortex A44 A45	Astrocyte	-1.14e-08	1.39e-08	0.793943	0.999842
node_pheno17	Cerebral cortex Cx Inferior frontal gyrus IFG Ventrolateral prefrontal cortex A44 A45	Astrocyte	-1.28e-08	1.56e-08	0.794067	0.999842
edge_pheno491	Cerebral cortex Cx Supramarginal gyrus SMG A40	Fibroblast	-1.29e-08	1.58e-08	0.794182	0.999842
edge_pheno1359	Cerebral cortex Cx Subcallosal Gyrus SCG Subgenual subcallosal division of MFC A25	Vascular	-1.1e-08	1.34e-08	0.794193	0.999842
edge_pheno1205	Cerebral cortex Cx Caudal cingulate gyrus CgGC A23	MGE_interneuron	-1e-08	1.22e-08	0.794457	0.999842
edge_pheno249	Cerebral cortex Cx Cingulate gyrus retrosplenial CgGrs A29 A30	Splatter	-1.07e-08	1.3e-08	0.79448	0.999842
edge_pheno249	Body of hippocampus HiB Rostral DGC A4	Upper_rhombic_lip	-1.17e-08	1.43e-08	0.794581	0.999842
edge_pheno1205	Cerebral cortex Cx Posterior parahippocampal gyrus PPH TH-TL	Amygdala_excitatory	-1.8e-08	2.19e-08	0.794625	0.999842
edge_pheno491	Perirhinal cortex area 35 A35 rostral subdivision of area 35 A35r	Committed_oligodendrocyte_precursor	-1.26e-08	1.54e-08	0.794772	0.999842
edge_pheno816	Cerebral cortex Cx Inferior frontal gyrus IFG Ventrolateral prefrontal cortex A44 A45	Astrocyte	-9.94e-09	1.2e-08	0.795175	0.999842
edge_pheno1698	Cerebral cortex Cx Perirhinal gyrus PRG A35 A36	Vascular	-1.67e-08	2.03e-08	0.795249	0.999842
edge_pheno816	Cerebral cortex Cx Posterior intermediate orbital gyrus POrG Caudal division of OFCiA13	Miscellaneous	-1.39e-08	1.69e-08	0.795259	0.999842
node_pheno17	Perirhinal cortex area 35 A35 rostral subdivision of area 35 A35r	Astrocyte	-1.36e-08	1.64e-08	0.795438	0.999842
edge_pheno262	Cerebral cortex Cx Temporal pole TP Temporopolar area A38	Miscellaneous	-1.15e-08	1.4e-08	0.795509	0.999842
edge_pheno1142	Cerebral cortex Cx Gyrus rectus ReG Medial orbitofrontal cortex A14	MGE_interneuron	-1.14e-08	1.38e-08	0.795667	0.999842
edge_pheno286	Perirhinal cortex area 35 A35 rostral subdivision of area 35 A35r	Oligodendrocyte_precursor	-1.12e-08	1.36e-08	0.795854	0.999842
edge_pheno249	Cerebral cortex Cx Temporal pole TP Temporopolar area A38	Vascular	-9.76e-09	1.18e-08	0.795884	0.999842
edge_pheno253	Cerebral cortex Cx Transverse temporal gyrus TTG Primary auditory cortex A1C	LAMP5-LHX6_and_Chandelier	-1.08e-08	1.31e-08	0.795979	0.999842
edge_pheno491	Cerebral cortex Cx Subcallosal Gyrus SCG Subgenual subcallosal division of MFC A25	Miscellaneous	-1.24e-08	1.5e-08	0.796158	0.999842
edge_pheno262	Cerebral cortex Cx Anterior parahippocampal gyrus posterior part APH Medial entorhinal cortex MEC	Oligodendrocyte	-1e-08	1.21e-08	0.796211	0.999842
edge_pheno253	Cerebral cortex Cx Inferior frontal gyrus IFG Ventrolateral prefrontal cortex A44 A45	LAMP5-LHX6_and_Chandelier	-1.05e-08	1.27e-08	0.796328	0.999842
edge_pheno286	Cerebral cortex Cx Transverse temporal gyrus TTG Primary auditory cortex A1C	Amygdala_excitatory	-1.54e-08	1.86e-08	0.796443	0.999842
edge_pheno1205	Cerebral cortex Cx Caudal cingulate gyrus CgGC A23	Astrocyte	-1.08e-08	1.3e-08	0.796551	0.999842
edge_pheno491	Cerebral cortex Cx Supramarginal gyrus SMG A40	MGE_interneuron	-1.03e-08	1.24e-08	0.796661	0.999842
edge_pheno1142	Cerebral cortex Cx Rostral gyrus RoG Dorsal division of MFC A32	Vascular	-1.39e-08	1.68e-08	0.796766	0.999842
edge_pheno1205	Cerebral cortex Cx Rostral gyrus RoG Dorsal division of MFC A32	MGE_interneuron	-1e-08	1.21e-08	0.796801	0.999842
edge_pheno491	Body of hippocampus HiB Rostral DGC A4	Vascular	-1.22e-08	1.47e-08	0.796936	0.999842
edge_pheno262	Cerebral cortex Cx Posterior parahippocampal gyrus PPH TH-TL	Committed_oligodendrocyte_precursor	-1.14e-08	1.37e-08	0.797229	0.999842
node_pheno17	Cerebral cortex Cx Anterior parahippocampal gyrus posterior part APH Medial entorhinal cortex MEC	Deep-layer_intratelencephalic	-1.56e-08	1.88e-08	0.79724	0.999842
edge_pheno491	Cerebral cortex Cx Subcallosal Gyrus SCG Subgenual subcallosal division of MFC A25	Deep-layer_corticothalamic_and_6b	-1.12e-08	1.34e-08	0.797305	0.999842
edge_pheno286	Head of hippocampus HiH Uncal DG CA4	Astrocyte	-9.41e-09	1.13e-08	0.797409	0.999842
edge_pheno1698	Cerebral cortex Cx Supramarginal gyrus SMG A40	Splatter	-1.91e-08	2.29e-08	0.797417	0.999842
edge_pheno1359	Body of hippocampus HiB Rostral DGC A4	MGE_interneuron	-1.2e-08	1.44e-08	0.797676	0.999842
edge_pheno1698	Cerebral cortex Cx Subcallosal Gyrus SCG Subgenual subcallosal division of MFC A25	Astrocyte	-1.26e-08	1.51e-08	0.797684	0.999842
edge_pheno253	Cerebral cortex Cx Anterior parahippocampal gyrus AG Lateral entorhinal cortex LEC	Splatter	-1.38e-08	1.66e-08	0.797744	0.999842
node_pheno17	Cerebral cortex Cx Supraparietal lobule SPL Posterosuperior dorsal parietal cortex A5 A7	Deep-layer_corticothalamic_and_6b	-1.47e-08	1.76e-08	0.797835	0.999842
edge_pheno286	Cerebral cortex Cx Gyrus rectus ReG Medial orbitofrontal cortex A14	Committed_oligodendrocyte_precursor	-1.37e-08	1.64e-08	0.797936	0.999842
edge_pheno593	Cerebral cortex Cx Posterior parahippocampal gyrus PPH TH-TL	Vascular	-1.24e-08	1.48e-08	0.798065	0.999842
edge_pheno1142	Cerebral cortex Cx Superior Temporal Gyrus STG	Fibroblast	-1.43e-08	1.71e-08	0.798391	0.999842
edge_pheno816	Cerebral cortex Cx Temporal pole TP Temporopolar area A38	Committed_oligodendrocyte_precursor	-1.45e-08	1.73e-08	0.798493	0.999842
sociability	Cerebral cortex Cx Posterior intermediate orbital gyrus POrG Caudal division of OFCiA13	Vascular	-1.67e-09	2e-09	0.798625	0.999842
sociability	Cerebral cortex Cx Posterior intermediate orbital gyrus POrG Caudal division of OFCiA13	Committed_oligodendrocyte_precursor	-1.68e-09	2e-09	0.798804	0.999842
node_pheno17	Tail of Hippocampus HiT Caudal Hippocampus CA4-DGC	Upper_rhombic_lip	-1.55e-08	1.85e-08	0.79891	0.999842
edge_pheno1205	Cerebral cortex Cx Subcallosal Gyrus SCG Subgenual subcallosal division of MFC A25	MGE_interneuron	-1.01e-08	1.2e-08	0.799007	0.999842
edge_pheno253	Cerebral cortex Cx Perirhinal gyrus PRG A35 A36	Deep-layer_near-projecting	-1.19e-08	1.42e-08	0.799566	0.999842
edge_pheno249	Head of hippocampus HiH Tail of Hippocampus HiT Subicular cortex Sub	Splatter	-1.34e-08	1.6e-08	0.799583	0.999842
edge_pheno1698	Cerebral cortex Cx Anterior parahippocampal gyrus AG Lateral entorhinal cortex LEC	Deep-layer_corticothalamic_and_6b	-1.65e-08	1.96e-08	0.799705	0.999842
edge_pheno286	Cerebral cortex Cx Subcallosal Gyrus SCG Subgenual subcallosal division of MFC A25	Oligodendrocyte	-9.56e-09	1.14e-08	0.799888	0.999842
edge_pheno816	Cerebral cortex Cx Transverse temporal gyrus TTG Primary auditory cortex A1C	Astrocyte	-9.72e-09	1.16e-08	0.799901	0.999842
edge_pheno253	Cerebral cortex Cx Caudal cingulate gyrus CgGC A23	Deep-layer_corticothalamic_and_6b	-1.09e-08	1.3e-08	0.800157	0.999842
edge_pheno262	Cerebral cortex Cx Caudal cingulate gyrus CgGC A23	Committed_oligodendrocyte_precursor	-1.63e-08	1.93e-08	0.800349	0.999842
edge_pheno253	Tail of Hippocampus HiT Caudal Hippocampus CA4-DGC	LAMP5-LHX6_and_Chandelier	-1.14e-08	1.35e-08	0.800378	0.999842
edge_pheno286	Cerebral cortex Cx Subcallosal Gyrus SCG Subgenual subcallosal division of MFC A25	Fibroblast	-1.1e-08	1.31e-08	0.800503	0.999842
edge_pheno1142	Cerebral cortex Cx Gyrus rectus ReG Medial orbitofrontal cortex A14	Hippocampal_CA1-3	-1.7e-08	2.01e-08	0.800599	0.999842
edge_pheno1698	Perirhinal cortex area 35 A35 rostral subdivision of area 35 A35r	Oligodendrocyte_precursor	-1.44e-08	1.71e-08	0.800607	0.999842
edge_pheno1359	Cerebral cortex Cx Cingulate gyrus retrosplenial CgGrs A29 A30	Hippocampal_CA4	-1.24e-08	1.47e-08	0.800865	0.999842
edge_pheno491	Cerebral cortex Cx Supramarginal gyrus SMG A40	Splatter	-1.58e-08	1.87e-08	0.801101	0.999842
edge_pheno1698	Perirhinal cortex area 35 A35 rostral subdivision of area 35 A35r	Oligodendrocyte	-1.44e-08	1.71e-08	0.801191	0.999842
node_pheno17	Cerebral cortex Cx Posterior parahippocampal gyrus PPH TH-TL	Upper_rhombic_lip	-1.43e-08	1.69e-08	0.801241	0.999842
edge_pheno593	Cerebral cortex Cx Gyrus rectus ReG Medial orbitofrontal cortex A14	LAMP5-LHX6_and_Chandelier	-1.1e-08	1.29e-08	0.801682	0.999842
edge_pheno249	Cerebral cortex Cx Anterior parahippocampal gyrus AG Lateral entorhinal cortex LEC	Fibroblast	-1.06e-08	1.25e-08	0.801749	0.999842
edge_pheno1359	Cerebral cortex Cx Caudal cingulate gyrus CgGC A23	MGE_interneuron	-1.04e-08	1.23e-08	0.80187	0.999842
edge_pheno816	Cerebral cortex Cx Subcallosal Gyrus SCG Subgenual subcallosal division of MFC A25	Medium_spiny_neuron	-1.21e-08	1.43e-08	0.801927	0.999842
edge_pheno491	Cerebral cortex Cx Rostral gyrus RoG Dorsal division of MFC A32	MGE_interneuron	-1.06e-08	1.24e-08	0.801934	0.999842
edge_pheno1698	Cerebral cortex Cx Perirhinal gyrus PRG A35 A36	Oligodendrocyte	-1.51e-08	1.77e-08	0.80235	0.999842
sociability	Cerebral cortex Cx Caudal cingulate gyrus CgGC A23	Microglia	-1.49e-09	1.75e-09	0.802676	0.999842
edge_pheno1205	Cerebral cortex Cx Temporal pole TP Temporopolar area A38	Astrocyte	-1e-08	1.18e-08	0.802772	0.999842
edge_pheno1205	Head of hippocampus HiH Tail of Hippocampus HiT Subicular cortex Sub	Astrocyte	-9.95e-09	1.17e-08	0.802802	0.999842
edge_pheno249	Cerebral cortex Cx Posterior parahippocampal gyrus PPH TH-TL	Astrocyte	-7.75e-09	9.1e-09	0.802928	0.999842
edge_pheno253	Cerebral cortex Cx Subcallosal Gyrus SCG Subgenual subcallosal division of MFC A25	MGE_interneuron	-1.05e-08	1.23e-08	0.803366	0.999842
edge_pheno491	Cerebral cortex Cx Superior Temporal Gyrus STG	Splatter	-1.28e-08	1.5e-08	0.803437	0.999842
edge_pheno286	Cerebral cortex Cx Supramarginal gyrus SMG A40	Deep-layer_near-projecting	-1.3e-08	1.52e-08	0.803452	0.999842
edge_pheno593	Cerebral cortex Cx Cingulate gyrus rostral CgGr Ventral division of MFC A24	CGE_interneuron	-9.51e-09	1.11e-08	0.803455	0.999842
node_pheno17	Head of hippocampus HiH Tail of Hippocampus HiT Subicular cortex Sub	Hippocampal_dentate_gyrus	-1.57e-08	1.84e-08	0.803886	0.999842
edge_pheno286	Cerebral cortex Cx Cingulate gyrus rostral CgGr Ventral division of MFC A24	CGE_interneuron	-1.07e-08	1.26e-08	0.804099	0.999842
edge_pheno593	Cerebral cortex Cx Supraparietal lobule SPL Posterosuperior dorsal parietal cortex A5 A7	Choroid_plexus	-1.18e-08	1.38e-08	0.804215	0.999842
node_pheno17	Head of hippocampus HiH Uncal DG CA4	Upper_rhombic_lip	-1.27e-08	1.48e-08	0.804424	0.999842
edge_pheno491	Cerebral cortex Cx Supraparietal lobule SPL Posterosuperior dorsal parietal cortex A5 A7	Miscellaneous	-1.35e-08	1.58e-08	0.804595	0.999842
edge_pheno286	Cerebral cortex Cx Caudal cingulate gyrus CgGC A23	LAMP5-LHX6_and_Chandelier	-1.06e-08	1.24e-08	0.804653	0.999842
edge_pheno1205	Cerebral cortex Cx Subcallosal Gyrus SCG Subgenual subcallosal division of MFC A25	Astrocyte	-1.04e-08	1.21e-08	0.805157	0.999842
sociability	Tail of Hippocampus HiT Caudal Hippocampus CA4-DGC	Microglia	-1.34e-09	1.56e-09	0.805193	0.999842
edge_pheno491	Cerebral cortex Cx Posterior intermediate orbital gyrus POrG Caudal division of OFCiA13	MGE_interneuron	-1.1e-08	1.28e-08	0.805258	0.999842
edge_pheno816	Cerebral cortex Cx Anterior parahippocampal gyrus AG Lateral entorhinal cortex LEC	Eccentric_medium_spiny_neuron	-1.63e-08	1.9e-08	0.805322	0.999842
sociability	Head of hippocampus HiH Tail of Hippocampus HiT Subicular cortex Sub	Ependymal	-1.66e-09	1.93e-09	0.805373	0.999842
edge_pheno1698	Cerebral cortex Cx Anterior parahippocampal gyrus AG Lateral entorhinal cortex LEC	Vascular	-1.61e-08	1.87e-08	0.805458	0.999842
edge_pheno491	Body of hippocampus HiB Rostral DGC A4	Choroid_plexus	-1.02e-08	1.18e-08	0.805824	0.999842
edge_pheno1142	Cerebral cortex Cx Posterior intermediate orbital gyrus POrG Caudal division of OFCiA13	Miscellaneous	-1.45e-08	1.68e-08	0.805829	0.999842
edge_pheno1698	Cerebral cortex Cx Cingulate gyrus rostral CgGr Ventral division of MFC A24	MGE_interneuron	-1.36e-08	1.58e-08	0.806034	0.999842
edge_pheno1205	Cerebral cortex Cx Anterior parahippocampal gyrus AG Lateral entorhinal cortex LEC	Astrocyte	-1.09e-08	1.27e-08	0.80631	0.999842
edge_pheno1205	Cerebral cortex Cx Temporal pole TP Temporopolar area A38	Oligodendrocyte_precursor	-9.75e-09	1.13e-08	0.806626	0.999842
edge_pheno286	Cerebral cortex Cx Cingulate gyrus rostral CgGr Ventral division of MFC A24	Medium_spiny_neuron	-1.53e-08	1.76e-08	0.806794	0.999842
edge_pheno816	Cerebral cortex Cx Supraparietal lobule SPL Posterosuperior dorsal parietal cortex A5 A7	Vascular	-1.07e-08	1.24e-08	0.806987	0.999842
node_pheno17	Cerebral cortex Cx Caudal cingulate gyrus CgGC A23	Deep-layer_intratelencephalic	-1.57e-08	1.81e-08	0.807069	0.999842
edge_pheno491	Cerebral cortex Cx Posterior intermediate orbital gyrus POrG Caudal division of OFCiA13	Deep-layer_near-projecting	-1.25e-08	1.45e-08	0.807125	0.999842
node_pheno17	Cerebral cortex Cx Perirhinal gyrus PRG A35 A36	Deep-layer_intratelencephalic	-1.43e-08	1.64e-08	0.807246	0.999842
node_pheno17	Cerebral cortex Cx Supramarginal gyrus SMG A40	Deep-layer_intratelencephalic	-1.47e-08	1.69e-08	0.807625	0.999842
sociability	Head of hippocampus HiH Uncal DG CA4	Ependymal	-1.74e-09	2e-09	0.807743	0.999842
edge_pheno593	Cerebral cortex Cx Gyrus rectus ReG Medial orbitofrontal cortex A14	Committed_oligodendrocyte_precursor	-1.43e-08	1.65e-08	0.808016	0.999842
node_pheno17	Cerebral cortex Cx Inferior frontal gyrus IFG Ventrolateral prefrontal cortex A44 A45	Deep-layer_intratelencephalic	-1.49e-08	1.71e-08	0.808535	0.999842
edge_pheno286	Cerebral cortex Cx Supraparietal lobule SPL Posterosuperior dorsal parietal cortex A5 A7	Splatter	-1.5e-08	1.71e-08	0.80871	0.999842
edge_pheno253	Cerebral cortex Cx Rostral gyrus RoG Dorsal division of MFC A32	Splatter	-1.61e-08	1.85e-08	0.808878	0.999842
edge_pheno1698	Body of hippocampus HiB Rostral DGC A4	Microglia	-1.36e-08	1.55e-08	0.809033	0.999842
edge_pheno593	Cerebral cortex Cx Subcallosal Gyrus SCG Subgenual subcallosal division of MFC A25	Amygdala_excitatory	-1.89e-08	2.16e-08	0.809146	0.999842
node_pheno17	Cerebral cortex Cx Superior Temporal Gyrus STG	Upper-layer_intratelencephalic	-1.67e-08	1.9e-08	0.809354	0.999842
sociability	Cerebral cortex Cx Supramarginal gyrus SMG A40	Amygdala_excitatory	-2.59e-09	2.96e-09	0.809725	0.999842
edge_pheno262	Cerebral cortex Cx Inferior frontal gyrus IFG Ventrolateral prefrontal cortex A44 A45	CGE_interneuron	-1.16e-08	1.33e-08	0.80988	0.999842
edge_pheno1142	Cerebral cortex Cx Cingulate gyrus rostral CgGr Ventral division of MFC A24	Fibroblast	-1.38e-08	1.56e-08	0.811292	0.999842
edge_pheno253	Cerebral cortex Cx Posterior intermediate orbital gyrus POrG Caudal division of OFCiA13	Splatter	-1.51e-08	1.71e-08	0.811382	0.999842
edge_pheno1142	Cerebral cortex Cx Cingulate gyrus retrosplenial CgGrs A29 A30	CGE_interneuron	-1.26e-08	1.43e-08	0.811436	0.999842
edge_pheno593	Cerebral cortex Cx Superior Temporal Gyrus STG	Deep-layer_corticothalamic_and_6b	-1.22e-08	1.38e-08	0.81169	0.999842
edge_pheno816	Cerebral cortex Cx Inferior frontal gyrus IFG Ventrolateral prefrontal cortex A44 A45	Oligodendrocyte	-1.08e-08	1.22e-08	0.811725	0.999842
edge_pheno491	Cerebral cortex Cx Supraparietal lobule SPL Posterosuperior dorsal parietal cortex A5 A7	MGE_interneuron	-1.07e-08	1.21e-08	0.811952	0.999842
edge_pheno253	Cerebral cortex Cx Perirhinal gyrus PRG A35 A36	Splatter	-1.35e-08	1.53e-08	0.81199	0.999842
node_pheno17	Cerebral cortex Cx Anterior parahippocampal gyrus AG Lateral entorhinal cortex LEC	Deep-layer_corticothalamic_and_6b	-1.41e-08	1.59e-08	0.812131	0.999842
edge_pheno816	Cerebral cortex Cx Anterior parahippocampal gyrus posterior part APH Medial entorhinal cortex MEC	Vascular	-1.19e-08	1.34e-08	0.812288	0.999842
edge_pheno253	Cerebral cortex Cx Posterior intermediate orbital gyrus POrG Caudal division of OFCiA13	Fibroblast	-1.14e-08	1.28e-08	0.812702	0.999842
edge_pheno249	Cerebral cortex Cx Supraparietal lobule SPL Posterosuperior dorsal parietal cortex A5 A7	Deep-layer_corticothalamic_and_6b	-9.88e-09	1.11e-08	0.812954	0.999842
edge_pheno1698	Cerebral cortex Cx Temporal pole TP Temporopolar area A38	Microglia	-1.51e-08	1.7e-08	0.813045	0.999842
edge_pheno1142	Perirhinal cortex area 35 A35 rostral subdivision of area 35 A35r	Astrocyte	-1.04e-08	1.16e-08	0.813482	0.999842
edge_pheno491	Cerebral cortex Cx Subcallosal Gyrus SCG Subgenual subcallosal division of MFC A25	Medium_spiny_neuron	-1.57e-08	1.77e-08	0.813496	0.999842
edge_pheno1205	Cerebral cortex Cx Gyrus rectus ReG Medial orbitofrontal cortex A14	Oligodendrocyte_precursor	-1.08e-08	1.21e-08	0.813611	0.999842
sociability	Head of hippocampus HiH Tail of Hippocampus HiT Subicular cortex Sub	Committed_oligodendrocyte_precursor	-2.28e-09	2.55e-09	0.813691	0.999842
edge_pheno286	Cerebral cortex Cx Gyrus rectus ReG Medial orbitofrontal cortex A14	Splatter	-1.39e-08	1.56e-08	0.81388	0.999842
edge_pheno816	Cerebral cortex Cx Transverse temporal gyrus TTG Primary auditory cortex A1C	Oligodendrocyte	-1.07e-08	1.2e-08	0.814015	0.999842
edge_pheno253	Head of hippocampus HiH Tail of Hippocampus HiT Subicular cortex Sub	Hippocampal_CA1-3	-1.05e-08	1.17e-08	0.814087	0.999842
edge_pheno1205	Cerebral cortex Cx Inferior frontal gyrus IFG Ventrolateral prefrontal cortex A44 A45	Upper-layer_intratelencephalic	-1.3e-08	1.46e-08	0.81422	0.999842
edge_pheno1205	Cerebral cortex Cx Transverse temporal gyrus TTG Primary auditory cortex A1C	MGE_interneuron	-1.03e-08	1.16e-08	0.814229	0.999842
edge_pheno286	Cerebral cortex Cx Supramarginal gyrus SMG A40	Committed_oligodendrocyte_precursor	-1.61e-08	1.8e-08	0.814341	0.999842
sociability	Perirhinal cortex area 35 A35 rostral subdivision of area 35 A35r	Oligodendrocyte	-1.7e-09	1.9e-09	0.81458	0.999842
node_pheno17	Tail of Hippocampus HiT Caudal Hippocampus CA4-DGC	Committed_oligodendrocyte_precursor	-1.91e-08	2.13e-08	0.815149	0.999842
node_pheno17	Cerebral cortex Cx Subcallosal Gyrus SCG Subgenual subcallosal division of MFC A25	Astrocyte	-1.4e-08	1.56e-08	0.815169	0.999842
edge_pheno593	Cerebral cortex Cx Inferior frontal gyrus IFG Ventrolateral prefrontal cortex A44 A45	Deep-layer_near-projecting	-1.38e-08	1.54e-08	0.815202	0.999842
edge_pheno1205	Cerebral cortex Cx Gyrus rectus ReG Medial orbitofrontal cortex A14	Fibroblast	-1.24e-08	1.38e-08	0.815409	0.999842
edge_pheno286	Cerebral cortex Cx Cingulate gyrus rostral CgGr Ventral division of MFC A24	Amygdala_excitatory	-1.92e-08	2.14e-08	0.81543	0.999842
edge_pheno249	Cerebral cortex Cx Superior Temporal Gyrus STG	Astrocyte	-8.25e-09	9.19e-09	0.815511	0.999842
edge_pheno1359	Head of hippocampus HiH Tail of Hippocampus HiT Subicular cortex Sub	Upper-layer_intratelencephalic	-1.19e-08	1.32e-08	0.815864	0.999842
edge_pheno1205	Tail of Hippocampus HiT Caudal Hippocampus CA4-DGC	Deep-layer_corticothalamic_and_6b	-1.54e-08	1.71e-08	0.815881	0.999842
edge_pheno491	Cerebral cortex Cx Posterior intermediate orbital gyrus POrG Caudal division of OFCiA13	Eccentric_medium_spiny_neuron	-1.58e-08	1.76e-08	0.815972	0.999842
edge_pheno1205	Body of hippocampus HiB Rostral DGC A4	Choroid_plexus	-1.01e-08	1.13e-08	0.816005	0.999842
edge_pheno1359	Head of hippocampus HiH Tail of Hippocampus HiT Subicular cortex Sub	LAMP5-LHX6_and_Chandelier	-1.13e-08	1.25e-08	0.816038	0.999842
node_pheno17	Head of hippocampus HiH Tail of Hippocampus HiT Subicular cortex Sub	Astrocyte	-1.26e-08	1.4e-08	0.816052	0.999842
edge_pheno1698	Cerebral cortex Cx Rostral gyrus RoG Dorsal division of MFC A32	Oligodendrocyte	-1.88e-08	2.09e-08	0.816114	0.999842
edge_pheno491	Cerebral cortex Cx Transverse temporal gyrus TTG Primary auditory cortex A1C	Upper-layer_intratelencephalic	-1.27e-08	1.41e-08	0.816147	0.999842
edge_pheno1205	Cerebral cortex Cx Superior Temporal Gyrus STG	Astrocyte	-1.03e-08	1.14e-08	0.816437	0.999842
node_pheno17	Cerebral cortex Cx Supramarginal gyrus SMG A40	Astrocyte	-1.43e-08	1.59e-08	0.81652	0.999842
edge_pheno286	Cerebral cortex Cx Subcallosal Gyrus SCG Subgenual subcallosal division of MFC A25	CGE_interneuron	-1.16e-08	1.28e-08	0.816752	0.999842
edge_pheno286	Cerebral cortex Cx Temporal pole TP Temporopolar area A38	Deep-layer_near-projecting	-1.27e-08	1.41e-08	0.816846	0.999842
edge_pheno249	Head of hippocampus HiH Tail of Hippocampus HiT Subicular cortex Sub	Astrocyte	-8.33e-09	9.22e-09	0.816982	0.999842
edge_pheno816	Head of hippocampus HiH Uncal DG CA4	Oligodendrocyte_precursor	-9.53e-09	1.05e-08	0.817203	0.999842
edge_pheno1142	Cerebral cortex Cx Anterior parahippocampal gyrus AG Lateral entorhinal cortex LEC	Splatter	-1.49e-08	1.64e-08	0.817426	0.999842
edge_pheno593	Head of hippocampus HiH Uncal DG CA4	Astrocyte	-1.23e-08	1.35e-08	0.817491	0.999842
edge_pheno1142	Cerebral cortex Cx Cingulate gyrus rostral CgGr Ventral division of MFC A24	Miscellaneous	-1.27e-08	1.4e-08	0.817508	0.999842
edge_pheno249	Perirhinal cortex area 35 A35 rostral subdivision of area 35 A35r	Miscellaneous	-1.53e-08	1.69e-08	0.817514	0.999842
edge_pheno593	Cerebral cortex Cx Cingulate gyrus rostral CgGr Ventral division of MFC A24	Splatter	-1.78e-08	1.97e-08	0.817661	0.999842
edge_pheno1205	Cerebral cortex Cx Inferior frontal gyrus IFG Ventrolateral prefrontal cortex A44 A45	MGE_interneuron	-1.05e-08	1.16e-08	0.817674	0.999842
edge_pheno262	Cerebral cortex Cx Supraparietal lobule SPL Posterosuperior dorsal parietal cortex A5 A7	Miscellaneous	-1.52e-08	1.67e-08	0.817847	0.999842
edge_pheno286	Cerebral cortex Cx Cingulate gyrus retrosplenial CgGrs A29 A30	Vascular	-1.32e-08	1.45e-08	0.817885	0.999842
sociability	Cerebral cortex Cx Gyrus rectus ReG Medial orbitofrontal cortex A14	Vascular	-1.82e-09	2.01e-09	0.818057	0.999842
edge_pheno262	Cerebral cortex Cx Caudal cingulate gyrus CgGC A23	CGE_interneuron	-1.13e-08	1.24e-08	0.818295	0.999842
edge_pheno249	Cerebral cortex Cx Temporal pole TP Temporopolar area A38	Amygdala_excitatory	-2e-08	2.2e-08	0.818567	0.999842
edge_pheno1359	Cerebral cortex Cx Subcallosal Gyrus SCG Subgenual subcallosal division of MFC A25	Eccentric_medium_spiny_neuron	-1.75e-08	1.93e-08	0.818797	0.999842
edge_pheno262	Cerebral cortex Cx Gyrus rectus ReG Medial orbitofrontal cortex A14	Deep-layer_near-projecting	-1.1e-08	1.21e-08	0.8188	0.999842
edge_pheno491	Perirhinal cortex area 35 A35 rostral subdivision of area 35 A35r	Miscellaneous	-1.61e-08	1.77e-08	0.818932	0.999842
edge_pheno491	Head of hippocampus HiH Tail of Hippocampus HiT Subicular cortex Sub	Deep-layer_corticothalamic_and_6b	-1.3e-08	1.43e-08	0.819168	0.999842
edge_pheno1142	Cerebral cortex Cx Transverse temporal gyrus TTG Primary auditory cortex A1C	Oligodendrocyte_precursor	-1.17e-08	1.28e-08	0.819504	0.999842
edge_pheno1698	Cerebral cortex Cx Anterior parahippocampal gyrus AG Lateral entorhinal cortex LEC	Splatter	-1.74e-08	1.91e-08	0.819658	0.999842
edge_pheno1205	Cerebral cortex Cx Temporal pole TP Temporopolar area A38	Upper_rhombic_lip	-1.31e-08	1.43e-08	0.819762	0.999842
edge_pheno1698	Cerebral cortex Cx Perirhinal gyrus PRG A35 A36	Amygdala_excitatory	-1.7e-08	1.86e-08	0.819942	0.999842
edge_pheno816	Cerebral cortex Cx Supramarginal gyrus SMG A40	Oligodendrocyte	-1.14e-08	1.24e-08	0.81996	0.999842
edge_pheno286	Cerebral cortex Cx Anterior parahippocampal gyrus posterior part APH Medial entorhinal cortex MEC	Vascular	-1.19e-08	1.3e-08	0.820205	0.999842
edge_pheno1142	Cerebral cortex Cx Caudal cingulate gyrus CgGC A23	Oligodendrocyte_precursor	-1.31e-08	1.43e-08	0.820257	0.999842
edge_pheno816	Cerebral cortex Cx Rostral gyrus RoG Dorsal division of MFC A32	LAMP5-LHX6_and_Chandelier	-1.18e-08	1.29e-08	0.820262	0.999842
edge_pheno253	Cerebral cortex Cx Rostral gyrus RoG Dorsal division of MFC A32	MGE_interneuron	-1.11e-08	1.21e-08	0.820622	0.999842
edge_pheno491	Cerebral cortex Cx Anterior parahippocampal gyrus posterior part APH Medial entorhinal cortex MEC	Deep-layer_corticothalamic_and_6b	-1.28e-08	1.4e-08	0.820647	0.999842
edge_pheno262	Cerebral cortex Cx Posterior parahippocampal gyrus PPH TH-TL	Hippocampal_CA1-3	-1.45e-08	1.58e-08	0.820656	0.999842
edge_pheno816	Head of hippocampus HiH Uncal DG CA4	Committed_oligodendrocyte_precursor	-1.6e-08	1.74e-08	0.820767	0.999842
edge_pheno249	Cerebral cortex Cx Gyrus rectus ReG Medial orbitofrontal cortex A14	Deep-layer_corticothalamic_and_6b	-1.3e-08	1.41e-08	0.821373	0.999842
edge_pheno286	Cerebral cortex Cx Cingulate gyrus retrosplenial CgGrs A29 A30	Oligodendrocyte	-1.08e-08	1.17e-08	0.82142	0.999842
edge_pheno816	Cerebral cortex Cx Temporal pole TP Temporopolar area A38	Microglia	-1.17e-08	1.28e-08	0.821578	0.999842
edge_pheno1142	Cerebral cortex Cx Anterior parahippocampal gyrus posterior part APH Medial entorhinal cortex MEC	Eccentric_medium_spiny_neuron	-1.99e-08	2.16e-08	0.821649	0.999842
node_pheno17	Cerebral cortex Cx Cingulate gyrus retrosplenial CgGrs A29 A30	Deep-layer_intratelencephalic	-1.63e-08	1.77e-08	0.821711	0.999842
edge_pheno286	Cerebral cortex Cx Perirhinal gyrus PRG A35 A36	Fibroblast	-1.46e-08	1.59e-08	0.821752	0.999842
sociability	Cerebral cortex Cx Superior Temporal Gyrus STG	Astrocyte	-1.4e-09	1.51e-09	0.821942	0.999842
edge_pheno816	Cerebral cortex Cx Temporal pole TP Temporopolar area A38	Oligodendrocyte	-1.08e-08	1.17e-08	0.821966	0.999842
sociability	Cerebral cortex Cx Anterior parahippocampal gyrus posterior part APH Medial entorhinal cortex MEC	Vascular	-1.74e-09	1.88e-09	0.822057	0.999842
edge_pheno593	Head of hippocampus HiH Uncal DG CA4	Ependymal	-1.13e-08	1.22e-08	0.822644	0.999842
edge_pheno253	Cerebral cortex Cx Supramarginal gyrus SMG A40	MGE_interneuron	-1.16e-08	1.25e-08	0.823056	0.999842
sociability	Cerebral cortex Cx Subcallosal Gyrus SCG Subgenual subcallosal division of MFC A25	Eccentric_medium_spiny_neuron	-3.33e-09	3.59e-09	0.823148	0.999842
edge_pheno262	Cerebral cortex Cx Supramarginal gyrus SMG A40	Microglia	-9.86e-09	1.06e-08	0.823184	0.999842
edge_pheno1698	Cerebral cortex Cx Supraparietal lobule SPL Posterosuperior dorsal parietal cortex A5 A7	Eccentric_medium_spiny_neuron	-2.57e-08	2.77e-08	0.823424	0.999842
edge_pheno253	Cerebral cortex Cx Gyrus rectus ReG Medial orbitofrontal cortex A14	Deep-layer_corticothalamic_and_6b	-1.39e-08	1.5e-08	0.823485	0.999842
edge_pheno1698	Cerebral cortex Cx Cingulate gyrus rostral CgGr Ventral division of MFC A24	Medium_spiny_neuron	-2.04e-08	2.19e-08	0.82361	0.999842
edge_pheno1205	Cerebral cortex Cx Perirhinal gyrus PRG A35 A36	Amygdala_excitatory	-1.39e-08	1.49e-08	0.824224	0.999842
edge_pheno286	Cerebral cortex Cx Anterior parahippocampal gyrus posterior part APH Medial entorhinal cortex MEC	Astrocyte	-1.05e-08	1.12e-08	0.824514	0.999842
sociability	Cerebral cortex Cx Anterior parahippocampal gyrus AG Lateral entorhinal cortex LEC	Splatter	-2.15e-09	2.31e-09	0.824526	0.999842
edge_pheno491	Cerebral cortex Cx Subcallosal Gyrus SCG Subgenual subcallosal division of MFC A25	Deep-layer_near-projecting	-1.23e-08	1.32e-08	0.824905	0.999842
edge_pheno286	Cerebral cortex Cx Superior Temporal Gyrus STG	Splatter	-1.5e-08	1.6e-08	0.824993	0.999842
edge_pheno816	Cerebral cortex Cx Temporal pole TP Temporopolar area A38	Astrocyte	-9.84e-09	1.05e-08	0.825013	0.999842
edge_pheno491	Cerebral cortex Cx Subcallosal Gyrus SCG Subgenual subcallosal division of MFC A25	Splatter	-1.51e-08	1.61e-08	0.825363	0.999842
edge_pheno593	Cerebral cortex Cx Anterior parahippocampal gyrus AG Lateral entorhinal cortex LEC	Deep-layer_near-projecting	-1.62e-08	1.73e-08	0.825365	0.999842
edge_pheno491	Cerebral cortex Cx Posterior intermediate orbital gyrus POrG Caudal division of OFCiA13	Splatter	-1.48e-08	1.59e-08	0.825385	0.999842
edge_pheno249	Body of hippocampus HiB Rostral DGC A4	Astrocyte	-9.51e-09	1.02e-08	0.825578	0.999842
edge_pheno249	Cerebral cortex Cx Posterior intermediate orbital gyrus POrG Caudal division of OFCiA13	Committed_oligodendrocyte_precursor	-1.45e-08	1.54e-08	0.825779	0.999842
edge_pheno249	Tail of Hippocampus HiT Caudal Hippocampus CA4-DGC	Astrocyte	-9.55e-09	1.02e-08	0.825856	0.999842
edge_pheno286	Head of hippocampus HiH Tail of Hippocampus HiT Subicular cortex Sub	Hippocampal_CA1-3	-1.06e-08	1.12e-08	0.82587	0.999842
node_pheno17	Cerebral cortex Cx Caudal cingulate gyrus CgGC A23	Astrocyte	-1.61e-08	1.72e-08	0.826012	0.999842
edge_pheno491	Cerebral cortex Cx Perirhinal gyrus PRG A35 A36	Astrocyte	-9.67e-09	1.03e-08	0.826149	0.999842
edge_pheno1142	Cerebral cortex Cx Inferior frontal gyrus IFG Ventrolateral prefrontal cortex A44 A45	Oligodendrocyte_precursor	-1.27e-08	1.35e-08	0.826213	0.999842
edge_pheno286	Cerebral cortex Cx Supramarginal gyrus SMG A40	CGE_interneuron	-1.18e-08	1.26e-08	0.826325	0.999842
edge_pheno249	Cerebral cortex Cx Cingulate gyrus retrosplenial CgGrs A29 A30	LAMP5-LHX6_and_Chandelier	-1.06e-08	1.13e-08	0.826612	0.999842
edge_pheno491	Cerebral cortex Cx Cingulate gyrus rostral CgGr Ventral division of MFC A24	Deep-layer_corticothalamic_and_6b	-1.27e-08	1.35e-08	0.82674	0.999842
edge_pheno1142	Cerebral cortex Cx Anterior parahippocampal gyrus posterior part APH Medial entorhinal cortex MEC	CGE_interneuron	-1.33e-08	1.41e-08	0.826784	0.999842
edge_pheno593	Cerebral cortex Cx Superior Temporal Gyrus STG	Astrocyte	-1.25e-08	1.33e-08	0.826814	0.999842
edge_pheno1698	Head of hippocampus HiH Tail of Hippocampus HiT Subicular cortex Sub	Committed_oligodendrocyte_precursor	-2.06e-08	2.18e-08	0.826992	0.999842
edge_pheno1698	Head of hippocampus HiH Tail of Hippocampus HiT Subicular cortex Sub	Microglia	-1.36e-08	1.45e-08	0.827049	0.999842
edge_pheno253	Body of hippocampus HiB Rostral DGC A4	Deep-layer_corticothalamic_and_6b	-1.56e-08	1.65e-08	0.827107	0.999842
edge_pheno491	Cerebral cortex Cx Superior Temporal Gyrus STG	Fibroblast	-1.72e-08	1.83e-08	0.827148	0.999842
edge_pheno816	Cerebral cortex Cx Caudal cingulate gyrus CgGC A23	Oligodendrocyte	-1.26e-08	1.34e-08	0.827248	0.999842
edge_pheno816	Cerebral cortex Cx Gyrus rectus ReG Medial orbitofrontal cortex A14	Deep-layer_intratelencephalic	-1.33e-08	1.41e-08	0.82737	0.999842
edge_pheno593	Cerebral cortex Cx Temporal pole TP Temporopolar area A38	Deep-layer_near-projecting	-1.39e-08	1.47e-08	0.827441	0.999842
edge_pheno491	Cerebral cortex Cx Supramarginal gyrus SMG A40	Amygdala_excitatory	-1.42e-08	1.5e-08	0.828189	0.999842
edge_pheno1205	Tail of Hippocampus HiT Caudal Hippocampus CA4-DGC	Medium_spiny_neuron	-1.15e-08	1.22e-08	0.828483	0.999842
edge_pheno491	Cerebral cortex Cx Cingulate gyrus rostral CgGr Ventral division of MFC A24	Splatter	-1.51e-08	1.59e-08	0.828568	0.999842
edge_pheno593	Cerebral cortex Cx Rostral gyrus RoG Dorsal division of MFC A32	MGE_interneuron	-1.45e-08	1.53e-08	0.828592	0.999842
sociability	Cerebral cortex Cx Posterior parahippocampal gyrus PPH TH-TL	Splatter	-2.56e-09	2.7e-09	0.828838	0.999842
edge_pheno1142	Cerebral cortex Cx Temporal pole TP Temporopolar area A38	Oligodendrocyte_precursor	-1.13e-08	1.19e-08	0.828975	0.999842
edge_pheno593	Cerebral cortex Cx Transverse temporal gyrus TTG Primary auditory cortex A1C	Vascular	-1.37e-08	1.44e-08	0.829248	0.999842
sociability	Perirhinal cortex area 35 A35 rostral subdivision of area 35 A35r	Fibroblast	-1.81e-09	1.9e-09	0.82951	0.999842
edge_pheno253	Cerebral cortex Cx Caudal cingulate gyrus CgGC A23	Miscellaneous	-1.35e-08	1.41e-08	0.829665	0.999842
edge_pheno249	Head of hippocampus HiH Uncal DG CA4	Deep-layer_corticothalamic_and_6b	-1.54e-08	1.62e-08	0.829913	0.999842
sociability	Head of hippocampus HiH Tail of Hippocampus HiT Subicular cortex Sub	Microglia	-1.53e-09	1.61e-09	0.82992	0.999842
edge_pheno1359	Cerebral cortex Cx Temporal pole TP Temporopolar area A38	Microglia	-1.1e-08	1.15e-08	0.830135	0.999842
edge_pheno1698	Cerebral cortex Cx Caudal cingulate gyrus CgGC A23	Committed_oligodendrocyte_precursor	-2.29e-08	2.4e-08	0.830446	0.999842
edge_pheno816	Cerebral cortex Cx Supraparietal lobule SPL Posterosuperior dorsal parietal cortex A5 A7	Oligodendrocyte	-1.19e-08	1.24e-08	0.830891	0.999842
edge_pheno1359	Cerebral cortex Cx Gyrus rectus ReG Medial orbitofrontal cortex A14	Vascular	-1.42e-08	1.48e-08	0.830901	0.999842
edge_pheno1205	Cerebral cortex Cx Posterior intermediate orbital gyrus POrG Caudal division of OFCiA13	MGE_interneuron	-1.08e-08	1.13e-08	0.831258	0.999842
node_pheno17	Cerebral cortex Cx Cingulate gyrus rostral CgGr Ventral division of MFC A24	Deep-layer_intratelencephalic	-1.88e-08	1.96e-08	0.831488	0.999842
edge_pheno1142	Head of hippocampus HiH Uncal DG CA4	Ependymal	-1.2e-08	1.25e-08	0.831807	0.999842
sociability	Cerebral cortex Cx Posterior intermediate orbital gyrus POrG Caudal division of OFCiA13	Splatter	-2.48e-09	2.57e-09	0.832061	0.999842
edge_pheno253	Cerebral cortex Cx Superior Temporal Gyrus STG	Medium_spiny_neuron	-1.59e-08	1.65e-08	0.832256	0.999842
edge_pheno249	Cerebral cortex Cx Rostral gyrus RoG Dorsal division of MFC A32	Astrocyte	-9.15e-09	9.5e-09	0.832469	0.999842
edge_pheno253	Cerebral cortex Cx Cingulate gyrus retrosplenial CgGrs A29 A30	Upper_rhombic_lip	-1.2e-08	1.25e-08	0.832589	0.999842
edge_pheno816	Cerebral cortex Cx Posterior intermediate orbital gyrus POrG Caudal division of OFCiA13	Astrocyte	-1.13e-08	1.17e-08	0.832673	0.999842
sociability	Cerebral cortex Cx Cingulate gyrus rostral CgGr Ventral division of MFC A24	Medium_spiny_neuron	-2.81e-09	2.91e-09	0.833049	0.999842
edge_pheno249	Cerebral cortex Cx Caudal cingulate gyrus CgGC A23	LAMP5-LHX6_and_Chandelier	-1.09e-08	1.13e-08	0.833129	0.999842
edge_pheno816	Cerebral cortex Cx Subcallosal Gyrus SCG Subgenual subcallosal division of MFC A25	Oligodendrocyte	-1.19e-08	1.23e-08	0.833311	0.999842
edge_pheno491	Cerebral cortex Cx Supramarginal gyrus SMG A40	Deep-layer_near-projecting	-1.46e-08	1.51e-08	0.833383	0.999842
edge_pheno1142	Cerebral cortex Cx Perirhinal gyrus PRG A35 A36	Splatter	-1.57e-08	1.62e-08	0.833622	0.999842
edge_pheno1698	Cerebral cortex Cx Rostral gyrus RoG Dorsal division of MFC A32	Microglia	-1.56e-08	1.61e-08	0.833861	0.999842
edge_pheno253	Cerebral cortex Cx Caudal cingulate gyrus CgGC A23	Deep-layer_near-projecting	-1.22e-08	1.25e-08	0.834292	0.999842
edge_pheno1205	Cerebral cortex Cx Inferior frontal gyrus IFG Ventrolateral prefrontal cortex A44 A45	Eccentric_medium_spiny_neuron	-1.8e-08	1.85e-08	0.834438	0.999842
edge_pheno1142	Cerebral cortex Cx Perirhinal gyrus PRG A35 A36	Oligodendrocyte_precursor	-1.25e-08	1.29e-08	0.834602	0.999842
edge_pheno593	Head of hippocampus HiH Tail of Hippocampus HiT Subicular cortex Sub	Deep-layer_near-projecting	-1.83e-08	1.88e-08	0.834635	0.999842
edge_pheno1142	Cerebral cortex Cx Posterior parahippocampal gyrus PPH TH-TL	Deep-layer_corticothalamic_and_6b	-1.46e-08	1.5e-08	0.834853	0.999842
edge_pheno816	Cerebral cortex Cx Cingulate gyrus rostral CgGr Ventral division of MFC A24	Microglia	-1.2e-08	1.23e-08	0.834877	0.999842
edge_pheno253	Cerebral cortex Cx Caudal cingulate gyrus CgGC A23	MGE_interneuron	-1.22e-08	1.26e-08	0.835115	0.999842
sociability	Cerebral cortex Cx Gyrus rectus ReG Medial orbitofrontal cortex A14	Microglia	-1.73e-09	1.78e-09	0.835363	0.999842
edge_pheno286	Cerebral cortex Cx Perirhinal gyrus PRG A35 A36	Astrocyte	-1.06e-08	1.09e-08	0.835402	0.999842
edge_pheno262	Cerebral cortex Cx Posterior parahippocampal gyrus PPH TH-TL	CGE_interneuron	-1.19e-08	1.22e-08	0.835539	0.999842
edge_pheno816	Cerebral cortex Cx Inferior frontal gyrus IFG Ventrolateral prefrontal cortex A44 A45	Microglia	-1.26e-08	1.29e-08	0.835579	0.999842
edge_pheno1142	Cerebral cortex Cx Cingulate gyrus retrosplenial CgGrs A29 A30	Vascular	-1.36e-08	1.39e-08	0.835811	0.999842
edge_pheno491	Cerebral cortex Cx Transverse temporal gyrus TTG Primary auditory cortex A1C	Miscellaneous	-1.43e-08	1.46e-08	0.835833	0.999842
edge_pheno593	Cerebral cortex Cx Supramarginal gyrus SMG A40	Astrocyte	-1.37e-08	1.4e-08	0.835973	0.999842
edge_pheno1698	Cerebral cortex Cx Perirhinal gyrus PRG A35 A36	Microglia	-1.67e-08	1.7e-08	0.836245	0.999842
edge_pheno816	Cerebral cortex Cx Inferior frontal gyrus IFG Ventrolateral prefrontal cortex A44 A45	LAMP5-LHX6_and_Chandelier	-1.2e-08	1.22e-08	0.836286	0.999842
edge_pheno286	Cerebral cortex Cx Gyrus rectus ReG Medial orbitofrontal cortex A14	CGE_interneuron	-1.23e-08	1.25e-08	0.836463	0.999842
edge_pheno1142	Cerebral cortex Cx Anterior parahippocampal gyrus AG Lateral entorhinal cortex LEC	Vascular	-1.44e-08	1.47e-08	0.836497	0.999842
edge_pheno249	Cerebral cortex Cx Transverse temporal gyrus TTG Primary auditory cortex A1C	Deep-layer_corticothalamic_and_6b	-1.11e-08	1.14e-08	0.836658	0.999842
edge_pheno262	Cerebral cortex Cx Supraparietal lobule SPL Posterosuperior dorsal parietal cortex A5 A7	Splatter	-1.63e-08	1.67e-08	0.836686	0.999842
edge_pheno286	Tail of Hippocampus HiT Caudal Hippocampus CA4-DGC	Medium_spiny_neuron	-1.38e-08	1.41e-08	0.836764	0.999842
edge_pheno1205	Cerebral cortex Cx Subcallosal Gyrus SCG Subgenual subcallosal division of MFC A25	Eccentric_medium_spiny_neuron	-2.3e-08	2.35e-08	0.836787	0.999842
edge_pheno1142	Cerebral cortex Cx Inferior frontal gyrus IFG Ventrolateral prefrontal cortex A44 A45	Eccentric_medium_spiny_neuron	-2.25e-08	2.29e-08	0.836799	0.999842
edge_pheno1698	Cerebral cortex Cx Anterior parahippocampal gyrus AG Lateral entorhinal cortex LEC	Oligodendrocyte_precursor	-1.7e-08	1.73e-08	0.836846	0.999842
edge_pheno262	Head of hippocampus HiH Tail of Hippocampus HiT Subicular cortex Sub	Oligodendrocyte	-9.7e-09	9.87e-09	0.837133	0.999842
edge_pheno249	Cerebral cortex Cx Inferior frontal gyrus IFG Ventrolateral prefrontal cortex A44 A45	Splatter	-1.54e-08	1.57e-08	0.837139	0.999842
edge_pheno1698	Cerebral cortex Cx Cingulate gyrus rostral CgGr Ventral division of MFC A24	Eccentric_medium_spiny_neuron	-2.51e-08	2.56e-08	0.83718	0.999842
edge_pheno816	Cerebral cortex Cx Posterior parahippocampal gyrus PPH TH-TL	Oligodendrocyte	-1.08e-08	1.09e-08	0.837461	0.999842
edge_pheno1698	Body of hippocampus HiB Rostral DGC A4	Oligodendrocyte	-1.74e-08	1.76e-08	0.837674	0.999842
node_pheno17	Cerebral cortex Cx Temporal pole TP Temporopolar area A38	Microglia	-1.31e-08	1.33e-08	0.837741	0.999842
edge_pheno593	Cerebral cortex Cx Subcallosal Gyrus SCG Subgenual subcallosal division of MFC A25	Splatter	-1.87e-08	1.9e-08	0.837869	0.999842
edge_pheno491	Cerebral cortex Cx Subcallosal Gyrus SCG Subgenual subcallosal division of MFC A25	MGE_interneuron	-1.32e-08	1.34e-08	0.837891	0.999842
edge_pheno1698	Cerebral cortex Cx Anterior parahippocampal gyrus AG Lateral entorhinal cortex LEC	Oligodendrocyte	-1.75e-08	1.78e-08	0.838025	0.999842
edge_pheno1205	Cerebral cortex Cx Perirhinal gyrus PRG A35 A36	Oligodendrocyte_precursor	-1.17e-08	1.19e-08	0.838299	0.999842
node_pheno17	Cerebral cortex Cx Temporal pole TP Temporopolar area A38	Deep-layer_intratelencephalic	-1.95e-08	1.97e-08	0.838606	0.999842
sociability	Cerebral cortex Cx Inferior frontal gyrus IFG Ventrolateral prefrontal cortex A44 A45	Eccentric_medium_spiny_neuron	-4.54e-09	4.58e-09	0.838852	0.999842
edge_pheno593	Cerebral cortex Cx Inferior frontal gyrus IFG Ventrolateral prefrontal cortex A44 A45	CGE_interneuron	-1.13e-08	1.14e-08	0.838912	0.999842
edge_pheno1205	Cerebral cortex Cx Cingulate gyrus retrosplenial CgGrs A29 A30	Astrocyte	-1.22e-08	1.24e-08	0.838938	0.999842
edge_pheno1142	Cerebral cortex Cx Rostral gyrus RoG Dorsal division of MFC A32	Deep-layer_corticothalamic_and_6b	-1.68e-08	1.7e-08	0.839088	0.999842
edge_pheno253	Body of hippocampus HiB Rostral DGC A4	Hippocampal_CA1-3	-1.45e-08	1.46e-08	0.839094	0.999842
edge_pheno253	Tail of Hippocampus HiT Caudal Hippocampus CA4-DGC	CGE_interneuron	-1.41e-08	1.42e-08	0.839254	0.999842
edge_pheno1698	Cerebral cortex Cx Cingulate gyrus retrosplenial CgGrs A29 A30	Committed_oligodendrocyte_precursor	-1.93e-08	1.94e-08	0.839414	0.999842
edge_pheno593	Cerebral cortex Cx Perirhinal gyrus PRG A35 A36	Vascular	-1.48e-08	1.49e-08	0.83957	0.999842
edge_pheno262	Cerebral cortex Cx Supramarginal gyrus SMG A40	Vascular	-1.33e-08	1.34e-08	0.839688	0.999842
edge_pheno262	Cerebral cortex Cx Caudal cingulate gyrus CgGC A23	Deep-layer_near-projecting	-1.17e-08	1.18e-08	0.839774	0.999842
edge_pheno1698	Perirhinal cortex area 35 A35 rostral subdivision of area 35 A35r	Committed_oligodendrocyte_precursor	-2.03e-08	2.04e-08	0.839844	0.999842
edge_pheno262	Cerebral cortex Cx Rostral gyrus RoG Dorsal division of MFC A32	Fibroblast	-1.53e-08	1.54e-08	0.839869	0.999842
edge_pheno1205	Cerebral cortex Cx Supramarginal gyrus SMG A40	Oligodendrocyte_precursor	-1.16e-08	1.16e-08	0.840474	0.999842
edge_pheno1142	Cerebral cortex Cx Cingulate gyrus rostral CgGr Ventral division of MFC A24	Oligodendrocyte_precursor	-1.22e-08	1.22e-08	0.840579	0.999842
edge_pheno491	Cerebral cortex Cx Superior Temporal Gyrus STG	Astrocyte	-9.99e-09	1e-08	0.840773	0.999842
edge_pheno1205	Cerebral cortex Cx Transverse temporal gyrus TTG Primary auditory cortex A1C	Astrocyte	-1.21e-08	1.22e-08	0.840931	0.999842
edge_pheno1205	Body of hippocampus HiB Rostral DGC A4	Medium_spiny_neuron	-1.61e-08	1.61e-08	0.841058	0.999842
sociability	Cerebral cortex Cx Perirhinal gyrus PRG A35 A36	Microglia	-1.66e-09	1.67e-09	0.84109	0.999842
edge_pheno491	Cerebral cortex Cx Cingulate gyrus retrosplenial CgGrs A29 A30	MGE_interneuron	-1.26e-08	1.26e-08	0.841252	0.999842
node_pheno17	Cerebral cortex Cx Posterior intermediate orbital gyrus POrG Caudal division of OFCiA13	Deep-layer_intratelencephalic	-1.78e-08	1.78e-08	0.841543	0.999842
edge_pheno1698	Head of hippocampus HiH Tail of Hippocampus HiT Subicular cortex Sub	Hippocampal_dentate_gyrus	-1.76e-08	1.76e-08	0.841731	0.999842
edge_pheno1698	Cerebral cortex Cx Gyrus rectus ReG Medial orbitofrontal cortex A14	MGE_interneuron	-1.57e-08	1.57e-08	0.841989	0.999842
node_pheno17	Head of hippocampus HiH Tail of Hippocampus HiT Subicular cortex Sub	Upper-layer_intratelencephalic	-1.86e-08	1.86e-08	0.842024	0.999842
edge_pheno491	Cerebral cortex Cx Rostral gyrus RoG Dorsal division of MFC A32	Fibroblast	-1.55e-08	1.55e-08	0.84211	0.999842
edge_pheno491	Cerebral cortex Cx Rostral gyrus RoG Dorsal division of MFC A32	Deep-layer_near-projecting	-1.47e-08	1.47e-08	0.84297	0.999842
edge_pheno286	Cerebral cortex Cx Supramarginal gyrus SMG A40	Splatter	-1.93e-08	1.92e-08	0.843017	0.999842
edge_pheno1698	Cerebral cortex Cx Caudal cingulate gyrus CgGC A23	Microglia	-1.57e-08	1.56e-08	0.843273	0.999842
edge_pheno491	Cerebral cortex Cx Posterior intermediate orbital gyrus POrG Caudal division of OFCiA13	Deep-layer_corticothalamic_and_6b	-1.48e-08	1.46e-08	0.843427	0.999842
edge_pheno286	Cerebral cortex Cx Subcallosal Gyrus SCG Subgenual subcallosal division of MFC A25	Committed_oligodendrocyte_precursor	-1.58e-08	1.57e-08	0.843531	0.999842
edge_pheno1698	Cerebral cortex Cx Subcallosal Gyrus SCG Subgenual subcallosal division of MFC A25	Oligodendrocyte	-1.85e-08	1.83e-08	0.843557	0.999842
edge_pheno1205	Tail of Hippocampus HiT Caudal Hippocampus CA4-DGC	MGE_interneuron	-1.22e-08	1.2e-08	0.843803	0.999842
edge_pheno1698	Cerebral cortex Cx Transverse temporal gyrus TTG Primary auditory cortex A1C	Eccentric_medium_spiny_neuron	-2.46e-08	2.43e-08	0.843974	0.999842
edge_pheno1205	Cerebral cortex Cx Superior Temporal Gyrus STG	MGE_interneuron	-1.17e-08	1.15e-08	0.844806	0.999842
edge_pheno593	Cerebral cortex Cx Inferior frontal gyrus IFG Ventrolateral prefrontal cortex A44 A45	Vascular	-1.52e-08	1.5e-08	0.84501	0.999842
edge_pheno253	Tail of Hippocampus HiT Caudal Hippocampus CA4-DGC	Medium_spiny_neuron	-1.18e-08	1.17e-08	0.845085	0.999842
edge_pheno1359	Cerebral cortex Cx Inferior frontal gyrus IFG Ventrolateral prefrontal cortex A44 A45	MGE_interneuron	-1.21e-08	1.19e-08	0.845133	0.999842
edge_pheno1359	Head of hippocampus HiH Uncal DG CA4	MGE_interneuron	-1.35e-08	1.33e-08	0.845212	0.999842
edge_pheno1205	Cerebral cortex Cx Anterior parahippocampal gyrus AG Lateral entorhinal cortex LEC	Eccentric_medium_spiny_neuron	-2.11e-08	2.07e-08	0.845254	0.999842
edge_pheno816	Cerebral cortex Cx Supramarginal gyrus SMG A40	Astrocyte	-1.13e-08	1.11e-08	0.845357	0.999842
edge_pheno253	Body of hippocampus HiB Rostral DGC A4	Hippocampal_CA4	-1.3e-08	1.28e-08	0.845389	0.999842
edge_pheno491	Head of hippocampus HiH Uncal DG CA4	Hippocampal_CA4	-1.46e-08	1.43e-08	0.845418	0.999842
sociability	Cerebral cortex Cx Posterior parahippocampal gyrus PPH TH-TL	Committed_oligodendrocyte_precursor	-2.12e-09	2.09e-09	0.845427	0.999842
edge_pheno1698	Cerebral cortex Cx Posterior intermediate orbital gyrus POrG Caudal division of OFCiA13	Fibroblast	-2.08e-08	2.03e-08	0.846064	0.999842
edge_pheno249	Cerebral cortex Cx Anterior parahippocampal gyrus AG Lateral entorhinal cortex LEC	Splatter	-1.47e-08	1.44e-08	0.846225	0.999842
edge_pheno491	Cerebral cortex Cx Perirhinal gyrus PRG A35 A36	Deep-layer_corticothalamic_and_6b	-1.46e-08	1.43e-08	0.846385	0.999842
edge_pheno593	Cerebral cortex Cx Subcallosal Gyrus SCG Subgenual subcallosal division of MFC A25	Miscellaneous	-1.7e-08	1.67e-08	0.846651	0.999842
edge_pheno1142	Cerebral cortex Cx Posterior intermediate orbital gyrus POrG Caudal division of OFCiA13	MGE_interneuron	-1.35e-08	1.32e-08	0.846662	0.999842
edge_pheno262	Cerebral cortex Cx Cingulate gyrus retrosplenial CgGrs A29 A30	Microglia	-1.21e-08	1.18e-08	0.846858	0.999842
edge_pheno491	Cerebral cortex Cx Posterior parahippocampal gyrus PPH TH-TL	Deep-layer_near-projecting	-1.52e-08	1.48e-08	0.847065	0.999842
node_pheno17	Cerebral cortex Cx Inferior frontal gyrus IFG Ventrolateral prefrontal cortex A44 A45	Miscellaneous	-1.61e-08	1.57e-08	0.847488	0.999842
edge_pheno593	Cerebral cortex Cx Anterior parahippocampal gyrus posterior part APH Medial entorhinal cortex MEC	Upper_rhombic_lip	-1.6e-08	1.56e-08	0.847659	0.999842
edge_pheno1205	Cerebral cortex Cx Cingulate gyrus rostral CgGr Ventral division of MFC A24	MGE_interneuron	-1.18e-08	1.15e-08	0.847825	0.999842
edge_pheno1142	Cerebral cortex Cx Posterior intermediate orbital gyrus POrG Caudal division of OFCiA13	Splatter	-1.97e-08	1.92e-08	0.847918	0.999842
sociability	Head of hippocampus HiH Tail of Hippocampus HiT Subicular cortex Sub	Hippocampal_dentate_gyrus	-2.15e-09	2.09e-09	0.848098	0.999842
edge_pheno491	Cerebral cortex Cx Inferior frontal gyrus IFG Ventrolateral prefrontal cortex A44 A45	MGE_interneuron	-1.25e-08	1.21e-08	0.848228	0.999842
edge_pheno262	Cerebral cortex Cx Transverse temporal gyrus TTG Primary auditory cortex A1C	Splatter	-1.58e-08	1.53e-08	0.848402	0.999842
edge_pheno253	Cerebral cortex Cx Transverse temporal gyrus TTG Primary auditory cortex A1C	Miscellaneous	-1.52e-08	1.48e-08	0.848655	0.999842
edge_pheno286	Cerebral cortex Cx Temporal pole TP Temporopolar area A38	CGE_interneuron	-1.24e-08	1.21e-08	0.848664	0.999842
edge_pheno1142	Cerebral cortex Cx Perirhinal gyrus PRG A35 A36	Deep-layer_corticothalamic_and_6b	-1.55e-08	1.51e-08	0.848681	0.999842
node_pheno17	Cerebral cortex Cx Supramarginal gyrus SMG A40	Miscellaneous	-1.97e-08	1.91e-08	0.848757	0.999842
edge_pheno249	Cerebral cortex Cx Gyrus rectus ReG Medial orbitofrontal cortex A14	Astrocyte	-9.93e-09	9.63e-09	0.848912	0.999842
edge_pheno1698	Cerebral cortex Cx Transverse temporal gyrus TTG Primary auditory cortex A1C	Miscellaneous	-2.16e-08	2.1e-08	0.849169	0.999842
edge_pheno286	Cerebral cortex Cx Caudal cingulate gyrus CgGC A23	Splatter	-1.46e-08	1.41e-08	0.849261	0.999842
edge_pheno1359	Cerebral cortex Cx Posterior intermediate orbital gyrus POrG Caudal division of OFCiA13	LAMP5-LHX6_and_Chandelier	-1.33e-08	1.28e-08	0.849356	0.999842
edge_pheno816	Cerebral cortex Cx Posterior intermediate orbital gyrus POrG Caudal division of OFCiA13	Microglia	-1.35e-08	1.3e-08	0.849986	0.999842
edge_pheno262	Cerebral cortex Cx Transverse temporal gyrus TTG Primary auditory cortex A1C	Fibroblast	-1.32e-08	1.28e-08	0.850014	0.999842
edge_pheno1698	Cerebral cortex Cx Superior Temporal Gyrus STG	Committed_oligodendrocyte_precursor	-2.1e-08	2.02e-08	0.850026	0.999842
edge_pheno249	Cerebral cortex Cx Rostral gyrus RoG Dorsal division of MFC A32	Splatter	-1.91e-08	1.84e-08	0.850046	0.999842
edge_pheno253	Cerebral cortex Cx Cingulate gyrus rostral CgGr Ventral division of MFC A24	MGE_interneuron	-1.23e-08	1.19e-08	0.850131	0.999842
edge_pheno1205	Tail of Hippocampus HiT Caudal Hippocampus CA4-DGC	Astrocyte	-1.28e-08	1.23e-08	0.850746	0.999842
edge_pheno491	Cerebral cortex Cx Gyrus rectus ReG Medial orbitofrontal cortex A14	Eccentric_medium_spiny_neuron	-1.96e-08	1.88e-08	0.851002	0.999842
edge_pheno286	Cerebral cortex Cx Inferior frontal gyrus IFG Ventrolateral prefrontal cortex A44 A45	Vascular	-1.33e-08	1.28e-08	0.851304	0.999842
edge_pheno1359	Cerebral cortex Cx Anterior parahippocampal gyrus AG Lateral entorhinal cortex LEC	MGE_interneuron	-1.24e-08	1.19e-08	0.851314	0.999842
edge_pheno1142	Cerebral cortex Cx Anterior parahippocampal gyrus posterior part APH Medial entorhinal cortex MEC	Deep-layer_corticothalamic_and_6b	-1.43e-08	1.37e-08	0.851475	0.999842
edge_pheno1698	Cerebral cortex Cx Cingulate gyrus retrosplenial CgGrs A29 A30	Vascular	-1.9e-08	1.82e-08	0.851556	0.999842
edge_pheno249	Cerebral cortex Cx Gyrus rectus ReG Medial orbitofrontal cortex A14	Eccentric_medium_spiny_neuron	-1.71e-08	1.64e-08	0.852031	0.999842
edge_pheno286	Body of hippocampus HiB Rostral DGC A4	Midbrain-derived_inhibitory	-1.55e-08	1.49e-08	0.852042	0.999842
edge_pheno491	Cerebral cortex Cx Gyrus rectus ReG Medial orbitofrontal cortex A14	Splatter	-1.52e-08	1.45e-08	0.852741	0.999842
edge_pheno1205	Cerebral cortex Cx Inferior frontal gyrus IFG Ventrolateral prefrontal cortex A44 A45	Oligodendrocyte_precursor	-1.34e-08	1.27e-08	0.852975	0.999842
edge_pheno491	Head of hippocampus HiH Uncal DG CA4	Hippocampal_dentate_gyrus	-1.41e-08	1.34e-08	0.853186	0.999842
edge_pheno253	Cerebral cortex Cx Posterior parahippocampal gyrus PPH TH-TL	LAMP5-LHX6_and_Chandelier	-1.31e-08	1.24e-08	0.853201	0.999842
edge_pheno1698	Cerebral cortex Cx Anterior parahippocampal gyrus AG Lateral entorhinal cortex LEC	Microglia	-1.76e-08	1.67e-08	0.853512	0.999842
edge_pheno816	Cerebral cortex Cx Gyrus rectus ReG Medial orbitofrontal cortex A14	Microglia	-1.36e-08	1.29e-08	0.85371	0.999842
edge_pheno1205	Cerebral cortex Cx Anterior parahippocampal gyrus AG Lateral entorhinal cortex LEC	MGE_interneuron	-1.23e-08	1.17e-08	0.853787	0.999842
edge_pheno253	Head of hippocampus HiH Tail of Hippocampus HiT Subicular cortex Sub	Deep-layer_corticothalamic_and_6b	-1.37e-08	1.31e-08	0.853795	0.999842
edge_pheno1359	Tail of Hippocampus HiT Caudal Hippocampus CA4-DGC	LAMP5-LHX6_and_Chandelier	-1.3e-08	1.23e-08	0.853942	0.999842
edge_pheno1142	Cerebral cortex Cx Supraparietal lobule SPL Posterosuperior dorsal parietal cortex A5 A7	CGE_interneuron	-1.49e-08	1.41e-08	0.854044	0.999842
edge_pheno816	Cerebral cortex Cx Anterior parahippocampal gyrus posterior part APH Medial entorhinal cortex MEC	Microglia	-1.33e-08	1.26e-08	0.85429	0.999842
edge_pheno1142	Cerebral cortex Cx Supraparietal lobule SPL Posterosuperior dorsal parietal cortex A5 A7	Oligodendrocyte_precursor	-1.39e-08	1.32e-08	0.854375	0.999842
edge_pheno1698	Cerebral cortex Cx Subcallosal Gyrus SCG Subgenual subcallosal division of MFC A25	Microglia	-1.74e-08	1.65e-08	0.854383	0.999842
edge_pheno491	Cerebral cortex Cx Gyrus rectus ReG Medial orbitofrontal cortex A14	Deep-layer_corticothalamic_and_6b	-1.62e-08	1.54e-08	0.854387	0.999842
edge_pheno1205	Body of hippocampus HiB Rostral DGC A4	MGE_interneuron	-1.66e-08	1.57e-08	0.854815	0.999842
node_pheno17	Cerebral cortex Cx Posterior parahippocampal gyrus PPH TH-TL	Cerebellar_inhibitory	-2.35e-08	2.22e-08	0.855161	0.999842
edge_pheno286	Cerebral cortex Cx Cingulate gyrus rostral CgGr Ventral division of MFC A24	Vascular	-1.46e-08	1.38e-08	0.855196	0.999842
edge_pheno286	Cerebral cortex Cx Caudal cingulate gyrus CgGC A23	Oligodendrocyte	-1.25e-08	1.18e-08	0.855888	0.999842
edge_pheno593	Cerebral cortex Cx Superior Temporal Gyrus STG	Deep-layer_near-projecting	-1.85e-08	1.74e-08	0.855892	0.999842
edge_pheno286	Body of hippocampus HiB Rostral DGC A4	Astrocyte	-1.17e-08	1.1e-08	0.856179	0.999842
edge_pheno262	Cerebral cortex Cx Perirhinal gyrus PRG A35 A36	CGE_interneuron	-1.41e-08	1.32e-08	0.85621	0.999842
edge_pheno593	Tail of Hippocampus HiT Caudal Hippocampus CA4-DGC	Ependymal	-1.26e-08	1.19e-08	0.856344	0.999842
edge_pheno262	Cerebral cortex Cx Supraparietal lobule SPL Posterosuperior dorsal parietal cortex A5 A7	Fibroblast	-1.59e-08	1.49e-08	0.856509	0.999842
edge_pheno491	Cerebral cortex Cx Rostral gyrus RoG Dorsal division of MFC A32	Miscellaneous	-1.72e-08	1.62e-08	0.856558	0.999842
edge_pheno1359	Cerebral cortex Cx Supramarginal gyrus SMG A40	MGE_interneuron	-1.3e-08	1.22e-08	0.856644	0.999842
edge_pheno816	Cerebral cortex Cx Caudal cingulate gyrus CgGC A23	Committed_oligodendrocyte_precursor	-2.13e-08	2e-08	0.856779	0.999842
edge_pheno253	Cerebral cortex Cx Supraparietal lobule SPL Posterosuperior dorsal parietal cortex A5 A7	Deep-layer_corticothalamic_and_6b	-1.45e-08	1.36e-08	0.856786	0.999842
edge_pheno1359	Cerebral cortex Cx Anterior parahippocampal gyrus AG Lateral entorhinal cortex LEC	Upper-layer_intratelencephalic	-1.33e-08	1.25e-08	0.857004	0.999842
edge_pheno253	Cerebral cortex Cx Gyrus rectus ReG Medial orbitofrontal cortex A14	Deep-layer_near-projecting	-1.48e-08	1.39e-08	0.857144	0.999842
edge_pheno1698	Cerebral cortex Cx Supraparietal lobule SPL Posterosuperior dorsal parietal cortex A5 A7	Vascular	-1.95e-08	1.82e-08	0.857692	0.999842
edge_pheno253	Head of hippocampus HiH Uncal DG CA4	CGE_interneuron	-1.45e-08	1.35e-08	0.858203	0.999842
edge_pheno262	Cerebral cortex Cx Cingulate gyrus rostral CgGr Ventral division of MFC A24	Oligodendrocyte_precursor	-1.23e-08	1.15e-08	0.858252	0.999842
edge_pheno253	Cerebral cortex Cx Supraparietal lobule SPL Posterosuperior dorsal parietal cortex A5 A7	LAMP5-LHX6_and_Chandelier	-1.4e-08	1.31e-08	0.858254	0.999842
edge_pheno593	Cerebral cortex Cx Posterior parahippocampal gyrus PPH TH-TL	Deep-layer_corticothalamic_and_6b	-1.52e-08	1.41e-08	0.85839	0.999842
edge_pheno816	Cerebral cortex Cx Posterior parahippocampal gyrus PPH TH-TL	Cerebellar_inhibitory	-1.75e-08	1.63e-08	0.858434	0.999842
edge_pheno1205	Tail of Hippocampus HiT Caudal Hippocampus CA4-DGC	Ependymal	-1.18e-08	1.1e-08	0.85849	0.999842
edge_pheno816	Body of hippocampus HiB Rostral DGC A4	Committed_oligodendrocyte_precursor	-1.75e-08	1.63e-08	0.85867	0.999842
edge_pheno816	Cerebral cortex Cx Subcallosal Gyrus SCG Subgenual subcallosal division of MFC A25	Microglia	-1.36e-08	1.27e-08	0.859162	0.999842
edge_pheno1698	Cerebral cortex Cx Cingulate gyrus rostral CgGr Ventral division of MFC A24	Miscellaneous	-1.86e-08	1.73e-08	0.859453	0.999842
edge_pheno1698	Body of hippocampus HiB Rostral DGC A4	Committed_oligodendrocyte_precursor	-2.02e-08	1.87e-08	0.85959	0.999842
edge_pheno253	Head of hippocampus HiH Tail of Hippocampus HiT Subicular cortex Sub	Deep-layer_near-projecting	-1.59e-08	1.47e-08	0.859852	0.999842
edge_pheno1698	Cerebral cortex Cx Posterior intermediate orbital gyrus POrG Caudal division of OFCiA13	MGE_interneuron	-1.74e-08	1.61e-08	0.860562	0.999842
edge_pheno1359	Cerebral cortex Cx Cingulate gyrus retrosplenial CgGrs A29 A30	LAMP5-LHX6_and_Chandelier	-1.31e-08	1.21e-08	0.860706	0.999842
edge_pheno1359	Cerebral cortex Cx Anterior parahippocampal gyrus posterior part APH Medial entorhinal cortex MEC	Eccentric_medium_spiny_neuron	-1.94e-08	1.79e-08	0.860741	0.999842
sociability	Cerebral cortex Cx Subcallosal Gyrus SCG Subgenual subcallosal division of MFC A25	Vascular	-1.88e-09	1.74e-09	0.860772	0.999842
sociability	Cerebral cortex Cx Anterior parahippocampal gyrus AG Lateral entorhinal cortex LEC	Committed_oligodendrocyte_precursor	-2.77e-09	2.56e-09	0.860839	0.999842
sociability	Cerebral cortex Cx Temporal pole TP Temporopolar area A38	Microglia	-1.77e-09	1.64e-09	0.861	0.999842
edge_pheno593	Head of hippocampus HiH Uncal DG CA4	CGE_interneuron	-1.38e-08	1.27e-08	0.861325	0.999842
edge_pheno1142	Cerebral cortex Cx Perirhinal gyrus PRG A35 A36	CGE_interneuron	-1.55e-08	1.43e-08	0.86157	0.999842
edge_pheno1698	Cerebral cortex Cx Posterior intermediate orbital gyrus POrG Caudal division of OFCiA13	Microglia	-1.77e-08	1.62e-08	0.861743	0.999842
sociability	Cerebral cortex Cx Posterior intermediate orbital gyrus POrG Caudal division of OFCiA13	Microglia	-1.83e-09	1.68e-09	0.86187	0.999842
node_pheno17	Cerebral cortex Cx Caudal cingulate gyrus CgGC A23	Deep-layer_corticothalamic_and_6b	-1.83e-08	1.68e-08	0.862108	0.999842
edge_pheno253	Cerebral cortex Cx Posterior parahippocampal gyrus PPH TH-TL	Deep-layer_corticothalamic_and_6b	-1.44e-08	1.32e-08	0.862208	0.999842
edge_pheno593	Cerebral cortex Cx Anterior parahippocampal gyrus posterior part APH Medial entorhinal cortex MEC	CGE_interneuron	-1.35e-08	1.24e-08	0.862407	0.999842
edge_pheno249	Cerebral cortex Cx Transverse temporal gyrus TTG Primary auditory cortex A1C	LAMP5-LHX6_and_Chandelier	-1.26e-08	1.15e-08	0.862459	0.999842
edge_pheno816	Cerebral cortex Cx Subcallosal Gyrus SCG Subgenual subcallosal division of MFC A25	Hippocampal_CA1-3	-2.49e-08	2.28e-08	0.862603	0.999842
edge_pheno286	Cerebral cortex Cx Subcallosal Gyrus SCG Subgenual subcallosal division of MFC A25	Splatter	-1.67e-08	1.53e-08	0.86269	0.999842
edge_pheno816	Cerebral cortex Cx Caudal cingulate gyrus CgGC A23	Deep-layer_corticothalamic_and_6b	-1.23e-08	1.13e-08	0.862998	0.999842
edge_pheno1698	Cerebral cortex Cx Gyrus rectus ReG Medial orbitofrontal cortex A14	Oligodendrocyte	-2.14e-08	1.96e-08	0.863462	0.999842
edge_pheno593	Body of hippocampus HiB Rostral DGC A4	Astrocyte	-1.38e-08	1.26e-08	0.863743	0.999842
edge_pheno491	Cerebral cortex Cx Perirhinal gyrus PRG A35 A36	Fibroblast	-1.53e-08	1.39e-08	0.863979	0.999842
edge_pheno262	Cerebral cortex Cx Posterior intermediate orbital gyrus POrG Caudal division of OFCiA13	Deep-layer_near-projecting	-1.3e-08	1.18e-08	0.86421	0.999842
edge_pheno1142	Cerebral cortex Cx Supraparietal lobule SPL Posterosuperior dorsal parietal cortex A5 A7	Miscellaneous	-2.18e-08	1.98e-08	0.864419	0.999842
edge_pheno491	Cerebral cortex Cx Posterior intermediate orbital gyrus POrG Caudal division of OFCiA13	Fibroblast	-1.48e-08	1.34e-08	0.865113	0.999842
edge_pheno249	Head of hippocampus HiH Tail of Hippocampus HiT Subicular cortex Sub	Hippocampal_CA1-3	-1.2e-08	1.09e-08	0.865718	0.999842
edge_pheno262	Cerebral cortex Cx Cingulate gyrus retrosplenial CgGrs A29 A30	Hippocampal_CA4	-1.77e-08	1.59e-08	0.865928	0.999842
edge_pheno816	Head of hippocampus HiH Tail of Hippocampus HiT Subicular cortex Sub	Oligodendrocyte_precursor	-1.16e-08	1.05e-08	0.865942	0.999842
edge_pheno1698	Tail of Hippocampus HiT Caudal Hippocampus CA4-DGC	Medium_spiny_neuron	-1.79e-08	1.62e-08	0.865975	0.999842
edge_pheno249	Cerebral cortex Cx Temporal pole TP Temporopolar area A38	Astrocyte	-1.08e-08	9.71e-09	0.865996	0.999842
edge_pheno253	Head of hippocampus HiH Uncal DG CA4	Upper_rhombic_lip	-1.45e-08	1.31e-08	0.866206	0.999842
edge_pheno253	Head of hippocampus HiH Uncal DG CA4	MGE_interneuron	-1.53e-08	1.38e-08	0.86641	0.999842
edge_pheno1359	Cerebral cortex Cx Posterior intermediate orbital gyrus POrG Caudal division of OFCiA13	Microglia	-1.35e-08	1.21e-08	0.866423	0.999842
edge_pheno1698	Cerebral cortex Cx Anterior parahippocampal gyrus posterior part APH Medial entorhinal cortex MEC	Upper-layer_intratelencephalic	-2.97e-08	2.67e-08	0.866509	0.999842
edge_pheno253	Cerebral cortex Cx Temporal pole TP Temporopolar area A38	MGE_interneuron	-1.36e-08	1.22e-08	0.86674	0.999842
edge_pheno1698	Cerebral cortex Cx Posterior parahippocampal gyrus PPH TH-TL	Oligodendrocyte	-1.84e-08	1.66e-08	0.86678	0.999842
edge_pheno491	Tail of Hippocampus HiT Caudal Hippocampus CA4-DGC	Hippocampal_CA4	-1.51e-08	1.36e-08	0.867091	0.999842
edge_pheno249	Cerebral cortex Cx Supraparietal lobule SPL Posterosuperior dorsal parietal cortex A5 A7	LAMP5-LHX6_and_Chandelier	-1.35e-08	1.21e-08	0.867228	0.999842
edge_pheno816	Cerebral cortex Cx Supramarginal gyrus SMG A40	Amygdala_excitatory	-2.09e-08	1.87e-08	0.867281	0.999842
node_pheno17	Cerebral cortex Cx Transverse temporal gyrus TTG Primary auditory cortex A1C	Upper-layer_intratelencephalic	-2.14e-08	1.92e-08	0.867304	0.999842
sociability	Head of hippocampus HiH Tail of Hippocampus HiT Subicular cortex Sub	Vascular	-2.01e-09	1.81e-09	0.867347	0.999842
edge_pheno491	Cerebral cortex Cx Rostral gyrus RoG Dorsal division of MFC A32	Astrocyte	-1.15e-08	1.03e-08	0.867434	0.999842
edge_pheno1142	Cerebral cortex Cx Supramarginal gyrus SMG A40	Fibroblast	-1.87e-08	1.68e-08	0.867471	0.999842
edge_pheno1698	Head of hippocampus HiH Uncal DG CA4	Oligodendrocyte	-1.93e-08	1.73e-08	0.867489	0.999842
edge_pheno1142	Cerebral cortex Cx Supramarginal gyrus SMG A40	Oligodendrocyte_precursor	-1.44e-08	1.29e-08	0.867575	0.999842
edge_pheno253	Cerebral cortex Cx Caudal cingulate gyrus CgGC A23	LAMP5-LHX6_and_Chandelier	-1.61e-08	1.45e-08	0.867599	0.999842
edge_pheno816	Cerebral cortex Cx Superior Temporal Gyrus STG	Eccentric_medium_spiny_neuron	-1.38e-08	1.24e-08	0.867879	0.999842
edge_pheno816	Cerebral cortex Cx Anterior parahippocampal gyrus posterior part APH Medial entorhinal cortex MEC	Astrocyte	-1.23e-08	1.1e-08	0.867978	0.999842
edge_pheno1359	Cerebral cortex Cx Inferior frontal gyrus IFG Ventrolateral prefrontal cortex A44 A45	LAMP5-LHX6_and_Chandelier	-1.36e-08	1.22e-08	0.868007	0.999842
edge_pheno593	Cerebral cortex Cx Perirhinal gyrus PRG A35 A36	Miscellaneous	-2.18e-08	1.95e-08	0.868232	0.999842
edge_pheno816	Cerebral cortex Cx Rostral gyrus RoG Dorsal division of MFC A32	Oligodendrocyte	-1.53e-08	1.37e-08	0.868262	0.999842
edge_pheno816	Cerebral cortex Cx Perirhinal gyrus PRG A35 A36	Oligodendrocyte_precursor	-1.33e-08	1.19e-08	0.86852	0.999842
edge_pheno286	Cerebral cortex Cx Transverse temporal gyrus TTG Primary auditory cortex A1C	Deep-layer_near-projecting	-1.79e-08	1.6e-08	0.868618	0.999842
edge_pheno1698	Head of hippocampus HiH Uncal DG CA4	Oligodendrocyte_precursor	-1.79e-08	1.59e-08	0.868869	0.999842
edge_pheno1698	Cerebral cortex Cx Supraparietal lobule SPL Posterosuperior dorsal parietal cortex A5 A7	Oligodendrocyte	-2.19e-08	1.95e-08	0.868892	0.999842
edge_pheno1359	Cerebral cortex Cx Anterior parahippocampal gyrus AG Lateral entorhinal cortex LEC	Splatter	-1.75e-08	1.56e-08	0.869227	0.999842
edge_pheno593	Cerebral cortex Cx Posterior parahippocampal gyrus PPH TH-TL	Hippocampal_CA1-3	-2e-08	1.78e-08	0.869233	0.999842
edge_pheno1698	Cerebral cortex Cx Posterior intermediate orbital gyrus POrG Caudal division of OFCiA13	Eccentric_medium_spiny_neuron	-2.65e-08	2.36e-08	0.869253	0.999842
edge_pheno491	Cerebral cortex Cx Cingulate gyrus rostral CgGr Ventral division of MFC A24	Astrocyte	-1.18e-08	1.05e-08	0.869419	0.999842
edge_pheno253	Cerebral cortex Cx Superior Temporal Gyrus STG	Splatter	-1.88e-08	1.67e-08	0.86947	0.999842
edge_pheno286	Cerebral cortex Cx Posterior intermediate orbital gyrus POrG Caudal division of OFCiA13	Miscellaneous	-1.57e-08	1.4e-08	0.869751	0.999842
edge_pheno1142	Cerebral cortex Cx Gyrus rectus ReG Medial orbitofrontal cortex A14	Eccentric_medium_spiny_neuron	-1.95e-08	1.73e-08	0.870027	0.999842
edge_pheno253	Cerebral cortex Cx Anterior parahippocampal gyrus AG Lateral entorhinal cortex LEC	Upper_rhombic_lip	-1.99e-08	1.76e-08	0.870063	0.999842
edge_pheno286	Cerebral cortex Cx Transverse temporal gyrus TTG Primary auditory cortex A1C	Splatter	-1.65e-08	1.46e-08	0.870164	0.999842
edge_pheno262	Cerebral cortex Cx Superior Temporal Gyrus STG	Oligodendrocyte_precursor	-1.19e-08	1.05e-08	0.870269	0.999842
edge_pheno249	Cerebral cortex Cx Anterior parahippocampal gyrus AG Lateral entorhinal cortex LEC	Astrocyte	-1.13e-08	9.98e-09	0.8704	0.999842
edge_pheno1359	Cerebral cortex Cx Gyrus rectus ReG Medial orbitofrontal cortex A14	MGE_interneuron	-1.27e-08	1.13e-08	0.87054	0.999842
edge_pheno249	Cerebral cortex Cx Subcallosal Gyrus SCG Subgenual subcallosal division of MFC A25	Committed_oligodendrocyte_precursor	-1.8e-08	1.59e-08	0.870722	0.999842
edge_pheno593	Cerebral cortex Cx Cingulate gyrus retrosplenial CgGrs A29 A30	Deep-layer_near-projecting	-1.74e-08	1.54e-08	0.870862	0.999842
sociability	Cerebral cortex Cx Inferior frontal gyrus IFG Ventrolateral prefrontal cortex A44 A45	Committed_oligodendrocyte_precursor	-2.46e-09	2.18e-09	0.870919	0.999842
edge_pheno593	Cerebral cortex Cx Transverse temporal gyrus TTG Primary auditory cortex A1C	Miscellaneous	-2e-08	1.77e-08	0.870966	0.999842
edge_pheno1359	Cerebral cortex Cx Supraparietal lobule SPL Posterosuperior dorsal parietal cortex A5 A7	MGE_interneuron	-1.3e-08	1.15e-08	0.871268	0.999842
edge_pheno1698	Cerebral cortex Cx Cingulate gyrus retrosplenial CgGrs A29 A30	Hippocampal_CA4	-2.39e-08	2.11e-08	0.871691	0.999842
edge_pheno1698	Cerebral cortex Cx Anterior parahippocampal gyrus posterior part APH Medial entorhinal cortex MEC	Fibroblast	-2.1e-08	1.85e-08	0.871927	0.999842
edge_pheno249	Cerebral cortex Cx Anterior parahippocampal gyrus posterior part APH Medial entorhinal cortex MEC	Astrocyte	-1.15e-08	1.01e-08	0.87193	0.999842
edge_pheno286	Cerebral cortex Cx Rostral gyrus RoG Dorsal division of MFC A32	Splatter	-1.75e-08	1.54e-08	0.872067	0.999842
edge_pheno816	Cerebral cortex Cx Caudal cingulate gyrus CgGC A23	Astrocyte	-1.39e-08	1.23e-08	0.872218	0.999842
edge_pheno249	Cerebral cortex Cx Rostral gyrus RoG Dorsal division of MFC A32	Committed_oligodendrocyte_precursor	-2.21e-08	1.94e-08	0.872423	0.999842
edge_pheno593	Body of hippocampus HiB Rostral DGC A4	Splatter	-2.67e-08	2.34e-08	0.872583	0.999842
edge_pheno1142	Cerebral cortex Cx Cingulate gyrus rostral CgGr Ventral division of MFC A24	Splatter	-2.01e-08	1.77e-08	0.872719	0.999842
edge_pheno249	Cerebral cortex Cx Supramarginal gyrus SMG A40	Vascular	-1.32e-08	1.16e-08	0.872772	0.999842
edge_pheno816	Cerebral cortex Cx Transverse temporal gyrus TTG Primary auditory cortex A1C	Microglia	-1.37e-08	1.2e-08	0.873065	0.999842
edge_pheno816	Cerebral cortex Cx Inferior frontal gyrus IFG Ventrolateral prefrontal cortex A44 A45	Vascular	-1.43e-08	1.25e-08	0.873186	0.999842
edge_pheno262	Head of hippocampus HiH Tail of Hippocampus HiT Subicular cortex Sub	Oligodendrocyte_precursor	-1.06e-08	9.3e-09	0.873199	0.999842
node_pheno17	Cerebral cortex Cx Posterior intermediate orbital gyrus POrG Caudal division of OFCiA13	Astrocyte	-1.93e-08	1.69e-08	0.87331	0.999842
edge_pheno816	Cerebral cortex Cx Supraparietal lobule SPL Posterosuperior dorsal parietal cortex A5 A7	Astrocyte	-1.32e-08	1.16e-08	0.873481	0.999842
edge_pheno816	Cerebral cortex Cx Perirhinal gyrus PRG A35 A36	Oligodendrocyte	-1.33e-08	1.17e-08	0.873629	0.999842
edge_pheno491	Cerebral cortex Cx Perirhinal gyrus PRG A35 A36	Splatter	-1.63e-08	1.42e-08	0.873642	0.999842
edge_pheno1205	Cerebral cortex Cx Anterior parahippocampal gyrus posterior part APH Medial entorhinal cortex MEC	Splatter	-1.91e-08	1.67e-08	0.87372	0.999842
node_pheno17	Cerebral cortex Cx Subcallosal Gyrus SCG Subgenual subcallosal division of MFC A25	Deep-layer_intratelencephalic	-2.24e-08	1.96e-08	0.87372	0.999842
edge_pheno593	Tail of Hippocampus HiT Caudal Hippocampus CA4-DGC	Upper_rhombic_lip	-1.8e-08	1.57e-08	0.873762	0.999842
edge_pheno1142	Cerebral cortex Cx Anterior parahippocampal gyrus AG Lateral entorhinal cortex LEC	CGE_interneuron	-1.56e-08	1.36e-08	0.874181	0.999842
edge_pheno816	Cerebral cortex Cx Anterior parahippocampal gyrus AG Lateral entorhinal cortex LEC	Oligodendrocyte	-1.41e-08	1.23e-08	0.874323	0.999842
edge_pheno286	Cerebral cortex Cx Cingulate gyrus retrosplenial CgGrs A29 A30	Hippocampal_CA1-3	-1.8e-08	1.57e-08	0.874372	0.999842
edge_pheno816	Cerebral cortex Cx Perirhinal gyrus PRG A35 A36	Astrocyte	-1.28e-08	1.11e-08	0.874771	0.999842
sociability	Cerebral cortex Cx Perirhinal gyrus PRG A35 A36	Oligodendrocyte	-2.08e-09	1.81e-09	0.874921	0.999842
edge_pheno1698	Cerebral cortex Cx Inferior frontal gyrus IFG Ventrolateral prefrontal cortex A44 A45	Oligodendrocyte	-2.24e-08	1.95e-08	0.875376	0.999842
edge_pheno816	Body of hippocampus HiB Rostral DGC A4	Microglia	-1.34e-08	1.16e-08	0.875421	0.999842
edge_pheno1359	Cerebral cortex Cx Posterior intermediate orbital gyrus POrG Caudal division of OFCiA13	Committed_oligodendrocyte_precursor	-1.99e-08	1.73e-08	0.875518	0.999842
edge_pheno1142	Cerebral cortex Cx Posterior parahippocampal gyrus PPH TH-TL	CGE_interneuron	-1.46e-08	1.26e-08	0.875624	0.999842
edge_pheno286	Cerebral cortex Cx Subcallosal Gyrus SCG Subgenual subcallosal division of MFC A25	Eccentric_medium_spiny_neuron	-2.39e-08	2.07e-08	0.875702	0.999842
edge_pheno1142	Cerebral cortex Cx Cingulate gyrus rostral CgGr Ventral division of MFC A24	Deep-layer_corticothalamic_and_6b	-1.84e-08	1.6e-08	0.875763	0.999842
edge_pheno1698	Cerebral cortex Cx Anterior parahippocampal gyrus AG Lateral entorhinal cortex LEC	Deep-layer_near-projecting	-2.4e-08	2.08e-08	0.87593	0.999842
edge_pheno593	Cerebral cortex Cx Posterior intermediate orbital gyrus POrG Caudal division of OFCiA13	CGE_interneuron	-1.35e-08	1.17e-08	0.876115	0.999842
edge_pheno491	Head of hippocampus HiH Tail of Hippocampus HiT Subicular cortex Sub	Splatter	-1.67e-08	1.44e-08	0.876126	0.999842
edge_pheno816	Head of hippocampus HiH Uncal DG CA4	Miscellaneous	-1.55e-08	1.34e-08	0.876153	0.999842
edge_pheno286	Cerebral cortex Cx Anterior parahippocampal gyrus AG Lateral entorhinal cortex LEC	Committed_oligodendrocyte_precursor	-2.06e-08	1.78e-08	0.876359	0.999842
edge_pheno1359	Cerebral cortex Cx Rostral gyrus RoG Dorsal division of MFC A32	MGE_interneuron	-1.4e-08	1.21e-08	0.876808	0.999842
edge_pheno1205	Cerebral cortex Cx Supraparietal lobule SPL Posterosuperior dorsal parietal cortex A5 A7	Oligodendrocyte_precursor	-1.46e-08	1.26e-08	0.876886	0.999842
edge_pheno816	Body of hippocampus HiB Rostral DGC A4	Astrocyte	-1.24e-08	1.07e-08	0.876909	0.999842
edge_pheno1359	Cerebral cortex Cx Posterior intermediate orbital gyrus POrG Caudal division of OFCiA13	MGE_interneuron	-1.37e-08	1.18e-08	0.877311	0.999842
sociability	Cerebral cortex Cx Cingulate gyrus rostral CgGr Ventral division of MFC A24	Vascular	-2.25e-09	1.93e-09	0.87743	0.999842
edge_pheno816	Head of hippocampus HiH Uncal DG CA4	Astrocyte	-1.28e-08	1.1e-08	0.877479	0.999842
edge_pheno262	Cerebral cortex Cx Anterior parahippocampal gyrus AG Lateral entorhinal cortex LEC	Splatter	-1.83e-08	1.58e-08	0.877516	0.999842
edge_pheno1698	Cerebral cortex Cx Perirhinal gyrus PRG A35 A36	Miscellaneous	-2.15e-08	1.84e-08	0.878052	0.999842
node_pheno17	Head of hippocampus HiH Tail of Hippocampus HiT Subicular cortex Sub	Deep-layer_intratelencephalic	-2.41e-08	2.07e-08	0.878324	0.999842
edge_pheno1698	Body of hippocampus HiB Rostral DGC A4	Choroid_plexus	-1.64e-08	1.41e-08	0.878444	0.999842
edge_pheno816	Cerebral cortex Cx Rostral gyrus RoG Dorsal division of MFC A32	Oligodendrocyte_precursor	-1.41e-08	1.21e-08	0.878467	0.999842
edge_pheno491	Cerebral cortex Cx Caudal cingulate gyrus CgGC A23	Astrocyte	-1.26e-08	1.08e-08	0.87855	0.999842
edge_pheno249	Cerebral cortex Cx Anterior parahippocampal gyrus posterior part APH Medial entorhinal cortex MEC	Medium_spiny_neuron	-1.76e-08	1.51e-08	0.87869	0.999842
edge_pheno816	Cerebral cortex Cx Gyrus rectus ReG Medial orbitofrontal cortex A14	Miscellaneous	-2.73e-08	2.34e-08	0.87876	0.999842
node_pheno17	Cerebral cortex Cx Posterior intermediate orbital gyrus POrG Caudal division of OFCiA13	Upper-layer_intratelencephalic	-1.97e-08	1.68e-08	0.878924	0.999842
edge_pheno816	Body of hippocampus HiB Rostral DGC A4	Oligodendrocyte_precursor	-1.24e-08	1.06e-08	0.879021	0.999842
edge_pheno1359	Cerebral cortex Cx Supraparietal lobule SPL Posterosuperior dorsal parietal cortex A5 A7	LAMP5-LHX6_and_Chandelier	-1.48e-08	1.26e-08	0.879102	0.999842
edge_pheno1142	Cerebral cortex Cx Supraparietal lobule SPL Posterosuperior dorsal parietal cortex A5 A7	Deep-layer_corticothalamic_and_6b	-1.85e-08	1.58e-08	0.879368	0.999842
edge_pheno1698	Cerebral cortex Cx Subcallosal Gyrus SCG Subgenual subcallosal division of MFC A25	Medium_spiny_neuron	-2.63e-08	2.25e-08	0.879379	0.999842
edge_pheno593	Cerebral cortex Cx Posterior intermediate orbital gyrus POrG Caudal division of OFCiA13	Splatter	-2.01e-08	1.72e-08	0.879545	0.999842
edge_pheno1698	Cerebral cortex Cx Anterior parahippocampal gyrus posterior part APH Medial entorhinal cortex MEC	Microglia	-1.91e-08	1.63e-08	0.879639	0.999842
edge_pheno262	Cerebral cortex Cx Superior Temporal Gyrus STG	Oligodendrocyte	-1.25e-08	1.07e-08	0.879708	0.999842
edge_pheno253	Cerebral cortex Cx Superior Temporal Gyrus STG	Deep-layer_near-projecting	-1.54e-08	1.31e-08	0.879757	0.999842
edge_pheno816	Cerebral cortex Cx Supramarginal gyrus SMG A40	Eccentric_medium_spiny_neuron	-2.07e-08	1.76e-08	0.87986	0.999842
edge_pheno593	Cerebral cortex Cx Anterior parahippocampal gyrus AG Lateral entorhinal cortex LEC	Splatter	-1.79e-08	1.52e-08	0.880094	0.999842
edge_pheno253	Cerebral cortex Cx Posterior parahippocampal gyrus PPH TH-TL	Splatter	-2.13e-08	1.81e-08	0.880167	0.999842
edge_pheno253	Body of hippocampus HiB Rostral DGC A4	CGE_interneuron	-1.75e-08	1.49e-08	0.880168	0.999842
edge_pheno491	Cerebral cortex Cx Anterior parahippocampal gyrus posterior part APH Medial entorhinal cortex MEC	Fibroblast	-1.5e-08	1.27e-08	0.880265	0.999842
edge_pheno249	Cerebral cortex Cx Posterior parahippocampal gyrus PPH TH-TL	Fibroblast	-1.39e-08	1.18e-08	0.880406	0.999842
edge_pheno286	Cerebral cortex Cx Perirhinal gyrus PRG A35 A36	Vascular	-1.62e-08	1.37e-08	0.88052	0.999842
edge_pheno286	Cerebral cortex Cx Supraparietal lobule SPL Posterosuperior dorsal parietal cortex A5 A7	Eccentric_medium_spiny_neuron	-1.97e-08	1.67e-08	0.88055	0.999842
edge_pheno253	Body of hippocampus HiB Rostral DGC A4	Medium_spiny_neuron	-1.85e-08	1.57e-08	0.880587	0.999842
edge_pheno1359	Cerebral cortex Cx Posterior parahippocampal gyrus PPH TH-TL	Vascular	-1.44e-08	1.22e-08	0.880742	0.999842
edge_pheno1698	Head of hippocampus HiH Tail of Hippocampus HiT Subicular cortex Sub	Oligodendrocyte	-1.91e-08	1.62e-08	0.880786	0.999842
edge_pheno816	Cerebral cortex Cx Supraparietal lobule SPL Posterosuperior dorsal parietal cortex A5 A7	Miscellaneous	-1.75e-08	1.48e-08	0.880908	0.999842
edge_pheno491	Cerebral cortex Cx Temporal pole TP Temporopolar area A38	Deep-layer_near-projecting	-1.71e-08	1.45e-08	0.8811	0.999842
edge_pheno816	Cerebral cortex Cx Gyrus rectus ReG Medial orbitofrontal cortex A14	Oligodendrocyte	-1.58e-08	1.33e-08	0.881306	0.999842
edge_pheno491	Cerebral cortex Cx Transverse temporal gyrus TTG Primary auditory cortex A1C	Splatter	-1.89e-08	1.6e-08	0.881553	0.999842
edge_pheno1359	Cerebral cortex Cx Temporal pole TP Temporopolar area A38	Vascular	-1.64e-08	1.38e-08	0.881694	0.999842
edge_pheno491	Cerebral cortex Cx Caudal cingulate gyrus CgGC A23	Fibroblast	-1.87e-08	1.58e-08	0.88171	0.999842
edge_pheno491	Head of hippocampus HiH Tail of Hippocampus HiT Subicular cortex Sub	Deep-layer_near-projecting	-2.07e-08	1.75e-08	0.881742	0.999842
edge_pheno1142	Cerebral cortex Cx Caudal cingulate gyrus CgGC A23	Vascular	-1.81e-08	1.53e-08	0.881924	0.999842
node_pheno17	Perirhinal cortex area 35 A35 rostral subdivision of area 35 A35r	Miscellaneous	-2.36e-08	1.99e-08	0.882258	0.999842
edge_pheno286	Cerebral cortex Cx Cingulate gyrus rostral CgGr Ventral division of MFC A24	Astrocyte	-1.26e-08	1.06e-08	0.882645	0.999842
edge_pheno1205	Head of hippocampus HiH Uncal DG CA4	Miscellaneous	-1.61e-08	1.35e-08	0.882699	0.999842
edge_pheno249	Cerebral cortex Cx Transverse temporal gyrus TTG Primary auditory cortex A1C	Oligodendrocyte	-1.19e-08	9.95e-09	0.883288	0.999842
edge_pheno491	Cerebral cortex Cx Supraparietal lobule SPL Posterosuperior dorsal parietal cortex A5 A7	Astrocyte	-1.29e-08	1.09e-08	0.883418	0.999842
edge_pheno1698	Cerebral cortex Cx Transverse temporal gyrus TTG Primary auditory cortex A1C	Amygdala_excitatory	-3.28e-08	2.75e-08	0.883584	0.999842
edge_pheno249	Cerebral cortex Cx Subcallosal Gyrus SCG Subgenual subcallosal division of MFC A25	Medium_spiny_neuron	-1.77e-08	1.48e-08	0.883591	0.999842
edge_pheno816	Cerebral cortex Cx Subcallosal Gyrus SCG Subgenual subcallosal division of MFC A25	Oligodendrocyte_precursor	-1.39e-08	1.16e-08	0.883606	0.999842
edge_pheno491	Cerebral cortex Cx Temporal pole TP Temporopolar area A38	MGE_interneuron	-1.64e-08	1.37e-08	0.883966	0.999842
edge_pheno1205	Cerebral cortex Cx Anterior parahippocampal gyrus posterior part APH Medial entorhinal cortex MEC	Oligodendrocyte_precursor	-1.42e-08	1.19e-08	0.883986	0.999842
edge_pheno1142	Cerebral cortex Cx Temporal pole TP Temporopolar area A38	Committed_oligodendrocyte_precursor	-2.18e-08	1.82e-08	0.884109	0.999842
node_pheno17	Cerebral cortex Cx Perirhinal gyrus PRG A35 A36	Amygdala_excitatory	-2.53e-08	2.11e-08	0.884687	0.999842
edge_pheno262	Cerebral cortex Cx Inferior frontal gyrus IFG Ventrolateral prefrontal cortex A44 A45	Microglia	-1.36e-08	1.13e-08	0.884701	0.999842
edge_pheno1142	Cerebral cortex Cx Temporal pole TP Temporopolar area A38	Deep-layer_intratelencephalic	-1.88e-08	1.56e-08	0.885067	0.999842
edge_pheno286	Cerebral cortex Cx Supramarginal gyrus SMG A40	Astrocyte	-1.28e-08	1.07e-08	0.885488	0.999842
edge_pheno249	Cerebral cortex Cx Anterior parahippocampal gyrus posterior part APH Medial entorhinal cortex MEC	Committed_oligodendrocyte_precursor	-1.64e-08	1.36e-08	0.885524	0.999842
edge_pheno253	Cerebral cortex Cx Superior Temporal Gyrus STG	LAMP5-LHX6_and_Chandelier	-1.52e-08	1.26e-08	0.88558	0.999842
edge_pheno491	Cerebral cortex Cx Anterior parahippocampal gyrus posterior part APH Medial entorhinal cortex MEC	Upper-layer_intratelencephalic	-2.28e-08	1.89e-08	0.885712	0.999842
edge_pheno816	Cerebral cortex Cx Anterior parahippocampal gyrus AG Lateral entorhinal cortex LEC	Microglia	-1.52e-08	1.26e-08	0.885803	0.999842
edge_pheno816	Cerebral cortex Cx Rostral gyrus RoG Dorsal division of MFC A32	Astrocyte	-1.34e-08	1.11e-08	0.886077	0.999842
edge_pheno816	Cerebral cortex Cx Posterior parahippocampal gyrus PPH TH-TL	Astrocyte	-1.2e-08	9.95e-09	0.886127	0.999842
edge_pheno1205	Cerebral cortex Cx Cingulate gyrus rostral CgGr Ventral division of MFC A24	Oligodendrocyte_precursor	-1.4e-08	1.16e-08	0.886247	0.999842
edge_pheno1698	Cerebral cortex Cx Inferior frontal gyrus IFG Ventrolateral prefrontal cortex A44 A45	Eccentric_medium_spiny_neuron	-3.53e-08	2.91e-08	0.88709	0.999842
edge_pheno1205	Cerebral cortex Cx Anterior parahippocampal gyrus posterior part APH Medial entorhinal cortex MEC	Astrocyte	-1.58e-08	1.3e-08	0.887773	0.999842
edge_pheno593	Cerebral cortex Cx Transverse temporal gyrus TTG Primary auditory cortex A1C	Splatter	-2.06e-08	1.7e-08	0.887923	0.999842
edge_pheno253	Tail of Hippocampus HiT Caudal Hippocampus CA4-DGC	Deep-layer_corticothalamic_and_6b	-1.96e-08	1.61e-08	0.888193	0.999842
edge_pheno249	Cerebral cortex Cx Cingulate gyrus rostral CgGr Ventral division of MFC A24	Committed_oligodendrocyte_precursor	-2.27e-08	1.87e-08	0.888333	0.999842
node_pheno17	Cerebral cortex Cx Supraparietal lobule SPL Posterosuperior dorsal parietal cortex A5 A7	Deep-layer_intratelencephalic	-2.09e-08	1.71e-08	0.888755	0.999842
edge_pheno253	Cerebral cortex Cx Perirhinal gyrus PRG A35 A36	MGE_interneuron	-1.51e-08	1.23e-08	0.889523	0.999842
edge_pheno253	Cerebral cortex Cx Anterior parahippocampal gyrus posterior part APH Medial entorhinal cortex MEC	Medium_spiny_neuron	-1.7e-08	1.38e-08	0.890063	0.999842
edge_pheno816	Cerebral cortex Cx Cingulate gyrus rostral CgGr Ventral division of MFC A24	Oligodendrocyte_precursor	-1.49e-08	1.22e-08	0.890078	0.999842
edge_pheno249	Cerebral cortex Cx Subcallosal Gyrus SCG Subgenual subcallosal division of MFC A25	Miscellaneous	-1.49e-08	1.21e-08	0.890221	0.999842
edge_pheno249	Cerebral cortex Cx Inferior frontal gyrus IFG Ventrolateral prefrontal cortex A44 A45	Astrocyte	-1.21e-08	9.8e-09	0.891136	0.999842
edge_pheno262	Cerebral cortex Cx Supramarginal gyrus SMG A40	CGE_interneuron	-1.56e-08	1.26e-08	0.89131	0.999842
edge_pheno1205	Cerebral cortex Cx Caudal cingulate gyrus CgGC A23	Oligodendrocyte_precursor	-1.6e-08	1.3e-08	0.891358	0.999842
node_pheno17	Cerebral cortex Cx Anterior parahippocampal gyrus posterior part APH Medial entorhinal cortex MEC	Hippocampal_CA1-3	-2.88e-08	2.34e-08	0.891385	0.999842
sociability	Tail of Hippocampus HiT Caudal Hippocampus CA4-DGC	Vascular	-2.12e-09	1.71e-09	0.891443	0.999842
edge_pheno262	Cerebral cortex Cx Supraparietal lobule SPL Posterosuperior dorsal parietal cortex A5 A7	Vascular	-1.68e-08	1.36e-08	0.892067	0.999842
edge_pheno262	Cerebral cortex Cx Cingulate gyrus rostral CgGr Ventral division of MFC A24	Committed_oligodendrocyte_precursor	-2.13e-08	1.72e-08	0.892268	0.999842
edge_pheno816	Cerebral cortex Cx Posterior intermediate orbital gyrus POrG Caudal division of OFCiA13	Vascular	-1.63e-08	1.31e-08	0.892289	0.999842
edge_pheno253	Cerebral cortex Cx Subcallosal Gyrus SCG Subgenual subcallosal division of MFC A25	Miscellaneous	-1.6e-08	1.29e-08	0.892481	0.999842
edge_pheno1698	Cerebral cortex Cx Anterior parahippocampal gyrus posterior part APH Medial entorhinal cortex MEC	Oligodendrocyte	-2.35e-08	1.89e-08	0.89253	0.999842
edge_pheno286	Cerebral cortex Cx Inferior frontal gyrus IFG Ventrolateral prefrontal cortex A44 A45	CGE_interneuron	-1.58e-08	1.27e-08	0.892773	0.999842
edge_pheno491	Cerebral cortex Cx Cingulate gyrus retrosplenial CgGrs A29 A30	Vascular	-1.6e-08	1.28e-08	0.893246	0.999842
edge_pheno1698	Cerebral cortex Cx Transverse temporal gyrus TTG Primary auditory cortex A1C	Fibroblast	-2.4e-08	1.93e-08	0.893467	0.999842
edge_pheno1698	Cerebral cortex Cx Cingulate gyrus retrosplenial CgGrs A29 A30	Oligodendrocyte	-2.35e-08	1.88e-08	0.893525	0.999842
edge_pheno816	Cerebral cortex Cx Subcallosal Gyrus SCG Subgenual subcallosal division of MFC A25	Committed_oligodendrocyte_precursor	-2.1e-08	1.69e-08	0.893654	0.999842
edge_pheno491	Cerebral cortex Cx Anterior parahippocampal gyrus AG Lateral entorhinal cortex LEC	Vascular	-1.67e-08	1.34e-08	0.893831	0.999842
edge_pheno286	Cerebral cortex Cx Gyrus rectus ReG Medial orbitofrontal cortex A14	Oligodendrocyte_precursor	-1.56e-08	1.25e-08	0.893879	0.999842
edge_pheno1142	Cerebral cortex Cx Rostral gyrus RoG Dorsal division of MFC A32	CGE_interneuron	-2e-08	1.6e-08	0.894017	0.999842
node_pheno17	Body of hippocampus HiB Rostral DGC A4	Committed_oligodendrocyte_precursor	-2.15e-08	1.73e-08	0.894108	0.999842
node_pheno17	Cerebral cortex Cx Superior Temporal Gyrus STG	Eccentric_medium_spiny_neuron	-2.04e-08	1.63e-08	0.894211	0.999842
edge_pheno253	Cerebral cortex Cx Supraparietal lobule SPL Posterosuperior dorsal parietal cortex A5 A7	CGE_interneuron	-1.56e-08	1.25e-08	0.894271	0.999842
edge_pheno1142	Head of hippocampus HiH Tail of Hippocampus HiT Subicular cortex Sub	Fibroblast	-2.26e-08	1.81e-08	0.894351	0.999842
edge_pheno286	Body of hippocampus HiB Rostral DGC A4	Ependymal	-1.45e-08	1.16e-08	0.894518	0.999842
edge_pheno593	Head of hippocampus HiH Tail of Hippocampus HiT Subicular cortex Sub	Hippocampal_CA1-3	-1.67e-08	1.34e-08	0.894729	0.999842
sociability	Cerebral cortex Cx Anterior parahippocampal gyrus AG Lateral entorhinal cortex LEC	Vascular	-2.3e-09	1.83e-09	0.895137	0.999842
edge_pheno1698	Cerebral cortex Cx Transverse temporal gyrus TTG Primary auditory cortex A1C	Microglia	-1.94e-08	1.54e-08	0.895262	0.999842
edge_pheno816	Head of hippocampus HiH Tail of Hippocampus HiT Subicular cortex Sub	Committed_oligodendrocyte_precursor	-2.5e-08	1.99e-08	0.895341	0.999842
edge_pheno262	Cerebral cortex Cx Rostral gyrus RoG Dorsal division of MFC A32	Splatter	-2.24e-08	1.79e-08	0.895442	0.999842
edge_pheno491	Head of hippocampus HiH Tail of Hippocampus HiT Subicular cortex Sub	Vascular	-1.9e-08	1.51e-08	0.895492	0.999842
node_pheno17	Cerebral cortex Cx Transverse temporal gyrus TTG Primary auditory cortex A1C	Deep-layer_intratelencephalic	-2.12e-08	1.69e-08	0.895534	0.999842
sociability	Cerebral cortex Cx Anterior parahippocampal gyrus AG Lateral entorhinal cortex LEC	Oligodendrocyte_precursor	-2.03e-09	1.62e-09	0.895569	0.999842
edge_pheno593	Tail of Hippocampus HiT Caudal Hippocampus CA4-DGC	Splatter	-2.24e-08	1.78e-08	0.895608	0.999842
edge_pheno816	Cerebral cortex Cx Rostral gyrus RoG Dorsal division of MFC A32	Miscellaneous	-1.83e-08	1.45e-08	0.895989	0.999842
edge_pheno593	Head of hippocampus HiH Uncal DG CA4	Upper_rhombic_lip	-1.85e-08	1.47e-08	0.896205	0.999842
edge_pheno593	Cerebral cortex Cx Cingulate gyrus retrosplenial CgGrs A29 A30	Committed_oligodendrocyte_precursor	-1.91e-08	1.51e-08	0.896319	0.999842
edge_pheno286	Cerebral cortex Cx Temporal pole TP Temporopolar area A38	Amygdala_excitatory	-2.38e-08	1.89e-08	0.896509	0.999842
edge_pheno253	Cerebral cortex Cx Cingulate gyrus retrosplenial CgGrs A29 A30	Hippocampal_CA1-3	-1.77e-08	1.4e-08	0.896529	0.999842
edge_pheno816	Cerebral cortex Cx Temporal pole TP Temporopolar area A38	Miscellaneous	-1.79e-08	1.42e-08	0.896859	0.999842
edge_pheno593	Cerebral cortex Cx Cingulate gyrus retrosplenial CgGrs A29 A30	Vascular	-1.96e-08	1.55e-08	0.896957	0.999842
sociability	Cerebral cortex Cx Supraparietal lobule SPL Posterosuperior dorsal parietal cortex A5 A7	Splatter	-3.35e-09	2.65e-09	0.897031	0.999842
edge_pheno593	Cerebral cortex Cx Posterior parahippocampal gyrus PPH TH-TL	Deep-layer_near-projecting	-2.05e-08	1.62e-08	0.89709	0.999842
edge_pheno1359	Cerebral cortex Cx Gyrus rectus ReG Medial orbitofrontal cortex A14	Microglia	-1.6e-08	1.26e-08	0.897192	0.999842
edge_pheno1698	Cerebral cortex Cx Gyrus rectus ReG Medial orbitofrontal cortex A14	Microglia	-2.03e-08	1.6e-08	0.897197	0.999842
edge_pheno816	Cerebral cortex Cx Inferior frontal gyrus IFG Ventrolateral prefrontal cortex A44 A45	Committed_oligodendrocyte_precursor	-2.24e-08	1.77e-08	0.897378	0.999842
edge_pheno286	Cerebral cortex Cx Temporal pole TP Temporopolar area A38	Astrocyte	-1.36e-08	1.08e-08	0.897432	0.999842
edge_pheno816	Cerebral cortex Cx Gyrus rectus ReG Medial orbitofrontal cortex A14	Committed_oligodendrocyte_precursor	-1.96e-08	1.55e-08	0.897551	0.999842
edge_pheno1142	Cerebral cortex Cx Rostral gyrus RoG Dorsal division of MFC A32	Fibroblast	-2.22e-08	1.75e-08	0.897609	0.999842
edge_pheno593	Cerebral cortex Cx Cingulate gyrus rostral CgGr Ventral division of MFC A24	Miscellaneous	-1.96e-08	1.55e-08	0.897652	0.999842
edge_pheno262	Cerebral cortex Cx Subcallosal Gyrus SCG Subgenual subcallosal division of MFC A25	CGE_interneuron	-1.65e-08	1.3e-08	0.897666	0.999842
edge_pheno262	Cerebral cortex Cx Gyrus rectus ReG Medial orbitofrontal cortex A14	Microglia	-1.49e-08	1.18e-08	0.897915	0.999842
edge_pheno253	Cerebral cortex Cx Perirhinal gyrus PRG A35 A36	Medium_spiny_neuron	-2.48e-08	1.95e-08	0.897983	0.999842
edge_pheno1359	Body of hippocampus HiB Rostral DGC A4	Deep-layer_corticothalamic_and_6b	-2.06e-08	1.62e-08	0.898045	0.999842
edge_pheno262	Cerebral cortex Cx Anterior parahippocampal gyrus AG Lateral entorhinal cortex LEC	CGE_interneuron	-1.66e-08	1.31e-08	0.898065	0.999842
edge_pheno1142	Cerebral cortex Cx Cingulate gyrus rostral CgGr Ventral division of MFC A24	Medium_spiny_neuron	-2.46e-08	1.93e-08	0.898341	0.999842
edge_pheno262	Cerebral cortex Cx Cingulate gyrus rostral CgGr Ventral division of MFC A24	Oligodendrocyte	-1.38e-08	1.08e-08	0.898474	0.999842
edge_pheno1698	Cerebral cortex Cx Superior Temporal Gyrus STG	Splatter	-2.68e-08	2.11e-08	0.898613	0.999842
edge_pheno816	Cerebral cortex Cx Supramarginal gyrus SMG A40	Miscellaneous	-1.86e-08	1.46e-08	0.898868	0.999842
edge_pheno249	Cerebral cortex Cx Anterior parahippocampal gyrus posterior part APH Medial entorhinal cortex MEC	Splatter	-1.8e-08	1.41e-08	0.898927	0.999842
sociability	Cerebral cortex Cx Cingulate gyrus rostral CgGr Ventral division of MFC A24	Committed_oligodendrocyte_precursor	-3.5e-09	2.74e-09	0.899212	0.999842
edge_pheno491	Cerebral cortex Cx Inferior frontal gyrus IFG Ventrolateral prefrontal cortex A44 A45	Splatter	-1.92e-08	1.51e-08	0.89949	0.999842
edge_pheno286	Cerebral cortex Cx Cingulate gyrus rostral CgGr Ventral division of MFC A24	Miscellaneous	-1.72e-08	1.34e-08	0.899623	0.999842
edge_pheno1205	Cerebral cortex Cx Transverse temporal gyrus TTG Primary auditory cortex A1C	Oligodendrocyte_precursor	-1.52e-08	1.19e-08	0.899697	0.999842
edge_pheno262	Cerebral cortex Cx Caudal cingulate gyrus CgGC A23	Splatter	-1.91e-08	1.49e-08	0.899841	0.999842
edge_pheno262	Cerebral cortex Cx Cingulate gyrus rostral CgGr Ventral division of MFC A24	Splatter	-2.13e-08	1.66e-08	0.900083	0.999842
edge_pheno253	Cerebral cortex Cx Temporal pole TP Temporopolar area A38	Miscellaneous	-1.71e-08	1.33e-08	0.900188	0.999842
edge_pheno249	Cerebral cortex Cx Supraparietal lobule SPL Posterosuperior dorsal parietal cortex A5 A7	Miscellaneous	-1.93e-08	1.5e-08	0.900203	0.999842
edge_pheno262	Cerebral cortex Cx Supramarginal gyrus SMG A40	Oligodendrocyte_precursor	-1.48e-08	1.16e-08	0.900257	0.999842
edge_pheno1359	Cerebral cortex Cx Perirhinal gyrus PRG A35 A36	Microglia	-1.48e-08	1.15e-08	0.900395	0.999842
edge_pheno1698	Cerebral cortex Cx Supraparietal lobule SPL Posterosuperior dorsal parietal cortex A5 A7	Microglia	-2.04e-08	1.58e-08	0.900805	0.999842
edge_pheno253	Cerebral cortex Cx Cingulate gyrus retrosplenial CgGrs A29 A30	Deep-layer_near-projecting	-1.54e-08	1.2e-08	0.900949	0.999842
edge_pheno262	Cerebral cortex Cx Cingulate gyrus rostral CgGr Ventral division of MFC A24	CGE_interneuron	-1.72e-08	1.33e-08	0.901161	0.999842
edge_pheno1142	Cerebral cortex Cx Transverse temporal gyrus TTG Primary auditory cortex A1C	Deep-layer_corticothalamic_and_6b	-2e-08	1.55e-08	0.901365	0.999842
edge_pheno249	Cerebral cortex Cx Cingulate gyrus retrosplenial CgGrs A29 A30	Astrocyte	-1.28e-08	9.9e-09	0.901392	0.999842
edge_pheno1698	Cerebral cortex Cx Superior Temporal Gyrus STG	Oligodendrocyte	-2.22e-08	1.72e-08	0.901475	0.999842
edge_pheno253	Cerebral cortex Cx Cingulate gyrus retrosplenial CgGrs A29 A30	LAMP5-LHX6_and_Chandelier	-1.57e-08	1.22e-08	0.901592	0.999842
edge_pheno1359	Cerebral cortex Cx Anterior parahippocampal gyrus posterior part APH Medial entorhinal cortex MEC	LAMP5-LHX6_and_Chandelier	-1.63e-08	1.26e-08	0.901672	0.999842
edge_pheno262	Cerebral cortex Cx Cingulate gyrus retrosplenial CgGrs A29 A30	Splatter	-1.85e-08	1.43e-08	0.901691	0.999842
edge_pheno816	Cerebral cortex Cx Cingulate gyrus rostral CgGr Ventral division of MFC A24	Vascular	-1.81e-08	1.4e-08	0.902232	0.999842
sociability	Body of hippocampus HiB Rostral DGC A4	Oligodendrocyte_precursor	-2.05e-09	1.58e-09	0.902358	0.999842
edge_pheno1142	Cerebral cortex Cx Anterior parahippocampal gyrus AG Lateral entorhinal cortex LEC	Committed_oligodendrocyte_precursor	-2.31e-08	1.78e-08	0.902361	0.999842
edge_pheno593	Cerebral cortex Cx Anterior parahippocampal gyrus posterior part APH Medial entorhinal cortex MEC	Vascular	-2.01e-08	1.55e-08	0.902816	0.999842
edge_pheno249	Cerebral cortex Cx Cingulate gyrus rostral CgGr Ventral division of MFC A24	Splatter	-2.05e-08	1.58e-08	0.902892	0.999842
edge_pheno1205	Cerebral cortex Cx Perirhinal gyrus PRG A35 A36	Medium_spiny_neuron	-2.45e-08	1.88e-08	0.903223	0.999842
edge_pheno1698	Cerebral cortex Cx Anterior parahippocampal gyrus AG Lateral entorhinal cortex LEC	Fibroblast	-2.6e-08	2e-08	0.903262	0.999842
edge_pheno286	Cerebral cortex Cx Posterior intermediate orbital gyrus POrG Caudal division of OFCiA13	CGE_interneuron	-1.58e-08	1.21e-08	0.903379	0.999842
edge_pheno249	Cerebral cortex Cx Anterior parahippocampal gyrus posterior part APH Medial entorhinal cortex MEC	Eccentric_medium_spiny_neuron	-2.28e-08	1.75e-08	0.90353	0.999842
edge_pheno1698	Perirhinal cortex area 35 A35 rostral subdivision of area 35 A35r	Vascular	-2.4e-08	1.84e-08	0.903597	0.999842
sociability	Cerebral cortex Cx Superior Temporal Gyrus STG	Oligodendrocyte_precursor	-1.98e-09	1.52e-09	0.903699	0.999842
edge_pheno249	Cerebral cortex Cx Perirhinal gyrus PRG A35 A36	Medium_spiny_neuron	-2.33e-08	1.79e-08	0.903713	0.999842
edge_pheno816	Cerebral cortex Cx Transverse temporal gyrus TTG Primary auditory cortex A1C	Oligodendrocyte_precursor	-1.58e-08	1.21e-08	0.903834	0.999842
node_pheno17	Cerebral cortex Cx Transverse temporal gyrus TTG Primary auditory cortex A1C	Committed_oligodendrocyte_precursor	-2.22e-08	1.7e-08	0.903983	0.999842
edge_pheno1142	Cerebral cortex Cx Inferior frontal gyrus IFG Ventrolateral prefrontal cortex A44 A45	Deep-layer_corticothalamic_and_6b	-2.16e-08	1.65e-08	0.904272	0.999842
edge_pheno491	Cerebral cortex Cx Inferior frontal gyrus IFG Ventrolateral prefrontal cortex A44 A45	Deep-layer_corticothalamic_and_6b	-1.82e-08	1.4e-08	0.904479	0.999842
edge_pheno1205	Cerebral cortex Cx Perirhinal gyrus PRG A35 A36	Astrocyte	-1.65e-08	1.26e-08	0.904496	0.999842
edge_pheno286	Cerebral cortex Cx Posterior intermediate orbital gyrus POrG Caudal division of OFCiA13	Oligodendrocyte_precursor	-1.61e-08	1.23e-08	0.904598	0.999842
edge_pheno262	Cerebral cortex Cx Posterior intermediate orbital gyrus POrG Caudal division of OFCiA13	CGE_interneuron	-1.72e-08	1.31e-08	0.904839	0.999842
edge_pheno491	Cerebral cortex Cx Gyrus rectus ReG Medial orbitofrontal cortex A14	Deep-layer_near-projecting	-1.9e-08	1.45e-08	0.904901	0.999842
edge_pheno286	Cerebral cortex Cx Caudal cingulate gyrus CgGC A23	Vascular	-1.72e-08	1.31e-08	0.905042	0.999842
edge_pheno262	Cerebral cortex Cx Transverse temporal gyrus TTG Primary auditory cortex A1C	Amygdala_excitatory	-2.56e-08	1.95e-08	0.905186	0.999842
edge_pheno816	Cerebral cortex Cx Inferior frontal gyrus IFG Ventrolateral prefrontal cortex A44 A45	Miscellaneous	-1.72e-08	1.31e-08	0.905204	0.999842
edge_pheno253	Cerebral cortex Cx Superior Temporal Gyrus STG	CGE_interneuron	-1.51e-08	1.15e-08	0.905364	0.999842
edge_pheno1698	Cerebral cortex Cx Temporal pole TP Temporopolar area A38	Oligodendrocyte	-2.27e-08	1.72e-08	0.905731	0.999842
edge_pheno816	Cerebral cortex Cx Gyrus rectus ReG Medial orbitofrontal cortex A14	Oligodendrocyte_precursor	-1.6e-08	1.21e-08	0.905804	0.999842
edge_pheno593	Cerebral cortex Cx Subcallosal Gyrus SCG Subgenual subcallosal division of MFC A25	Vascular	-2.09e-08	1.59e-08	0.905961	0.999842
edge_pheno1142	Cerebral cortex Cx Posterior parahippocampal gyrus PPH TH-TL	Upper_rhombic_lip	-2.14e-08	1.63e-08	0.906038	0.999842
edge_pheno253	Cerebral cortex Cx Posterior intermediate orbital gyrus POrG Caudal division of OFCiA13	LAMP5-LHX6_and_Chandelier	-1.78e-08	1.35e-08	0.90621	0.999842
edge_pheno1698	Cerebral cortex Cx Cingulate gyrus retrosplenial CgGrs A29 A30	Splatter	-2.48e-08	1.88e-08	0.906219	0.999842
edge_pheno262	Cerebral cortex Cx Anterior parahippocampal gyrus AG Lateral entorhinal cortex LEC	Oligodendrocyte	-1.44e-08	1.09e-08	0.906237	0.999842
edge_pheno253	Tail of Hippocampus HiT Caudal Hippocampus CA4-DGC	MGE_interneuron	-1.57e-08	1.19e-08	0.906357	0.999842
edge_pheno1142	Tail of Hippocampus HiT Caudal Hippocampus CA4-DGC	Miscellaneous	-1.91e-08	1.44e-08	0.90642	0.999842
sociability	Head of hippocampus HiH Tail of Hippocampus HiT Subicular cortex Sub	Oligodendrocyte	-2.22e-09	1.68e-09	0.906435	0.999842
edge_pheno262	Cerebral cortex Cx Gyrus rectus ReG Medial orbitofrontal cortex A14	CGE_interneuron	-1.73e-08	1.31e-08	0.906481	0.999842
edge_pheno253	Cerebral cortex Cx Temporal pole TP Temporopolar area A38	Deep-layer_near-projecting	-1.72e-08	1.3e-08	0.906682	0.999842
node_pheno17	Cerebral cortex Cx Anterior parahippocampal gyrus AG Lateral entorhinal cortex LEC	Deep-layer_intratelencephalic	-2.61e-08	1.97e-08	0.906875	0.999842
edge_pheno816	Cerebral cortex Cx Cingulate gyrus retrosplenial CgGrs A29 A30	Astrocyte	-1.5e-08	1.13e-08	0.906891	0.999842
edge_pheno1359	Cerebral cortex Cx Cingulate gyrus rostral CgGr Ventral division of MFC A24	Vascular	-1.79e-08	1.35e-08	0.907186	0.999842
edge_pheno593	Cerebral cortex Cx Rostral gyrus RoG Dorsal division of MFC A32	CGE_interneuron	-1.66e-08	1.26e-08	0.907318	0.999842
edge_pheno286	Cerebral cortex Cx Transverse temporal gyrus TTG Primary auditory cortex A1C	CGE_interneuron	-1.59e-08	1.2e-08	0.90757	0.999842
edge_pheno253	Head of hippocampus HiH Tail of Hippocampus HiT Subicular cortex Sub	Hippocampal_dentate_gyrus	-1.88e-08	1.42e-08	0.907639	0.999842
edge_pheno1698	Cerebral cortex Cx Transverse temporal gyrus TTG Primary auditory cortex A1C	Oligodendrocyte	-2.38e-08	1.79e-08	0.907657	0.999842
edge_pheno1698	Cerebral cortex Cx Posterior intermediate orbital gyrus POrG Caudal division of OFCiA13	Oligodendrocyte	-2.47e-08	1.86e-08	0.907702	0.999842
edge_pheno1142	Head of hippocampus HiH Tail of Hippocampus HiT Subicular cortex Sub	Ependymal	-1.72e-08	1.3e-08	0.907737	0.999842
sociability	Head of hippocampus HiH Uncal DG CA4	Oligodendrocyte	-2.37e-09	1.78e-09	0.9079	0.999842
edge_pheno249	Body of hippocampus HiB Rostral DGC A4	Midbrain-derived_inhibitory	-2.1e-08	1.58e-08	0.908135	0.999842
edge_pheno253	Body of hippocampus HiB Rostral DGC A4	MGE_interneuron	-2.01e-08	1.51e-08	0.908372	0.999842
edge_pheno262	Cerebral cortex Cx Cingulate gyrus retrosplenial CgGrs A29 A30	Oligodendrocyte	-1.5e-08	1.13e-08	0.908474	0.999842
edge_pheno286	Cerebral cortex Cx Cingulate gyrus rostral CgGr Ventral division of MFC A24	Committed_oligodendrocyte_precursor	-2.41e-08	1.81e-08	0.908574	0.999842
sociability	Cerebral cortex Cx Caudal cingulate gyrus CgGC A23	Astrocyte	-2.28e-09	1.71e-09	0.908652	0.999842
edge_pheno253	Cerebral cortex Cx Supramarginal gyrus SMG A40	Deep-layer_near-projecting	-1.73e-08	1.3e-08	0.90881	0.999842
edge_pheno286	Cerebral cortex Cx Superior Temporal Gyrus STG	Astrocyte	-1.38e-08	1.03e-08	0.908917	0.999842
edge_pheno262	Cerebral cortex Cx Perirhinal gyrus PRG A35 A36	Splatter	-1.83e-08	1.37e-08	0.90926	0.999842
edge_pheno1359	Cerebral cortex Cx Supraparietal lobule SPL Posterosuperior dorsal parietal cortex A5 A7	Vascular	-1.91e-08	1.43e-08	0.909664	0.999842
edge_pheno286	Cerebral cortex Cx Caudal cingulate gyrus CgGC A23	Oligodendrocyte_precursor	-1.78e-08	1.33e-08	0.909686	0.999842
edge_pheno286	Cerebral cortex Cx Posterior parahippocampal gyrus PPH TH-TL	Fibroblast	-1.63e-08	1.21e-08	0.909775	0.999842
edge_pheno1698	Tail of Hippocampus HiT Caudal Hippocampus CA4-DGC	Eccentric_medium_spiny_neuron	-2.96e-08	2.21e-08	0.909901	0.999842
sociability	Cerebral cortex Cx Anterior parahippocampal gyrus posterior part APH Medial entorhinal cortex MEC	Astrocyte	-2.27e-09	1.69e-09	0.910379	0.999842
edge_pheno1359	Cerebral cortex Cx Rostral gyrus RoG Dorsal division of MFC A32	LAMP5-LHX6_and_Chandelier	-1.76e-08	1.31e-08	0.910441	0.999842
edge_pheno593	Cerebral cortex Cx Rostral gyrus RoG Dorsal division of MFC A32	Deep-layer_near-projecting	-2.16e-08	1.6e-08	0.910782	0.999842
edge_pheno1142	Cerebral cortex Cx Cingulate gyrus rostral CgGr Ventral division of MFC A24	Vascular	-2.29e-08	1.7e-08	0.911073	0.999842
edge_pheno1698	Cerebral cortex Cx Transverse temporal gyrus TTG Primary auditory cortex A1C	Deep-layer_near-projecting	-2.42e-08	1.8e-08	0.911219	0.999842
edge_pheno1205	Perirhinal cortex area 35 A35 rostral subdivision of area 35 A35r	Astrocyte	-1.75e-08	1.3e-08	0.911298	0.999842
edge_pheno249	Cerebral cortex Cx Perirhinal gyrus PRG A35 A36	Astrocyte	-1.34e-08	9.93e-09	0.911604	0.999842
edge_pheno1698	Cerebral cortex Cx Posterior parahippocampal gyrus PPH TH-TL	Microglia	-1.98e-08	1.46e-08	0.911662	0.999842
edge_pheno253	Cerebral cortex Cx Transverse temporal gyrus TTG Primary auditory cortex A1C	Deep-layer_near-projecting	-1.83e-08	1.35e-08	0.91176	0.999842
sociability	Head of hippocampus HiH Uncal DG CA4	Committed_oligodendrocyte_precursor	-3.21e-09	2.37e-09	0.911908	0.999842
edge_pheno253	Cerebral cortex Cx Posterior parahippocampal gyrus PPH TH-TL	Deep-layer_near-projecting	-1.74e-08	1.28e-08	0.911943	0.999842
edge_pheno816	Cerebral cortex Cx Superior Temporal Gyrus STG	Committed_oligodendrocyte_precursor	-2.25e-08	1.66e-08	0.912016	0.999842
edge_pheno1205	Cerebral cortex Cx Anterior parahippocampal gyrus posterior part APH Medial entorhinal cortex MEC	Eccentric_medium_spiny_neuron	-2.55e-08	1.89e-08	0.912055	0.999842
edge_pheno1698	Cerebral cortex Cx Anterior parahippocampal gyrus posterior part APH Medial entorhinal cortex MEC	Hippocampal_CA1-3	-4.14e-08	3.06e-08	0.912137	0.999842
edge_pheno491	Cerebral cortex Cx Temporal pole TP Temporopolar area A38	Vascular	-1.8e-08	1.33e-08	0.912629	0.999842
edge_pheno249	Cerebral cortex Cx Superior Temporal Gyrus STG	Oligodendrocyte	-1.33e-08	9.78e-09	0.912693	0.999842
edge_pheno1142	Cerebral cortex Cx Supramarginal gyrus SMG A40	Committed_oligodendrocyte_precursor	-2.56e-08	1.88e-08	0.912866	0.999842
edge_pheno1142	Cerebral cortex Cx Transverse temporal gyrus TTG Primary auditory cortex A1C	Fibroblast	-2.08e-08	1.53e-08	0.912901	0.999842
edge_pheno491	Cerebral cortex Cx Posterior parahippocampal gyrus PPH TH-TL	Astrocyte	-1.3e-08	9.57e-09	0.912966	0.999842
edge_pheno286	Cerebral cortex Cx Superior Temporal Gyrus STG	Choroid_plexus	-1.49e-08	1.1e-08	0.912968	0.999842
edge_pheno262	Cerebral cortex Cx Posterior intermediate orbital gyrus POrG Caudal division of OFCiA13	Splatter	-2.35e-08	1.72e-08	0.913011	0.999842
edge_pheno253	Cerebral cortex Cx Inferior frontal gyrus IFG Ventrolateral prefrontal cortex A44 A45	Deep-layer_near-projecting	-1.74e-08	1.28e-08	0.913048	0.999842
edge_pheno1359	Cerebral cortex Cx Transverse temporal gyrus TTG Primary auditory cortex A1C	LAMP5-LHX6_and_Chandelier	-1.67e-08	1.23e-08	0.913167	0.999842
edge_pheno1205	Cerebral cortex Cx Perirhinal gyrus PRG A35 A36	Fibroblast	-2.04e-08	1.5e-08	0.913492	0.999842
edge_pheno491	Head of hippocampus HiH Tail of Hippocampus HiT Subicular cortex Sub	Astrocyte	-1.35e-08	9.93e-09	0.913536	0.999842
edge_pheno491	Cerebral cortex Cx Cingulate gyrus retrosplenial CgGrs A29 A30	Deep-layer_corticothalamic_and_6b	-1.83e-08	1.35e-08	0.913592	0.999842
edge_pheno1359	Cerebral cortex Cx Cingulate gyrus retrosplenial CgGrs A29 A30	Hippocampal_CA1-3	-1.98e-08	1.45e-08	0.913618	0.999842
edge_pheno249	Cerebral cortex Cx Caudal cingulate gyrus CgGC A23	Committed_oligodendrocyte_precursor	-2.54e-08	1.86e-08	0.913802	0.999842
edge_pheno1359	Cerebral cortex Cx Perirhinal gyrus PRG A35 A36	Splatter	-2.13e-08	1.56e-08	0.913999	0.999842
edge_pheno491	Cerebral cortex Cx Supraparietal lobule SPL Posterosuperior dorsal parietal cortex A5 A7	Vascular	-1.75e-08	1.28e-08	0.914211	0.999842
edge_pheno491	Cerebral cortex Cx Cingulate gyrus rostral CgGr Ventral division of MFC A24	Eccentric_medium_spiny_neuron	-2.52e-08	1.84e-08	0.914328	0.999842
sociability	Cerebral cortex Cx Supraparietal lobule SPL Posterosuperior dorsal parietal cortex A5 A7	Eccentric_medium_spiny_neuron	-3.43e-09	2.51e-09	0.914417	0.999842
edge_pheno286	Cerebral cortex Cx Supraparietal lobule SPL Posterosuperior dorsal parietal cortex A5 A7	Oligodendrocyte_precursor	-1.9e-08	1.39e-08	0.914479	0.999842
edge_pheno816	Tail of Hippocampus HiT Caudal Hippocampus CA4-DGC	Astrocyte	-1.46e-08	1.07e-08	0.914808	0.999842
edge_pheno593	Cerebral cortex Cx Posterior parahippocampal gyrus PPH TH-TL	CGE_interneuron	-1.5e-08	1.09e-08	0.914965	0.999842
edge_pheno491	Cerebral cortex Cx Temporal pole TP Temporopolar area A38	Fibroblast	-1.82e-08	1.33e-08	0.915609	0.999842
edge_pheno286	Body of hippocampus HiB Rostral DGC A4	Committed_oligodendrocyte_precursor	-1.97e-08	1.43e-08	0.915779	0.999842
edge_pheno816	Cerebral cortex Cx Transverse temporal gyrus TTG Primary auditory cortex A1C	LAMP5-LHX6_and_Chandelier	-1.68e-08	1.22e-08	0.916015	0.999842
node_pheno17	Cerebral cortex Cx Cingulate gyrus rostral CgGr Ventral division of MFC A24	Medium_spiny_neuron	-2.48e-08	1.8e-08	0.91607	0.999842
edge_pheno1205	Cerebral cortex Cx Inferior frontal gyrus IFG Ventrolateral prefrontal cortex A44 A45	Miscellaneous	-2e-08	1.45e-08	0.916573	0.999842
edge_pheno1205	Head of hippocampus HiH Uncal DG CA4	Ependymal	-1.6e-08	1.16e-08	0.916701	0.999842
edge_pheno1698	Head of hippocampus HiH Uncal DG CA4	Committed_oligodendrocyte_precursor	-2.76e-08	2e-08	0.917003	0.999842
edge_pheno286	Cerebral cortex Cx Anterior parahippocampal gyrus posterior part APH Medial entorhinal cortex MEC	Upper_rhombic_lip	-2.15e-08	1.55e-08	0.917265	0.999842
edge_pheno816	Cerebral cortex Cx Supraparietal lobule SPL Posterosuperior dorsal parietal cortex A5 A7	Microglia	-1.76e-08	1.27e-08	0.917315	0.999842
edge_pheno249	Cerebral cortex Cx Supramarginal gyrus SMG A40	LAMP5-LHX6_and_Chandelier	-1.6e-08	1.15e-08	0.917345	0.999842
edge_pheno1142	Cerebral cortex Cx Posterior parahippocampal gyrus PPH TH-TL	Splatter	-2.84e-08	2.04e-08	0.917461	0.999842
edge_pheno253	Cerebral cortex Cx Posterior parahippocampal gyrus PPH TH-TL	MGE_interneuron	-1.63e-08	1.18e-08	0.917503	0.999842
edge_pheno1359	Cerebral cortex Cx Perirhinal gyrus PRG A35 A36	LAMP5-LHX6_and_Chandelier	-1.75e-08	1.26e-08	0.917568	0.999842
sociability	Cerebral cortex Cx Cingulate gyrus rostral CgGr Ventral division of MFC A24	Eccentric_medium_spiny_neuron	-3.85e-09	2.77e-09	0.917615	0.999842
edge_pheno262	Cerebral cortex Cx Caudal cingulate gyrus CgGC A23	Oligodendrocyte_precursor	-1.71e-08	1.23e-08	0.917953	0.999842
edge_pheno816	Head of hippocampus HiH Tail of Hippocampus HiT Subicular cortex Sub	Microglia	-1.62e-08	1.16e-08	0.918114	0.999842
edge_pheno491	Body of hippocampus HiB Rostral DGC A4	Hippocampal_CA4	-1.92e-08	1.38e-08	0.918157	0.999842
edge_pheno1698	Cerebral cortex Cx Anterior parahippocampal gyrus posterior part APH Medial entorhinal cortex MEC	Vascular	-2.67e-08	1.91e-08	0.918523	0.999842
edge_pheno593	Head of hippocampus HiH Tail of Hippocampus HiT Subicular cortex Sub	Splatter	-2.45e-08	1.76e-08	0.918556	0.999842
edge_pheno249	Cerebral cortex Cx Transverse temporal gyrus TTG Primary auditory cortex A1C	Astrocyte	-1.28e-08	9.2e-09	0.918645	0.999842
edge_pheno262	Cerebral cortex Cx Posterior intermediate orbital gyrus POrG Caudal division of OFCiA13	Fibroblast	-1.87e-08	1.34e-08	0.918681	0.999842
edge_pheno286	Cerebral cortex Cx Anterior parahippocampal gyrus posterior part APH Medial entorhinal cortex MEC	Oligodendrocyte_precursor	-1.84e-08	1.32e-08	0.918734	0.999842
edge_pheno262	Cerebral cortex Cx Rostral gyrus RoG Dorsal division of MFC A32	Oligodendrocyte	-1.76e-08	1.26e-08	0.918794	0.999842
edge_pheno1142	Cerebral cortex Cx Temporal pole TP Temporopolar area A38	CGE_interneuron	-1.89e-08	1.35e-08	0.918961	0.999842
edge_pheno593	Cerebral cortex Cx Posterior intermediate orbital gyrus POrG Caudal division of OFCiA13	Deep-layer_near-projecting	-2.27e-08	1.62e-08	0.919107	0.999842
edge_pheno491	Cerebral cortex Cx Cingulate gyrus retrosplenial CgGrs A29 A30	Astrocyte	-1.54e-08	1.1e-08	0.919571	0.999842
edge_pheno816	Cerebral cortex Cx Superior Temporal Gyrus STG	Microglia	-1.65e-08	1.17e-08	0.919902	0.999842
edge_pheno1698	Cerebral cortex Cx Caudal cingulate gyrus CgGC A23	Splatter	-3.43e-08	2.44e-08	0.920006	0.999842
edge_pheno286	Cerebral cortex Cx Transverse temporal gyrus TTG Primary auditory cortex A1C	Astrocyte	-1.49e-08	1.06e-08	0.920416	0.999842
edge_pheno286	Cerebral cortex Cx Rostral gyrus RoG Dorsal division of MFC A32	Committed_oligodendrocyte_precursor	-2.81e-08	1.99e-08	0.920808	0.999842
sociability	Cerebral cortex Cx Transverse temporal gyrus TTG Primary auditory cortex A1C	Eccentric_medium_spiny_neuron	-3.44e-09	2.43e-09	0.920956	0.999842
edge_pheno253	Cerebral cortex Cx Rostral gyrus RoG Dorsal division of MFC A32	LAMP5-LHX6_and_Chandelier	-1.98e-08	1.4e-08	0.921105	0.999842
edge_pheno816	Cerebral cortex Cx Cingulate gyrus retrosplenial CgGrs A29 A30	Microglia	-2.03e-08	1.44e-08	0.92117	0.999842
edge_pheno286	Cerebral cortex Cx Supraparietal lobule SPL Posterosuperior dorsal parietal cortex A5 A7	Committed_oligodendrocyte_precursor	-2.04e-08	1.44e-08	0.921188	0.999842
edge_pheno1698	Cerebral cortex Cx Rostral gyrus RoG Dorsal division of MFC A32	Deep-layer_near-projecting	-2.54e-08	1.79e-08	0.921229	0.999842
edge_pheno593	Cerebral cortex Cx Subcallosal Gyrus SCG Subgenual subcallosal division of MFC A25	Deep-layer_near-projecting	-2.03e-08	1.44e-08	0.921262	0.999842
edge_pheno1359	Cerebral cortex Cx Subcallosal Gyrus SCG Subgenual subcallosal division of MFC A25	LAMP5-LHX6_and_Chandelier	-1.79e-08	1.26e-08	0.921419	0.999842
edge_pheno816	Cerebral cortex Cx Subcallosal Gyrus SCG Subgenual subcallosal division of MFC A25	Astrocyte	-1.54e-08	1.08e-08	0.92163	0.999842
edge_pheno249	Cerebral cortex Cx Rostral gyrus RoG Dorsal division of MFC A32	Oligodendrocyte	-1.64e-08	1.16e-08	0.92176	0.999842
edge_pheno249	Cerebral cortex Cx Subcallosal Gyrus SCG Subgenual subcallosal division of MFC A25	Astrocyte	-1.36e-08	9.62e-09	0.92185	0.999842
edge_pheno1142	Cerebral cortex Cx Transverse temporal gyrus TTG Primary auditory cortex A1C	CGE_interneuron	-2.03e-08	1.43e-08	0.922117	0.999842
edge_pheno1205	Cerebral cortex Cx Transverse temporal gyrus TTG Primary auditory cortex A1C	Miscellaneous	-2.22e-08	1.56e-08	0.922124	0.999842
edge_pheno1698	Cerebral cortex Cx Transverse temporal gyrus TTG Primary auditory cortex A1C	Hippocampal_dentate_gyrus	-3.18e-08	2.24e-08	0.922189	0.999842
edge_pheno286	Cerebral cortex Cx Caudal cingulate gyrus CgGC A23	Astrocyte	-1.62e-08	1.14e-08	0.922333	0.999842
edge_pheno286	Cerebral cortex Cx Inferior frontal gyrus IFG Ventrolateral prefrontal cortex A44 A45	Astrocyte	-1.56e-08	1.1e-08	0.922414	0.999842
edge_pheno816	Perirhinal cortex area 35 A35 rostral subdivision of area 35 A35r	Microglia	-1.78e-08	1.26e-08	0.922443	0.999842
edge_pheno262	Cerebral cortex Cx Gyrus rectus ReG Medial orbitofrontal cortex A14	Oligodendrocyte_precursor	-1.69e-08	1.19e-08	0.922461	0.999842
edge_pheno491	Cerebral cortex Cx Posterior parahippocampal gyrus PPH TH-TL	Deep-layer_corticothalamic_and_6b	-1.91e-08	1.34e-08	0.922684	0.999842
sociability	Head of hippocampus HiH Uncal DG CA4	Miscellaneous	-2.7e-09	1.89e-09	0.923059	0.999842
edge_pheno286	Cerebral cortex Cx Anterior parahippocampal gyrus posterior part APH Medial entorhinal cortex MEC	Eccentric_medium_spiny_neuron	-2.63e-08	1.84e-08	0.92311	0.999842
edge_pheno491	Cerebral cortex Cx Gyrus rectus ReG Medial orbitofrontal cortex A14	Fibroblast	-1.76e-08	1.24e-08	0.92312	0.999842
edge_pheno286	Cerebral cortex Cx Posterior intermediate orbital gyrus POrG Caudal division of OFCiA13	Vascular	-1.89e-08	1.33e-08	0.923175	0.999842
edge_pheno593	Body of hippocampus HiB Rostral DGC A4	Midbrain-derived_inhibitory	-1.92e-08	1.34e-08	0.923354	0.999842
edge_pheno253	Cerebral cortex Cx Posterior intermediate orbital gyrus POrG Caudal division of OFCiA13	Deep-layer_near-projecting	-1.78e-08	1.25e-08	0.923515	0.999842
edge_pheno1205	Cerebral cortex Cx Anterior parahippocampal gyrus AG Lateral entorhinal cortex LEC	Oligodendrocyte_precursor	-1.67e-08	1.17e-08	0.923636	0.999842
edge_pheno1205	Cerebral cortex Cx Posterior intermediate orbital gyrus POrG Caudal division of OFCiA13	Eccentric_medium_spiny_neuron	-2.48e-08	1.73e-08	0.923781	0.999842
edge_pheno253	Perirhinal cortex area 35 A35 rostral subdivision of area 35 A35r	Miscellaneous	-2.09e-08	1.46e-08	0.923862	0.999842
edge_pheno286	Head of hippocampus HiH Tail of Hippocampus HiT Subicular cortex Sub	Ependymal	-1.65e-08	1.16e-08	0.923868	0.999842
node_pheno17	Body of hippocampus HiB Rostral DGC A4	Deep-layer_intratelencephalic	-3.57e-08	2.49e-08	0.923992	0.999842
edge_pheno286	Cerebral cortex Cx Inferior frontal gyrus IFG Ventrolateral prefrontal cortex A44 A45	Committed_oligodendrocyte_precursor	-2.29e-08	1.6e-08	0.924097	0.999842
edge_pheno491	Cerebral cortex Cx Supramarginal gyrus SMG A40	Deep-layer_corticothalamic_and_6b	-2.02e-08	1.41e-08	0.924131	0.999842
edge_pheno816	Perirhinal cortex area 35 A35 rostral subdivision of area 35 A35r	Miscellaneous	-2e-08	1.39e-08	0.924135	0.999842
edge_pheno249	Cerebral cortex Cx Superior Temporal Gyrus STG	Eccentric_medium_spiny_neuron	-2.1e-08	1.46e-08	0.924201	0.999842
edge_pheno1142	Cerebral cortex Cx Subcallosal Gyrus SCG Subgenual subcallosal division of MFC A25	Splatter	-2.55e-08	1.78e-08	0.924553	0.999842
edge_pheno1698	Tail of Hippocampus HiT Caudal Hippocampus CA4-DGC	Vascular	-2.55e-08	1.77e-08	0.924652	0.999842
edge_pheno816	Head of hippocampus HiH Uncal DG CA4	Microglia	-1.7e-08	1.18e-08	0.924712	0.999842
edge_pheno816	Cerebral cortex Cx Cingulate gyrus retrosplenial CgGrs A29 A30	Oligodendrocyte_precursor	-1.78e-08	1.24e-08	0.92473	0.999842
edge_pheno1698	Cerebral cortex Cx Supramarginal gyrus SMG A40	Oligodendrocyte	-2.54e-08	1.76e-08	0.924837	0.999842
edge_pheno1698	Tail of Hippocampus HiT Caudal Hippocampus CA4-DGC	Committed_oligodendrocyte_precursor	-3.02e-08	2.1e-08	0.924925	0.999842
edge_pheno1142	Cerebral cortex Cx Inferior frontal gyrus IFG Ventrolateral prefrontal cortex A44 A45	CGE_interneuron	-2.15e-08	1.5e-08	0.924932	0.999842
edge_pheno1142	Cerebral cortex Cx Superior Temporal Gyrus STG	Vascular	-2.16e-08	1.5e-08	0.925067	0.999842
edge_pheno1142	Cerebral cortex Cx Rostral gyrus RoG Dorsal division of MFC A32	Committed_oligodendrocyte_precursor	-2.94e-08	2.04e-08	0.92519	0.999842
edge_pheno286	Cerebral cortex Cx Supramarginal gyrus SMG A40	Miscellaneous	-2.06e-08	1.43e-08	0.925508	0.999842
edge_pheno253	Cerebral cortex Cx Supraparietal lobule SPL Posterosuperior dorsal parietal cortex A5 A7	Splatter	-2.56e-08	1.78e-08	0.925531	0.999842
edge_pheno491	Cerebral cortex Cx Temporal pole TP Temporopolar area A38	Miscellaneous	-2.09e-08	1.45e-08	0.925622	0.999842
sociability	Cerebral cortex Cx Superior Temporal Gyrus STG	Vascular	-2.44e-09	1.69e-09	0.925646	0.999842
edge_pheno1142	Cerebral cortex Cx Perirhinal gyrus PRG A35 A36	Committed_oligodendrocyte_precursor	-2.94e-08	2.04e-08	0.925896	0.999842
edge_pheno1142	Cerebral cortex Cx Transverse temporal gyrus TTG Primary auditory cortex A1C	Amygdala_excitatory	-3.38e-08	2.34e-08	0.926257	0.999842
edge_pheno1359	Cerebral cortex Cx Anterior parahippocampal gyrus posterior part APH Medial entorhinal cortex MEC	MGE_interneuron	-1.75e-08	1.21e-08	0.926387	0.999842
edge_pheno1698	Cerebral cortex Cx Posterior intermediate orbital gyrus POrG Caudal division of OFCiA13	Medium_spiny_neuron	-3.28e-08	2.26e-08	0.926601	0.999842
node_pheno17	Body of hippocampus HiB Rostral DGC A4	Splatter	-2.98e-08	2.05e-08	0.926748	0.999842
edge_pheno491	Cerebral cortex Cx Transverse temporal gyrus TTG Primary auditory cortex A1C	Astrocyte	-1.49e-08	1.02e-08	0.926831	0.999842
edge_pheno253	Cerebral cortex Cx Supraparietal lobule SPL Posterosuperior dorsal parietal cortex A5 A7	Deep-layer_near-projecting	-1.85e-08	1.27e-08	0.927141	0.999842
edge_pheno286	Cerebral cortex Cx Subcallosal Gyrus SCG Subgenual subcallosal division of MFC A25	Miscellaneous	-2.18e-08	1.5e-08	0.927325	0.999842
edge_pheno286	Cerebral cortex Cx Rostral gyrus RoG Dorsal division of MFC A32	Miscellaneous	-2.23e-08	1.53e-08	0.927341	0.999842
edge_pheno491	Cerebral cortex Cx Temporal pole TP Temporopolar area A38	Splatter	-2.42e-08	1.66e-08	0.927697	0.999842
edge_pheno491	Cerebral cortex Cx Cingulate gyrus rostral CgGr Ventral division of MFC A24	Miscellaneous	-2.02e-08	1.38e-08	0.927733	0.999842
edge_pheno286	Cerebral cortex Cx Gyrus rectus ReG Medial orbitofrontal cortex A14	Miscellaneous	-3.63e-08	2.49e-08	0.927734	0.999842
edge_pheno253	Cerebral cortex Cx Anterior parahippocampal gyrus posterior part APH Medial entorhinal cortex MEC	CGE_interneuron	-1.98e-08	1.35e-08	0.928584	0.999842
edge_pheno816	Cerebral cortex Cx Posterior parahippocampal gyrus PPH TH-TL	Microglia	-1.69e-08	1.15e-08	0.928917	0.999842
edge_pheno286	Cerebral cortex Cx Temporal pole TP Temporopolar area A38	Miscellaneous	-1.99e-08	1.36e-08	0.928939	0.999842
edge_pheno1698	Cerebral cortex Cx Cingulate gyrus retrosplenial CgGrs A29 A30	Deep-layer_near-projecting	-2.49e-08	1.7e-08	0.929103	0.999842
edge_pheno253	Cerebral cortex Cx Supramarginal gyrus SMG A40	CGE_interneuron	-1.93e-08	1.32e-08	0.929141	0.999842
sociability	Cerebral cortex Cx Posterior intermediate orbital gyrus POrG Caudal division of OFCiA13	Oligodendrocyte	-2.75e-09	1.87e-09	0.929406	0.999842
edge_pheno249	Cerebral cortex Cx Perirhinal gyrus PRG A35 A36	Oligodendrocyte	-1.45e-08	9.86e-09	0.9295	0.999842
edge_pheno1698	Cerebral cortex Cx Caudal cingulate gyrus CgGC A23	Oligodendrocyte	-2.89e-08	1.96e-08	0.929501	0.999842
edge_pheno491	Cerebral cortex Cx Anterior parahippocampal gyrus posterior part APH Medial entorhinal cortex MEC	Astrocyte	-1.58e-08	1.08e-08	0.929524	0.999842
edge_pheno286	Cerebral cortex Cx Transverse temporal gyrus TTG Primary auditory cortex A1C	Miscellaneous	-2.04e-08	1.39e-08	0.929584	0.999842
edge_pheno1205	Head of hippocampus HiH Tail of Hippocampus HiT Subicular cortex Sub	Ependymal	-1.69e-08	1.15e-08	0.929597	0.999842
edge_pheno1205	Cerebral cortex Cx Anterior parahippocampal gyrus posterior part APH Medial entorhinal cortex MEC	Medium_spiny_neuron	-1.88e-08	1.28e-08	0.929622	0.999842
edge_pheno816	Cerebral cortex Cx Temporal pole TP Temporopolar area A38	Oligodendrocyte_precursor	-1.64e-08	1.11e-08	0.929622	0.999842
edge_pheno1698	Body of hippocampus HiB Rostral DGC A4	Midbrain-derived_inhibitory	-2.99e-08	2.03e-08	0.929661	0.999842
edge_pheno262	Perirhinal cortex area 35 A35 rostral subdivision of area 35 A35r	Astrocyte	-1.59e-08	1.08e-08	0.929683	0.999842
node_pheno17	Cerebral cortex Cx Gyrus rectus ReG Medial orbitofrontal cortex A14	Miscellaneous	-4.35e-08	2.95e-08	0.929702	0.999842
sociability	Cerebral cortex Cx Cingulate gyrus retrosplenial CgGrs A29 A30	Vascular	-3.3e-09	2.23e-09	0.929946	0.999842
edge_pheno253	Cerebral cortex Cx Anterior parahippocampal gyrus AG Lateral entorhinal cortex LEC	MGE_interneuron	-1.86e-08	1.26e-08	0.930061	0.999842
edge_pheno1698	Cerebral cortex Cx Posterior parahippocampal gyrus PPH TH-TL	Deep-layer_near-projecting	-2.47e-08	1.67e-08	0.930409	0.999842
edge_pheno1142	Cerebral cortex Cx Posterior intermediate orbital gyrus POrG Caudal division of OFCiA13	Fibroblast	-2.26e-08	1.53e-08	0.930452	0.999842
edge_pheno1359	Cerebral cortex Cx Perirhinal gyrus PRG A35 A36	Eccentric_medium_spiny_neuron	-2.11e-08	1.43e-08	0.93049	0.999842
edge_pheno1698	Cerebral cortex Cx Cingulate gyrus rostral CgGr Ventral division of MFC A24	Microglia	-2.32e-08	1.56e-08	0.930571	0.999842
sociability	Cerebral cortex Cx Anterior parahippocampal gyrus posterior part APH Medial entorhinal cortex MEC	Committed_oligodendrocyte_precursor	-3.49e-09	2.35e-09	0.930819	0.999842
edge_pheno491	Cerebral cortex Cx Subcallosal Gyrus SCG Subgenual subcallosal division of MFC A25	Astrocyte	-1.5e-08	1.01e-08	0.930934	0.999842
edge_pheno262	Cerebral cortex Cx Subcallosal Gyrus SCG Subgenual subcallosal division of MFC A25	Oligodendrocyte_precursor	-1.6e-08	1.08e-08	0.931085	0.999842
edge_pheno253	Cerebral cortex Cx Gyrus rectus ReG Medial orbitofrontal cortex A14	CGE_interneuron	-1.87e-08	1.26e-08	0.931188	0.999842
edge_pheno1359	Cerebral cortex Cx Caudal cingulate gyrus CgGC A23	LAMP5-LHX6_and_Chandelier	-1.89e-08	1.27e-08	0.931194	0.999842
edge_pheno1142	Cerebral cortex Cx Transverse temporal gyrus TTG Primary auditory cortex A1C	Miscellaneous	-2.54e-08	1.71e-08	0.931208	0.999842
edge_pheno262	Cerebral cortex Cx Gyrus rectus ReG Medial orbitofrontal cortex A14	Fibroblast	-1.91e-08	1.28e-08	0.931215	0.999842
edge_pheno249	Cerebral cortex Cx Supraparietal lobule SPL Posterosuperior dorsal parietal cortex A5 A7	Oligodendrocyte	-1.57e-08	1.06e-08	0.931239	0.999842
edge_pheno286	Cerebral cortex Cx Cingulate gyrus retrosplenial CgGrs A29 A30	Splatter	-2.07e-08	1.39e-08	0.931351	0.999842
edge_pheno1698	Cerebral cortex Cx Posterior parahippocampal gyrus PPH TH-TL	Miscellaneous	-2.64e-08	1.77e-08	0.931362	0.999842
edge_pheno1359	Cerebral cortex Cx Transverse temporal gyrus TTG Primary auditory cortex A1C	Microglia	-1.72e-08	1.16e-08	0.931435	0.999842
edge_pheno816	Cerebral cortex Cx Caudal cingulate gyrus CgGC A23	Microglia	-1.95e-08	1.31e-08	0.931569	0.999842
edge_pheno1205	Cerebral cortex Cx Cingulate gyrus rostral CgGr Ventral division of MFC A24	Eccentric_medium_spiny_neuron	-2.44e-08	1.64e-08	0.931777	0.999842
edge_pheno816	Cerebral cortex Cx Superior Temporal Gyrus STG	Oligodendrocyte_precursor	-1.61e-08	1.08e-08	0.931842	0.999842
edge_pheno1142	Cerebral cortex Cx Supramarginal gyrus SMG A40	Deep-layer_corticothalamic_and_6b	-2.5e-08	1.68e-08	0.931898	0.999842
edge_pheno816	Tail of Hippocampus HiT Caudal Hippocampus CA4-DGC	Miscellaneous	-1.85e-08	1.24e-08	0.932095	0.999842
edge_pheno816	Cerebral cortex Cx Perirhinal gyrus PRG A35 A36	Microglia	-1.89e-08	1.27e-08	0.932106	0.999842
edge_pheno1698	Cerebral cortex Cx Cingulate gyrus retrosplenial CgGrs A29 A30	Hippocampal_CA1-3	-2.94e-08	1.97e-08	0.932364	0.999842
edge_pheno262	Cerebral cortex Cx Posterior parahippocampal gyrus PPH TH-TL	Splatter	-2.68e-08	1.79e-08	0.932392	0.999842
edge_pheno1359	Cerebral cortex Cx Cingulate gyrus retrosplenial CgGrs A29 A30	MGE_interneuron	-1.74e-08	1.16e-08	0.932399	0.999842
edge_pheno262	Cerebral cortex Cx Temporal pole TP Temporopolar area A38	CGE_interneuron	-1.89e-08	1.27e-08	0.932457	0.999842
edge_pheno816	Cerebral cortex Cx Rostral gyrus RoG Dorsal division of MFC A32	Microglia	-1.87e-08	1.25e-08	0.932488	0.999842
edge_pheno249	Cerebral cortex Cx Supramarginal gyrus SMG A40	Oligodendrocyte	-1.55e-08	1.04e-08	0.932489	0.999842
edge_pheno1698	Cerebral cortex Cx Superior Temporal Gyrus STG	Vascular	-2.78e-08	1.86e-08	0.93257	0.999842
sociability	Cerebral cortex Cx Superior Temporal Gyrus STG	Eccentric_medium_spiny_neuron	-3.43e-09	2.29e-09	0.932576	0.999842
edge_pheno249	Cerebral cortex Cx Superior Temporal Gyrus STG	Miscellaneous	-2.48e-08	1.66e-08	0.93274	0.999842
edge_pheno491	Cerebral cortex Cx Cingulate gyrus rostral CgGr Ventral division of MFC A24	Fibroblast	-2.21e-08	1.48e-08	0.932746	0.999842
edge_pheno816	Cerebral cortex Cx Superior Temporal Gyrus STG	Miscellaneous	-2.18e-08	1.46e-08	0.93275	0.999842
edge_pheno286	Head of hippocampus HiH Uncal DG CA4	Committed_oligodendrocyte_precursor	-2.43e-08	1.62e-08	0.932818	0.999842
edge_pheno1698	Cerebral cortex Cx Cingulate gyrus rostral CgGr Ventral division of MFC A24	Splatter	-3.06e-08	2.04e-08	0.932982	0.999842
edge_pheno1698	Cerebral cortex Cx Posterior parahippocampal gyrus PPH TH-TL	Vascular	-2.58e-08	1.72e-08	0.933048	0.999842
edge_pheno1698	Cerebral cortex Cx Cingulate gyrus rostral CgGr Ventral division of MFC A24	Deep-layer_near-projecting	-2.4e-08	1.6e-08	0.933093	0.999842
edge_pheno1359	Cerebral cortex Cx Superior Temporal Gyrus STG	LAMP5-LHX6_and_Chandelier	-1.91e-08	1.28e-08	0.933199	0.999842
edge_pheno816	Head of hippocampus HiH Tail of Hippocampus HiT Subicular cortex Sub	Astrocyte	-1.53e-08	1.02e-08	0.933515	0.999842
sociability	Cerebral cortex Cx Temporal pole TP Temporopolar area A38	Astrocyte	-2.38e-09	1.58e-09	0.933591	0.999842
edge_pheno593	Cerebral cortex Cx Temporal pole TP Temporopolar area A38	Miscellaneous	-2.62e-08	1.74e-08	0.933721	0.999842
edge_pheno816	Cerebral cortex Cx Posterior parahippocampal gyrus PPH TH-TL	Oligodendrocyte_precursor	-1.65e-08	1.1e-08	0.933873	0.999842
edge_pheno491	Cerebral cortex Cx Rostral gyrus RoG Dorsal division of MFC A32	Deep-layer_corticothalamic_and_6b	-2.24e-08	1.49e-08	0.933978	0.999842
edge_pheno491	Cerebral cortex Cx Cingulate gyrus retrosplenial CgGrs A29 A30	Fibroblast	-2.6e-08	1.72e-08	0.934079	0.999842
edge_pheno491	Cerebral cortex Cx Gyrus rectus ReG Medial orbitofrontal cortex A14	Vascular	-2.06e-08	1.36e-08	0.934338	0.999842
edge_pheno1142	Cerebral cortex Cx Caudal cingulate gyrus CgGC A23	Deep-layer_corticothalamic_and_6b	-2.38e-08	1.57e-08	0.934506	0.999842
edge_pheno1205	Cerebral cortex Cx Caudal cingulate gyrus CgGC A23	Miscellaneous	-2.15e-08	1.42e-08	0.934562	0.999842
edge_pheno1698	Cerebral cortex Cx Cingulate gyrus retrosplenial CgGrs A29 A30	Fibroblast	-3.23e-08	2.14e-08	0.934583	0.999842
edge_pheno1142	Cerebral cortex Cx Supraparietal lobule SPL Posterosuperior dorsal parietal cortex A5 A7	Committed_oligodendrocyte_precursor	-2.52e-08	1.67e-08	0.934634	0.999842
edge_pheno1359	Cerebral cortex Cx Supraparietal lobule SPL Posterosuperior dorsal parietal cortex A5 A7	Microglia	-1.76e-08	1.17e-08	0.934921	0.999842
edge_pheno1142	Cerebral cortex Cx Supramarginal gyrus SMG A40	CGE_interneuron	-2.14e-08	1.41e-08	0.935322	0.999842
sociability	Cerebral cortex Cx Caudal cingulate gyrus CgGC A23	Oligodendrocyte	-3.01e-09	1.98e-09	0.935538	0.999842
sociability	Cerebral cortex Cx Transverse temporal gyrus TTG Primary auditory cortex A1C	Hippocampal_dentate_gyrus	-3.89e-09	2.56e-09	0.935651	0.999842
edge_pheno491	Cerebral cortex Cx Inferior frontal gyrus IFG Ventrolateral prefrontal cortex A44 A45	Astrocyte	-1.57e-08	1.03e-08	0.935676	0.999842
edge_pheno249	Cerebral cortex Cx Supraparietal lobule SPL Posterosuperior dorsal parietal cortex A5 A7	Astrocyte	-1.53e-08	1.01e-08	0.935718	0.999842
sociability	Cerebral cortex Cx Posterior parahippocampal gyrus PPH TH-TL	Oligodendrocyte_precursor	-2.24e-09	1.48e-09	0.93575	0.999842
sociability	Cerebral cortex Cx Cingulate gyrus rostral CgGr Ventral division of MFC A24	Astrocyte	-2.61e-09	1.71e-09	0.936017	0.999842
edge_pheno1205	Cerebral cortex Cx Subcallosal Gyrus SCG Subgenual subcallosal division of MFC A25	Medium_spiny_neuron	-2.31e-08	1.52e-08	0.936176	0.999842
edge_pheno286	Cerebral cortex Cx Subcallosal Gyrus SCG Subgenual subcallosal division of MFC A25	Astrocyte	-1.63e-08	1.07e-08	0.936184	0.999842
edge_pheno262	Cerebral cortex Cx Anterior parahippocampal gyrus posterior part APH Medial entorhinal cortex MEC	Splatter	-2.37e-08	1.56e-08	0.936244	0.999842
sociability	Tail of Hippocampus HiT Caudal Hippocampus CA4-DGC	Committed_oligodendrocyte_precursor	-3.71e-09	2.43e-09	0.936413	0.999842
edge_pheno249	Tail of Hippocampus HiT Caudal Hippocampus CA4-DGC	Upper_rhombic_lip	-2.16e-08	1.41e-08	0.936954	0.999842
edge_pheno262	Cerebral cortex Cx Posterior parahippocampal gyrus PPH TH-TL	Oligodendrocyte	-1.52e-08	9.93e-09	0.936987	0.999842
edge_pheno1205	Cerebral cortex Cx Cingulate gyrus rostral CgGr Ventral division of MFC A24	Miscellaneous	-1.93e-08	1.26e-08	0.936996	0.999842
edge_pheno1359	Cerebral cortex Cx Anterior parahippocampal gyrus AG Lateral entorhinal cortex LEC	LAMP5-LHX6_and_Chandelier	-1.71e-08	1.12e-08	0.937056	0.999842
edge_pheno593	Cerebral cortex Cx Gyrus rectus ReG Medial orbitofrontal cortex A14	Deep-layer_near-projecting	-2.43e-08	1.59e-08	0.937064	0.999842
edge_pheno249	Perirhinal cortex area 35 A35 rostral subdivision of area 35 A35r	Oligodendrocyte	-1.67e-08	1.09e-08	0.937174	0.999842
sociability	Cerebral cortex Cx Anterior parahippocampal gyrus AG Lateral entorhinal cortex LEC	Oligodendrocyte	-2.73e-09	1.78e-09	0.937536	0.999842
edge_pheno249	Cerebral cortex Cx Perirhinal gyrus PRG A35 A36	MGE_interneuron	-1.74e-08	1.13e-08	0.93755	0.999842
edge_pheno1359	Head of hippocampus HiH Tail of Hippocampus HiT Subicular cortex Sub	MGE_interneuron	-1.81e-08	1.18e-08	0.937586	0.999842
edge_pheno1142	Cerebral cortex Cx Temporal pole TP Temporopolar area A38	Miscellaneous	-2.53e-08	1.65e-08	0.93759	0.999842
edge_pheno1142	Cerebral cortex Cx Posterior intermediate orbital gyrus POrG Caudal division of OFCiA13	CGE_interneuron	-2.22e-08	1.45e-08	0.937619	0.999842
edge_pheno1698	Cerebral cortex Cx Cingulate gyrus rostral CgGr Ventral division of MFC A24	Committed_oligodendrocyte_precursor	-3.54e-08	2.3e-08	0.937622	0.999842
sociability	Cerebral cortex Cx Perirhinal gyrus PRG A35 A36	Oligodendrocyte_precursor	-2.48e-09	1.62e-09	0.937792	0.999842
edge_pheno286	Cerebral cortex Cx Temporal pole TP Temporopolar area A38	Vascular	-1.98e-08	1.29e-08	0.93805	0.999842
sociability	Cerebral cortex Cx Transverse temporal gyrus TTG Primary auditory cortex A1C	Vascular	-2.61e-09	1.7e-09	0.938062	0.999842
edge_pheno253	Cerebral cortex Cx Subcallosal Gyrus SCG Subgenual subcallosal division of MFC A25	Hippocampal_CA1-3	-3.21e-08	2.09e-08	0.938078	0.999842
edge_pheno1142	Cerebral cortex Cx Caudal cingulate gyrus CgGC A23	CGE_interneuron	-2.2e-08	1.43e-08	0.938538	0.999842
edge_pheno1205	Cerebral cortex Cx Posterior parahippocampal gyrus PPH TH-TL	Oligodendrocyte_precursor	-1.62e-08	1.05e-08	0.93882	0.999842
edge_pheno816	Cerebral cortex Cx Anterior parahippocampal gyrus AG Lateral entorhinal cortex LEC	Oligodendrocyte_precursor	-1.84e-08	1.19e-08	0.938916	0.999842
edge_pheno1359	Cerebral cortex Cx Supramarginal gyrus SMG A40	LAMP5-LHX6_and_Chandelier	-2.02e-08	1.31e-08	0.938925	0.999842
edge_pheno286	Cerebral cortex Cx Cingulate gyrus retrosplenial CgGrs A29 A30	Oligodendrocyte_precursor	-2e-08	1.29e-08	0.938982	0.999842
edge_pheno253	Cerebral cortex Cx Subcallosal Gyrus SCG Subgenual subcallosal division of MFC A25	CGE_interneuron	-2.02e-08	1.31e-08	0.938983	0.999842
edge_pheno816	Cerebral cortex Cx Gyrus rectus ReG Medial orbitofrontal cortex A14	Astrocyte	-1.69e-08	1.09e-08	0.939169	0.999842
edge_pheno262	Head of hippocampus HiH Tail of Hippocampus HiT Subicular cortex Sub	Ependymal	-1.61e-08	1.04e-08	0.939296	0.999842
edge_pheno491	Cerebral cortex Cx Supraparietal lobule SPL Posterosuperior dorsal parietal cortex A5 A7	Deep-layer_corticothalamic_and_6b	-2.11e-08	1.36e-08	0.939379	0.999842
edge_pheno1359	Body of hippocampus HiB Rostral DGC A4	Thalamic_excitatory	-2.22e-08	1.43e-08	0.939449	0.999842
edge_pheno253	Cerebral cortex Cx Caudal cingulate gyrus CgGC A23	CGE_interneuron	-1.9e-08	1.22e-08	0.939797	0.999842
edge_pheno1359	Perirhinal cortex area 35 A35 rostral subdivision of area 35 A35r	Microglia	-1.88e-08	1.21e-08	0.940588	0.999842
edge_pheno286	Cerebral cortex Cx Posterior intermediate orbital gyrus POrG Caudal division of OFCiA13	Fibroblast	-2.04e-08	1.31e-08	0.940759	0.999842
edge_pheno1205	Cerebral cortex Cx Anterior parahippocampal gyrus posterior part APH Medial entorhinal cortex MEC	MGE_interneuron	-1.9e-08	1.22e-08	0.940934	0.999842
edge_pheno262	Cerebral cortex Cx Inferior frontal gyrus IFG Ventrolateral prefrontal cortex A44 A45	Deep-layer_near-projecting	-1.78e-08	1.14e-08	0.94098	0.999842
edge_pheno491	Perirhinal cortex area 35 A35 rostral subdivision of area 35 A35r	Astrocyte	-1.69e-08	1.08e-08	0.941384	0.999842
edge_pheno286	Cerebral cortex Cx Rostral gyrus RoG Dorsal division of MFC A32	Astrocyte	-1.62e-08	1.03e-08	0.941602	0.999842
edge_pheno593	Cerebral cortex Cx Transverse temporal gyrus TTG Primary auditory cortex A1C	Committed_oligodendrocyte_precursor	-2.32e-08	1.48e-08	0.941803	0.999842
edge_pheno816	Cerebral cortex Cx Cingulate gyrus rostral CgGr Ventral division of MFC A24	Astrocyte	-1.72e-08	1.1e-08	0.941838	0.999842
edge_pheno286	Cerebral cortex Cx Posterior intermediate orbital gyrus POrG Caudal division of OFCiA13	Eccentric_medium_spiny_neuron	-2.74e-08	1.74e-08	0.941936	0.999842
edge_pheno491	Cerebral cortex Cx Supramarginal gyrus SMG A40	Astrocyte	-1.65e-08	1.05e-08	0.942031	0.999842
edge_pheno253	Cerebral cortex Cx Inferior frontal gyrus IFG Ventrolateral prefrontal cortex A44 A45	CGE_interneuron	-2.05e-08	1.3e-08	0.942165	0.999842
edge_pheno286	Tail of Hippocampus HiT Caudal Hippocampus CA4-DGC	Ependymal	-1.82e-08	1.16e-08	0.942599	0.999842
edge_pheno249	Cerebral cortex Cx Cingulate gyrus rostral CgGr Ventral division of MFC A24	Astrocyte	-1.53e-08	9.69e-09	0.942633	0.999842
edge_pheno816	Cerebral cortex Cx Anterior parahippocampal gyrus AG Lateral entorhinal cortex LEC	Committed_oligodendrocyte_precursor	-2.73e-08	1.73e-08	0.942654	0.999842
sociability	Cerebral cortex Cx Temporal pole TP Temporopolar area A38	Committed_oligodendrocyte_precursor	-3.63e-09	2.3e-09	0.942692	0.999842
edge_pheno253	Head of hippocampus HiH Tail of Hippocampus HiT Subicular cortex Sub	MGE_interneuron	-1.84e-08	1.16e-08	0.942861	0.999842
edge_pheno286	Cerebral cortex Cx Perirhinal gyrus PRG A35 A36	Medium_spiny_neuron	-2.68e-08	1.7e-08	0.94296	0.999842
edge_pheno1142	Cerebral cortex Cx Subcallosal Gyrus SCG Subgenual subcallosal division of MFC A25	Deep-layer_corticothalamic_and_6b	-2.53e-08	1.6e-08	0.943057	0.999842
edge_pheno1698	Cerebral cortex Cx Inferior frontal gyrus IFG Ventrolateral prefrontal cortex A44 A45	Microglia	-2.55e-08	1.61e-08	0.943064	0.999842
edge_pheno253	Head of hippocampus HiH Tail of Hippocampus HiT Subicular cortex Sub	Splatter	-2.64e-08	1.67e-08	0.943212	0.999842
edge_pheno253	Cerebral cortex Cx Rostral gyrus RoG Dorsal division of MFC A32	Miscellaneous	-2.08e-08	1.32e-08	0.943422	0.999842
edge_pheno491	Cerebral cortex Cx Posterior intermediate orbital gyrus POrG Caudal division of OFCiA13	Astrocyte	-1.64e-08	1.04e-08	0.943474	0.999842
edge_pheno249	Body of hippocampus HiB Rostral DGC A4	Oligodendrocyte	-1.58e-08	9.99e-09	0.943485	0.999842
edge_pheno1698	Body of hippocampus HiB Rostral DGC A4	Vascular	-2.65e-08	1.67e-08	0.943755	0.999842
edge_pheno1359	Body of hippocampus HiB Rostral DGC A4	Midbrain-derived_inhibitory	-2.35e-08	1.48e-08	0.944012	0.999842
edge_pheno253	Cerebral cortex Cx Anterior parahippocampal gyrus posterior part APH Medial entorhinal cortex MEC	MGE_interneuron	-2.03e-08	1.28e-08	0.944032	0.999842
edge_pheno286	Cerebral cortex Cx Temporal pole TP Temporopolar area A38	Oligodendrocyte_precursor	-1.9e-08	1.19e-08	0.944167	0.999842
edge_pheno1142	Cerebral cortex Cx Posterior parahippocampal gyrus PPH TH-TL	Fibroblast	-2.3e-08	1.44e-08	0.94451	0.999842
edge_pheno249	Cerebral cortex Cx Perirhinal gyrus PRG A35 A36	Committed_oligodendrocyte_precursor	-2.97e-08	1.86e-08	0.944537	0.999842
edge_pheno1205	Perirhinal cortex area 35 A35 rostral subdivision of area 35 A35r	Miscellaneous	-2.21e-08	1.38e-08	0.944769	0.999842
edge_pheno1698	Cerebral cortex Cx Supraparietal lobule SPL Posterosuperior dorsal parietal cortex A5 A7	Choroid_plexus	-3.05e-08	1.91e-08	0.945461	0.999842
edge_pheno491	Cerebral cortex Cx Cingulate gyrus retrosplenial CgGrs A29 A30	Deep-layer_near-projecting	-2.23e-08	1.39e-08	0.945608	0.999842
sociability	Cerebral cortex Cx Rostral gyrus RoG Dorsal division of MFC A32	Splatter	-4.76e-09	2.97e-09	0.94562	0.999842
edge_pheno1698	Cerebral cortex Cx Temporal pole TP Temporopolar area A38	Vascular	-2.99e-08	1.87e-08	0.945739	0.999842
edge_pheno1359	Cerebral cortex Cx Cingulate gyrus rostral CgGr Ventral division of MFC A24	LAMP5-LHX6_and_Chandelier	-2e-08	1.24e-08	0.945893	0.999842
edge_pheno286	Cerebral cortex Cx Caudal cingulate gyrus CgGC A23	Miscellaneous	-2.41e-08	1.5e-08	0.946005	0.999842
edge_pheno249	Cerebral cortex Cx Caudal cingulate gyrus CgGC A23	Miscellaneous	-1.9e-08	1.18e-08	0.946063	0.999842
edge_pheno249	Cerebral cortex Cx Cingulate gyrus retrosplenial CgGrs A29 A30	Oligodendrocyte	-1.69e-08	1.05e-08	0.946174	0.999842
edge_pheno253	Cerebral cortex Cx Supramarginal gyrus SMG A40	Miscellaneous	-2.24e-08	1.39e-08	0.946243	0.999842
sociability	Cerebral cortex Cx Caudal cingulate gyrus CgGC A23	Oligodendrocyte_precursor	-2.78e-09	1.73e-09	0.946382	0.999842
edge_pheno816	Cerebral cortex Cx Anterior parahippocampal gyrus posterior part APH Medial entorhinal cortex MEC	Oligodendrocyte_precursor	-2.05e-08	1.27e-08	0.946452	0.999842
edge_pheno253	Cerebral cortex Cx Cingulate gyrus rostral CgGr Ventral division of MFC A24	Splatter	-2.64e-08	1.64e-08	0.946625	0.999842
sociability	Cerebral cortex Cx Transverse temporal gyrus TTG Primary auditory cortex A1C	Astrocyte	-2.48e-09	1.54e-09	0.946712	0.999842
edge_pheno1359	Cerebral cortex Cx Gyrus rectus ReG Medial orbitofrontal cortex A14	LAMP5-LHX6_and_Chandelier	-2.04e-08	1.27e-08	0.946722	0.999842
edge_pheno1698	Cerebral cortex Cx Supramarginal gyrus SMG A40	Microglia	-2.48e-08	1.54e-08	0.946748	0.999842
edge_pheno593	Cerebral cortex Cx Gyrus rectus ReG Medial orbitofrontal cortex A14	Splatter	-2.92e-08	1.81e-08	0.946903	0.999842
edge_pheno249	Cerebral cortex Cx Temporal pole TP Temporopolar area A38	Oligodendrocyte	-1.54e-08	9.49e-09	0.947054	0.999842
edge_pheno1698	Cerebral cortex Cx Superior Temporal Gyrus STG	Deep-layer_near-projecting	-2.72e-08	1.68e-08	0.947165	0.999842
sociability	Cerebral cortex Cx Supramarginal gyrus SMG A40	Oligodendrocyte_precursor	-2.67e-09	1.65e-09	0.947301	0.999842
edge_pheno249	Cerebral cortex Cx Cingulate gyrus retrosplenial CgGrs A29 A30	Hippocampal_CA4	-2.42e-08	1.49e-08	0.947344	0.999842
edge_pheno491	Cerebral cortex Cx Anterior parahippocampal gyrus AG Lateral entorhinal cortex LEC	Astrocyte	-1.63e-08	1.01e-08	0.94756	0.999842
edge_pheno1698	Cerebral cortex Cx Perirhinal gyrus PRG A35 A36	Committed_oligodendrocyte_precursor	-3.48e-08	2.15e-08	0.9476	0.999842
edge_pheno262	Cerebral cortex Cx Posterior intermediate orbital gyrus POrG Caudal division of OFCiA13	Microglia	-1.74e-08	1.07e-08	0.947614	0.999842
sociability	Cerebral cortex Cx Inferior frontal gyrus IFG Ventrolateral prefrontal cortex A44 A45	Oligodendrocyte	-3.04e-09	1.87e-09	0.947629	0.999842
sociability	Cerebral cortex Cx Cingulate gyrus rostral CgGr Ventral division of MFC A24	Oligodendrocyte_precursor	-2.7e-09	1.66e-09	0.947938	0.999842
edge_pheno262	Cerebral cortex Cx Temporal pole TP Temporopolar area A38	Splatter	-2.74e-08	1.68e-08	0.948075	0.999842
edge_pheno816	Cerebral cortex Cx Caudal cingulate gyrus CgGC A23	Miscellaneous	-2.16e-08	1.33e-08	0.948306	0.999842
edge_pheno491	Body of hippocampus HiB Rostral DGC A4	Astrocyte	-1.73e-08	1.06e-08	0.948751	0.999842
edge_pheno1205	Cerebral cortex Cx Supraparietal lobule SPL Posterosuperior dorsal parietal cortex A5 A7	Choroid_plexus	-2.34e-08	1.43e-08	0.949245	0.999842
edge_pheno286	Head of hippocampus HiH Tail of Hippocampus HiT Subicular cortex Sub	Oligodendrocyte_precursor	-1.73e-08	1.06e-08	0.949538	0.999842
edge_pheno491	Cerebral cortex Cx Posterior parahippocampal gyrus PPH TH-TL	Fibroblast	-1.81e-08	1.1e-08	0.949583	0.999842
edge_pheno249	Cerebral cortex Cx Perirhinal gyrus PRG A35 A36	Amygdala_excitatory	-2.56e-08	1.56e-08	0.949736	0.999842
sociability	Cerebral cortex Cx Rostral gyrus RoG Dorsal division of MFC A32	Oligodendrocyte	-3.27e-09	1.99e-09	0.949961	0.999842
sociability	Cerebral cortex Cx Anterior parahippocampal gyrus posterior part APH Medial entorhinal cortex MEC	Oligodendrocyte_precursor	-2.71e-09	1.65e-09	0.950055	0.999842
edge_pheno1698	Tail of Hippocampus HiT Caudal Hippocampus CA4-DGC	Miscellaneous	-2.92e-08	1.78e-08	0.950088	0.999842
edge_pheno286	Cerebral cortex Cx Transverse temporal gyrus TTG Primary auditory cortex A1C	Oligodendrocyte_precursor	-2.12e-08	1.29e-08	0.950153	0.999842
sociability	Cerebral cortex Cx Posterior intermediate orbital gyrus POrG Caudal division of OFCiA13	Oligodendrocyte_precursor	-2.64e-09	1.6e-09	0.950359	0.999842
edge_pheno1142	Cerebral cortex Cx Cingulate gyrus retrosplenial CgGrs A29 A30	Deep-layer_corticothalamic_and_6b	-2.6e-08	1.58e-08	0.950452	0.999842
node_pheno17	Cerebral cortex Cx Superior Temporal Gyrus STG	Miscellaneous	-3.19e-08	1.93e-08	0.950543	0.999842
edge_pheno286	Cerebral cortex Cx Supramarginal gyrus SMG A40	Oligodendrocyte_precursor	-2.05e-08	1.24e-08	0.950593	0.999842
edge_pheno1698	Cerebral cortex Cx Supraparietal lobule SPL Posterosuperior dorsal parietal cortex A5 A7	Committed_oligodendrocyte_precursor	-2.75e-08	1.66e-08	0.950781	0.999842
edge_pheno1142	Cerebral cortex Cx Anterior parahippocampal gyrus AG Lateral entorhinal cortex LEC	Deep-layer_corticothalamic_and_6b	-2.15e-08	1.3e-08	0.951059	0.999842
edge_pheno286	Cerebral cortex Cx Gyrus rectus ReG Medial orbitofrontal cortex A14	Fibroblast	-1.97e-08	1.19e-08	0.951197	0.999842
sociability	Cerebral cortex Cx Anterior parahippocampal gyrus AG Lateral entorhinal cortex LEC	Astrocyte	-2.73e-09	1.65e-09	0.951208	0.999842
edge_pheno286	Cerebral cortex Cx Caudal cingulate gyrus CgGC A23	Fibroblast	-2.7e-08	1.62e-08	0.951896	0.999842
edge_pheno1142	Cerebral cortex Cx Posterior intermediate orbital gyrus POrG Caudal division of OFCiA13	Deep-layer_corticothalamic_and_6b	-2.81e-08	1.69e-08	0.952193	0.999842
edge_pheno249	Cerebral cortex Cx Caudal cingulate gyrus CgGC A23	Astrocyte	-1.65e-08	9.89e-09	0.952245	0.999842
edge_pheno253	Cerebral cortex Cx Temporal pole TP Temporopolar area A38	CGE_interneuron	-2e-08	1.2e-08	0.952271	0.999842
edge_pheno1698	Cerebral cortex Cx Cingulate gyrus rostral CgGr Ventral division of MFC A24	Vascular	-3.08e-08	1.84e-08	0.952762	0.999842
edge_pheno816	Cerebral cortex Cx Supramarginal gyrus SMG A40	Oligodendrocyte_precursor	-2e-08	1.2e-08	0.952793	0.999842
edge_pheno491	Cerebral cortex Cx Caudal cingulate gyrus CgGC A23	Deep-layer_corticothalamic_and_6b	-2.18e-08	1.3e-08	0.952903	0.999842
sociability	Cerebral cortex Cx Perirhinal gyrus PRG A35 A36	Astrocyte	-2.75e-09	1.64e-09	0.952927	0.999842
edge_pheno1142	Cerebral cortex Cx Supramarginal gyrus SMG A40	Miscellaneous	-3.06e-08	1.83e-08	0.953097	0.999842
edge_pheno593	Head of hippocampus HiH Tail of Hippocampus HiT Subicular cortex Sub	CGE_interneuron	-1.81e-08	1.08e-08	0.953111	0.999842
edge_pheno286	Cerebral cortex Cx Caudal cingulate gyrus CgGC A23	Committed_oligodendrocyte_precursor	-3.14e-08	1.87e-08	0.953438	0.999842
edge_pheno1698	Cerebral cortex Cx Perirhinal gyrus PRG A35 A36	Medium_spiny_neuron	-3.46e-08	2.06e-08	0.95361	0.999842
edge_pheno1142	Cerebral cortex Cx Temporal pole TP Temporopolar area A38	Deep-layer_corticothalamic_and_6b	-2.46e-08	1.46e-08	0.953997	0.999842
sociability	Cerebral cortex Cx Rostral gyrus RoG Dorsal division of MFC A32	Astrocyte	-2.66e-09	1.58e-09	0.954196	0.999842
edge_pheno593	Body of hippocampus HiB Rostral DGC A4	Hippocampal_CA1-3	-2.74e-08	1.62e-08	0.954205	0.999842
edge_pheno286	Cerebral cortex Cx Posterior intermediate orbital gyrus POrG Caudal division of OFCiA13	Astrocyte	-1.86e-08	1.1e-08	0.954504	0.999842
edge_pheno1698	Head of hippocampus HiH Tail of Hippocampus HiT Subicular cortex Sub	Vascular	-3.16e-08	1.87e-08	0.954571	0.999842
edge_pheno593	Cerebral cortex Cx Anterior parahippocampal gyrus posterior part APH Medial entorhinal cortex MEC	Splatter	-2.73e-08	1.61e-08	0.954615	0.999842
edge_pheno249	Cerebral cortex Cx Supramarginal gyrus SMG A40	Miscellaneous	-2.56e-08	1.51e-08	0.954726	0.999842
edge_pheno1142	Body of hippocampus HiB Rostral DGC A4	Astrocyte	-1.81e-08	1.07e-08	0.954857	0.999842
edge_pheno1205	Cerebral cortex Cx Perirhinal gyrus PRG A35 A36	Miscellaneous	-3.22e-08	1.9e-08	0.954973	0.999842
edge_pheno593	Cerebral cortex Cx Rostral gyrus RoG Dorsal division of MFC A32	Splatter	-3.18e-08	1.87e-08	0.955576	0.999842
sociability	Cerebral cortex Cx Subcallosal Gyrus SCG Subgenual subcallosal division of MFC A25	Oligodendrocyte_precursor	-2.74e-09	1.61e-09	0.955659	0.999842
edge_pheno249	Cerebral cortex Cx Posterior intermediate orbital gyrus POrG Caudal division of OFCiA13	Astrocyte	-1.71e-08	1e-08	0.955684	0.999842
sociability	Cerebral cortex Cx Posterior parahippocampal gyrus PPH TH-TL	Oligodendrocyte	-2.82e-09	1.65e-09	0.955961	0.999842
edge_pheno249	Cerebral cortex Cx Gyrus rectus ReG Medial orbitofrontal cortex A14	Oligodendrocyte	-1.89e-08	1.11e-08	0.956192	0.999842
edge_pheno249	Cerebral cortex Cx Posterior intermediate orbital gyrus POrG Caudal division of OFCiA13	LAMP5-LHX6_and_Chandelier	-1.94e-08	1.13e-08	0.956309	0.999842
edge_pheno262	Cerebral cortex Cx Gyrus rectus ReG Medial orbitofrontal cortex A14	Oligodendrocyte	-2e-08	1.17e-08	0.956321	0.999842
edge_pheno816	Tail of Hippocampus HiT Caudal Hippocampus CA4-DGC	Microglia	-2.03e-08	1.18e-08	0.956626	0.999842
edge_pheno286	Cerebral cortex Cx Subcallosal Gyrus SCG Subgenual subcallosal division of MFC A25	Vascular	-2.31e-08	1.35e-08	0.956784	0.999842
edge_pheno262	Cerebral cortex Cx Posterior intermediate orbital gyrus POrG Caudal division of OFCiA13	Oligodendrocyte_precursor	-2.05e-08	1.2e-08	0.956793	0.999842
edge_pheno249	Cerebral cortex Cx Subcallosal Gyrus SCG Subgenual subcallosal division of MFC A25	Eccentric_medium_spiny_neuron	-3.32e-08	1.94e-08	0.956897	0.999842
edge_pheno1142	Cerebral cortex Cx Anterior parahippocampal gyrus posterior part APH Medial entorhinal cortex MEC	Committed_oligodendrocyte_precursor	-2.81e-08	1.64e-08	0.957149	0.999842
edge_pheno262	Cerebral cortex Cx Inferior frontal gyrus IFG Ventrolateral prefrontal cortex A44 A45	Oligodendrocyte	-2.01e-08	1.17e-08	0.957414	0.999842
sociability	Cerebral cortex Cx Temporal pole TP Temporopolar area A38	Oligodendrocyte	-2.99e-09	1.74e-09	0.957432	0.999842
edge_pheno491	Tail of Hippocampus HiT Caudal Hippocampus CA4-DGC	Vascular	-2.64e-08	1.53e-08	0.957438	0.999842
edge_pheno491	Cerebral cortex Cx Cingulate gyrus retrosplenial CgGrs A29 A30	Upper-layer_intratelencephalic	-2.22e-08	1.29e-08	0.95751	0.999842
edge_pheno1359	Cerebral cortex Cx Anterior parahippocampal gyrus posterior part APH Medial entorhinal cortex MEC	Microglia	-2.02e-08	1.17e-08	0.957641	0.999842
sociability	Cerebral cortex Cx Subcallosal Gyrus SCG Subgenual subcallosal division of MFC A25	Oligodendrocyte	-3.16e-09	1.84e-09	0.957678	0.999842
edge_pheno1205	Cerebral cortex Cx Temporal pole TP Temporopolar area A38	Medium_spiny_neuron	-3.57e-08	2.07e-08	0.957768	0.999842
edge_pheno491	Cerebral cortex Cx Superior Temporal Gyrus STG	Vascular	-2.28e-08	1.32e-08	0.958047	0.999842
edge_pheno286	Cerebral cortex Cx Cingulate gyrus retrosplenial CgGrs A29 A30	Astrocyte	-1.92e-08	1.11e-08	0.958236	0.999842
edge_pheno249	Cerebral cortex Cx Supramarginal gyrus SMG A40	Astrocyte	-1.66e-08	9.56e-09	0.958316	0.999842
sociability	Cerebral cortex Cx Cingulate gyrus rostral CgGr Ventral division of MFC A24	Oligodendrocyte	-3.19e-09	1.84e-09	0.958364	0.999842
edge_pheno1698	Tail of Hippocampus HiT Caudal Hippocampus CA4-DGC	Hippocampal_CA4	-2.85e-08	1.64e-08	0.958439	0.999842
sociability	Cerebral cortex Cx Supramarginal gyrus SMG A40	Astrocyte	-2.72e-09	1.57e-09	0.958472	0.999842
edge_pheno286	Tail of Hippocampus HiT Caudal Hippocampus CA4-DGC	Oligodendrocyte_precursor	-2.14e-08	1.23e-08	0.958572	0.999842
edge_pheno253	Cerebral cortex Cx Temporal pole TP Temporopolar area A38	Splatter	-2.99e-08	1.72e-08	0.958574	0.999842
sociability	Cerebral cortex Cx Perirhinal gyrus PRG A35 A36	Miscellaneous	-4.01e-09	2.31e-09	0.958641	0.999842
edge_pheno1698	Cerebral cortex Cx Superior Temporal Gyrus STG	Microglia	-2.49e-08	1.44e-08	0.958845	0.999842
edge_pheno1359	Cerebral cortex Cx Temporal pole TP Temporopolar area A38	LAMP5-LHX6_and_Chandelier	-2.23e-08	1.29e-08	0.958847	0.999842
edge_pheno491	Tail of Hippocampus HiT Caudal Hippocampus CA4-DGC	Astrocyte	-1.82e-08	1.05e-08	0.958966	0.999842
edge_pheno249	Cerebral cortex Cx Inferior frontal gyrus IFG Ventrolateral prefrontal cortex A44 A45	Oligodendrocyte	-1.82e-08	1.05e-08	0.959078	0.999842
edge_pheno491	Head of hippocampus HiH Uncal DG CA4	Astrocyte	-1.92e-08	1.1e-08	0.959121	0.999842
edge_pheno1359	Tail of Hippocampus HiT Caudal Hippocampus CA4-DGC	Deep-layer_corticothalamic_and_6b	-2.46e-08	1.41e-08	0.959281	0.999842
edge_pheno1359	Cerebral cortex Cx Posterior parahippocampal gyrus PPH TH-TL	Microglia	-1.89e-08	1.08e-08	0.959462	0.999842
edge_pheno253	Cerebral cortex Cx Anterior parahippocampal gyrus posterior part APH Medial entorhinal cortex MEC	Hippocampal_CA1-3	-3.8e-08	2.18e-08	0.959501	0.999842
edge_pheno286	Cerebral cortex Cx Posterior parahippocampal gyrus PPH TH-TL	Oligodendrocyte_precursor	-1.94e-08	1.11e-08	0.959573	0.999842
edge_pheno1142	Cerebral cortex Cx Caudal cingulate gyrus CgGC A23	Miscellaneous	-2.96e-08	1.7e-08	0.959644	0.999842
edge_pheno1205	Body of hippocampus HiB Rostral DGC A4	Deep-layer_intratelencephalic	-4.17e-08	2.38e-08	0.959659	0.999842
edge_pheno262	Cerebral cortex Cx Posterior parahippocampal gyrus PPH TH-TL	Oligodendrocyte_precursor	-1.77e-08	1.01e-08	0.95971	0.999842
edge_pheno1142	Cerebral cortex Cx Gyrus rectus ReG Medial orbitofrontal cortex A14	Vascular	-2.6e-08	1.48e-08	0.959991	0.999842
edge_pheno262	Cerebral cortex Cx Caudal cingulate gyrus CgGC A23	Oligodendrocyte	-1.98e-08	1.13e-08	0.960312	0.999842
edge_pheno1359	Cerebral cortex Cx Cingulate gyrus rostral CgGr Ventral division of MFC A24	Microglia	-2.01e-08	1.15e-08	0.960365	0.999842
edge_pheno286	Cerebral cortex Cx Posterior parahippocampal gyrus PPH TH-TL	Committed_oligodendrocyte_precursor	-2.69e-08	1.53e-08	0.960366	0.999842
edge_pheno1698	Cerebral cortex Cx Caudal cingulate gyrus CgGC A23	Deep-layer_near-projecting	-2.89e-08	1.64e-08	0.960465	0.999842
edge_pheno816	Cerebral cortex Cx Perirhinal gyrus PRG A35 A36	Committed_oligodendrocyte_precursor	-3.08e-08	1.75e-08	0.960759	0.999842
edge_pheno491	Cerebral cortex Cx Temporal pole TP Temporopolar area A38	Astrocyte	-1.75e-08	9.92e-09	0.961043	0.999842
sociability	Tail of Hippocampus HiT Caudal Hippocampus CA4-DGC	Oligodendrocyte	-3.23e-09	1.83e-09	0.961249	0.999842
edge_pheno253	Tail of Hippocampus HiT Caudal Hippocampus CA4-DGC	Hippocampal_CA4	-2.25e-08	1.27e-08	0.96131	0.999842
edge_pheno253	Cerebral cortex Cx Gyrus rectus ReG Medial orbitofrontal cortex A14	Miscellaneous	-4.03e-08	2.28e-08	0.96131	0.999842
edge_pheno1359	Tail of Hippocampus HiT Caudal Hippocampus CA4-DGC	MGE_interneuron	-2.27e-08	1.28e-08	0.961546	0.999842
edge_pheno593	Cerebral cortex Cx Superior Temporal Gyrus STG	Amygdala_excitatory	-3.41e-08	1.93e-08	0.96173	0.999842
sociability	Body of hippocampus HiB Rostral DGC A4	Committed_oligodendrocyte_precursor	-3.79e-09	2.13e-09	0.96229	0.999842
sociability	Cerebral cortex Cx Gyrus rectus ReG Medial orbitofrontal cortex A14	Astrocyte	-2.96e-09	1.67e-09	0.962381	0.999842
edge_pheno1359	Cerebral cortex Cx Subcallosal Gyrus SCG Subgenual subcallosal division of MFC A25	Microglia	-2.13e-08	1.2e-08	0.962443	0.999842
edge_pheno593	Body of hippocampus HiB Rostral DGC A4	Choroid_plexus	-2.07e-08	1.16e-08	0.962488	0.999842
edge_pheno1142	Head of hippocampus HiH Uncal DG CA4	Astrocyte	-1.98e-08	1.11e-08	0.96286	0.999842
edge_pheno1698	Cerebral cortex Cx Posterior parahippocampal gyrus PPH TH-TL	Splatter	-3.58e-08	2e-08	0.963037	0.999842
edge_pheno491	Cerebral cortex Cx Rostral gyrus RoG Dorsal division of MFC A32	Vascular	-2.54e-08	1.42e-08	0.963082	0.999842
edge_pheno249	Cerebral cortex Cx Superior Temporal Gyrus STG	Medium_spiny_neuron	-2.65e-08	1.48e-08	0.96311	0.999842
sociability	Cerebral cortex Cx Rostral gyrus RoG Dorsal division of MFC A32	Committed_oligodendrocyte_precursor	-4.48e-09	2.5e-09	0.963372	0.999842
edge_pheno816	Cerebral cortex Cx Posterior parahippocampal gyrus PPH TH-TL	Committed_oligodendrocyte_precursor	-3.09e-08	1.72e-08	0.963499	0.999842
edge_pheno1698	Body of hippocampus HiB Rostral DGC A4	Medium_spiny_neuron	-3.83e-08	2.14e-08	0.963569	0.999842
edge_pheno253	Cerebral cortex Cx Supraparietal lobule SPL Posterosuperior dorsal parietal cortex A5 A7	Miscellaneous	-2.8e-08	1.56e-08	0.963725	0.999842
sociability	Body of hippocampus HiB Rostral DGC A4	Oligodendrocyte	-3.23e-09	1.8e-09	0.96387	0.999842
sociability	Cerebral cortex Cx Caudal cingulate gyrus CgGC A23	Committed_oligodendrocyte_precursor	-4.42e-09	2.46e-09	0.963946	0.999842
sociability	Cerebral cortex Cx Superior Temporal Gyrus STG	Oligodendrocyte	-3.15e-09	1.75e-09	0.964066	0.999842
edge_pheno262	Cerebral cortex Cx Supraparietal lobule SPL Posterosuperior dorsal parietal cortex A5 A7	Oligodendrocyte	-2.01e-08	1.12e-08	0.964115	0.999842
edge_pheno253	Cerebral cortex Cx Inferior frontal gyrus IFG Ventrolateral prefrontal cortex A44 A45	Splatter	-3.05e-08	1.69e-08	0.9642	0.999842
edge_pheno262	Cerebral cortex Cx Transverse temporal gyrus TTG Primary auditory cortex A1C	Oligodendrocyte_precursor	-2e-08	1.11e-08	0.964299	0.999842
edge_pheno262	Cerebral cortex Cx Supraparietal lobule SPL Posterosuperior dorsal parietal cortex A5 A7	Oligodendrocyte_precursor	-2.14e-08	1.18e-08	0.964313	0.999842
node_pheno17	Cerebral cortex Cx Cingulate gyrus retrosplenial CgGrs A29 A30	Hippocampal_CA1-3	-3.83e-08	2.12e-08	0.964368	0.999842
edge_pheno816	Cerebral cortex Cx Cingulate gyrus retrosplenial CgGrs A29 A30	Committed_oligodendrocyte_precursor	-2.7e-08	1.49e-08	0.964387	0.999842
edge_pheno286	Body of hippocampus HiB Rostral DGC A4	Oligodendrocyte_precursor	-2.08e-08	1.15e-08	0.964522	0.999842
edge_pheno249	Cerebral cortex Cx Superior Temporal Gyrus STG	MGE_interneuron	-2.08e-08	1.15e-08	0.964687	0.999842
edge_pheno491	Cerebral cortex Cx Cingulate gyrus retrosplenial CgGrs A29 A30	Hippocampal_CA4	-2.62e-08	1.45e-08	0.964931	0.999842
edge_pheno286	Cerebral cortex Cx Transverse temporal gyrus TTG Primary auditory cortex A1C	Fibroblast	-2.54e-08	1.4e-08	0.965031	0.999842
edge_pheno1205	Cerebral cortex Cx Cingulate gyrus retrosplenial CgGrs A29 A30	Oligodendrocyte_precursor	-2.15e-08	1.19e-08	0.965039	0.999842
edge_pheno1359	Body of hippocampus HiB Rostral DGC A4	Microglia	-2.04e-08	1.13e-08	0.965058	0.999842
edge_pheno286	Cerebral cortex Cx Superior Temporal Gyrus STG	Eccentric_medium_spiny_neuron	-2.61e-08	1.44e-08	0.965178	0.999842
edge_pheno286	Cerebral cortex Cx Supraparietal lobule SPL Posterosuperior dorsal parietal cortex A5 A7	Astrocyte	-2e-08	1.1e-08	0.965219	0.999842
edge_pheno1142	Cerebral cortex Cx Superior Temporal Gyrus STG	Miscellaneous	-3.32e-08	1.83e-08	0.965533	0.999842
edge_pheno249	Cerebral cortex Cx Inferior frontal gyrus IFG Ventrolateral prefrontal cortex A44 A45	LAMP5-LHX6_and_Chandelier	-2.05e-08	1.13e-08	0.965706	0.999842
edge_pheno286	Head of hippocampus HiH Uncal DG CA4	Ependymal	-2.21e-08	1.21e-08	0.96586	0.999842
edge_pheno593	Cerebral cortex Cx Supramarginal gyrus SMG A40	Miscellaneous	-3.17e-08	1.74e-08	0.966096	0.999842
edge_pheno1142	Cerebral cortex Cx Anterior parahippocampal gyrus posterior part APH Medial entorhinal cortex MEC	Vascular	-2.59e-08	1.42e-08	0.966147	0.999842
edge_pheno253	Cerebral cortex Cx Cingulate gyrus retrosplenial CgGrs A29 A30	CGE_interneuron	-2.36e-08	1.29e-08	0.96618	0.999842
edge_pheno262	Cerebral cortex Cx Subcallosal Gyrus SCG Subgenual subcallosal division of MFC A25	Oligodendrocyte	-1.98e-08	1.08e-08	0.96642	0.999842
sociability	Cerebral cortex Cx Anterior parahippocampal gyrus posterior part APH Medial entorhinal cortex MEC	Oligodendrocyte	-3.44e-09	1.88e-09	0.966568	0.999842
edge_pheno1205	Body of hippocampus HiB Rostral DGC A4	Oligodendrocyte_precursor	-1.98e-08	1.08e-08	0.966677	0.999842
edge_pheno1359	Tail of Hippocampus HiT Caudal Hippocampus CA4-DGC	Microglia	-2.13e-08	1.16e-08	0.966682	0.999842
edge_pheno1205	Cerebral cortex Cx Temporal pole TP Temporopolar area A38	Amygdala_excitatory	-3.85e-08	2.1e-08	0.966747	0.999842
edge_pheno249	Head of hippocampus HiH Tail of Hippocampus HiT Subicular cortex Sub	MGE_interneuron	-2.02e-08	1.1e-08	0.966762	0.999842
edge_pheno491	Cerebral cortex Cx Temporal pole TP Temporopolar area A38	Deep-layer_corticothalamic_and_6b	-2.47e-08	1.35e-08	0.966763	0.999842
edge_pheno249	Cerebral cortex Cx Cingulate gyrus rostral CgGr Ventral division of MFC A24	Miscellaneous	-2.06e-08	1.12e-08	0.9668	0.999842
edge_pheno491	Cerebral cortex Cx Transverse temporal gyrus TTG Primary auditory cortex A1C	Deep-layer_corticothalamic_and_6b	-2.42e-08	1.32e-08	0.966928	0.999842
edge_pheno816	Cerebral cortex Cx Posterior intermediate orbital gyrus POrG Caudal division of OFCiA13	Committed_oligodendrocyte_precursor	-3.11e-08	1.69e-08	0.967076	0.999842
edge_pheno593	Cerebral cortex Cx Caudal cingulate gyrus CgGC A23	Vascular	-2.88e-08	1.56e-08	0.96719	0.999842
sociability	Cerebral cortex Cx Cingulate gyrus retrosplenial CgGrs A29 A30	Astrocyte	-3.06e-09	1.66e-09	0.967199	0.999842
edge_pheno286	Cerebral cortex Cx Anterior parahippocampal gyrus posterior part APH Medial entorhinal cortex MEC	Fibroblast	-2.32e-08	1.26e-08	0.967213	0.999842
edge_pheno249	Cerebral cortex Cx Caudal cingulate gyrus CgGC A23	Oligodendrocyte	-2.02e-08	1.1e-08	0.967258	0.999842
edge_pheno262	Cerebral cortex Cx Posterior intermediate orbital gyrus POrG Caudal division of OFCiA13	Oligodendrocyte	-2.05e-08	1.11e-08	0.967337	0.999842
edge_pheno816	Cerebral cortex Cx Posterior intermediate orbital gyrus POrG Caudal division of OFCiA13	Medium_spiny_neuron	-3.26e-08	1.77e-08	0.967434	0.999842
edge_pheno286	Cerebral cortex Cx Perirhinal gyrus PRG A35 A36	Amygdala_excitatory	-2.92e-08	1.58e-08	0.967446	0.999842
sociability	Cerebral cortex Cx Supramarginal gyrus SMG A40	Committed_oligodendrocyte_precursor	-4.32e-09	2.34e-09	0.967518	0.999842
edge_pheno1142	Cerebral cortex Cx Inferior frontal gyrus IFG Ventrolateral prefrontal cortex A44 A45	Vascular	-2.52e-08	1.36e-08	0.967644	0.999842
edge_pheno1205	Cerebral cortex Cx Supraparietal lobule SPL Posterosuperior dorsal parietal cortex A5 A7	Eccentric_medium_spiny_neuron	-2.78e-08	1.5e-08	0.967715	0.999842
sociability	Cerebral cortex Cx Temporal pole TP Temporopolar area A38	Fibroblast	-3.7e-09	2e-09	0.968029	0.999842
edge_pheno1142	Head of hippocampus HiH Uncal DG CA4	Oligodendrocyte	-2.04e-08	1.1e-08	0.968063	0.999842
sociability	Cerebral cortex Cx Temporal pole TP Temporopolar area A38	Splatter	-4.35e-09	2.34e-09	0.968076	0.999842
edge_pheno1142	Tail of Hippocampus HiT Caudal Hippocampus CA4-DGC	Astrocyte	-2.07e-08	1.11e-08	0.968115	0.999842
edge_pheno1142	Cerebral cortex Cx Caudal cingulate gyrus CgGC A23	Astrocyte	-2.26e-08	1.22e-08	0.968368	0.999842
edge_pheno286	Cerebral cortex Cx Gyrus rectus ReG Medial orbitofrontal cortex A14	Astrocyte	-1.95e-08	1.05e-08	0.968405	0.999842
sociability	Cerebral cortex Cx Inferior frontal gyrus IFG Ventrolateral prefrontal cortex A44 A45	Vascular	-3.32e-09	1.78e-09	0.96852	0.999842
edge_pheno1698	Cerebral cortex Cx Subcallosal Gyrus SCG Subgenual subcallosal division of MFC A25	Deep-layer_near-projecting	-2.96e-08	1.59e-08	0.968764	0.999842
sociability	Cerebral cortex Cx Subcallosal Gyrus SCG Subgenual subcallosal division of MFC A25	Astrocyte	-2.96e-09	1.59e-09	0.968828	0.999842
edge_pheno816	Cerebral cortex Cx Caudal cingulate gyrus CgGC A23	Oligodendrocyte_precursor	-2.47e-08	1.33e-08	0.968962	0.999842
edge_pheno1142	Cerebral cortex Cx Supramarginal gyrus SMG A40	Vascular	-2.65e-08	1.42e-08	0.9691	0.999842
edge_pheno286	Cerebral cortex Cx Supraparietal lobule SPL Posterosuperior dorsal parietal cortex A5 A7	Vascular	-2.48e-08	1.33e-08	0.969191	0.999842
edge_pheno249	Cerebral cortex Cx Posterior parahippocampal gyrus PPH TH-TL	Oligodendrocyte	-1.75e-08	9.34e-09	0.969205	0.999842
edge_pheno286	Cerebral cortex Cx Supramarginal gyrus SMG A40	Vascular	-2.46e-08	1.31e-08	0.969452	0.999842
edge_pheno491	Cerebral cortex Cx Posterior intermediate orbital gyrus POrG Caudal division of OFCiA13	Vascular	-2.59e-08	1.39e-08	0.969462	0.999842
edge_pheno286	Head of hippocampus HiH Tail of Hippocampus HiT Subicular cortex Sub	Committed_oligodendrocyte_precursor	-2.91e-08	1.55e-08	0.969622	0.999842
edge_pheno1142	Cerebral cortex Cx Cingulate gyrus rostral CgGr Ventral division of MFC A24	CGE_interneuron	-2.51e-08	1.34e-08	0.969801	0.999842
edge_pheno1359	Cerebral cortex Cx Cingulate gyrus retrosplenial CgGrs A29 A30	Microglia	-2.38e-08	1.26e-08	0.969948	0.999842
edge_pheno249	Cerebral cortex Cx Anterior parahippocampal gyrus AG Lateral entorhinal cortex LEC	Oligodendrocyte	-1.88e-08	1e-08	0.970117	0.999842
sociability	Cerebral cortex Cx Cingulate gyrus retrosplenial CgGrs A29 A30	Oligodendrocyte	-3.44e-09	1.82e-09	0.970372	0.999842
edge_pheno1698	Cerebral cortex Cx Cingulate gyrus retrosplenial CgGrs A29 A30	Microglia	-2.96e-08	1.57e-08	0.970441	0.999842
edge_pheno1698	Cerebral cortex Cx Temporal pole TP Temporopolar area A38	Miscellaneous	-3.48e-08	1.84e-08	0.970458	0.999842
edge_pheno1142	Head of hippocampus HiH Tail of Hippocampus HiT Subicular cortex Sub	Astrocyte	-2.02e-08	1.07e-08	0.970765	0.999842
sociability	Cerebral cortex Cx Inferior frontal gyrus IFG Ventrolateral prefrontal cortex A44 A45	Oligodendrocyte_precursor	-3.18e-09	1.68e-09	0.97107	0.999842
edge_pheno253	Cerebral cortex Cx Temporal pole TP Temporopolar area A38	Amygdala_excitatory	-3.34e-08	1.76e-08	0.971153	0.999842
sociability	Cerebral cortex Cx Transverse temporal gyrus TTG Primary auditory cortex A1C	Oligodendrocyte_precursor	-3.07e-09	1.62e-09	0.971158	0.999842
edge_pheno1698	Cerebral cortex Cx Posterior parahippocampal gyrus PPH TH-TL	Fibroblast	-3.26e-08	1.71e-08	0.971298	0.999842
sociability	Cerebral cortex Cx Gyrus rectus ReG Medial orbitofrontal cortex A14	Oligodendrocyte	-3.69e-09	1.94e-09	0.971573	0.999842
edge_pheno1142	Cerebral cortex Cx Subcallosal Gyrus SCG Subgenual subcallosal division of MFC A25	CGE_interneuron	-2.69e-08	1.41e-08	0.9718	0.999842
edge_pheno1142	Body of hippocampus HiB Rostral DGC A4	Choroid_plexus	-2.44e-08	1.28e-08	0.971857	0.999842
sociability	Cerebral cortex Cx Rostral gyrus RoG Dorsal division of MFC A32	Vascular	-3.87e-09	2.03e-09	0.971949	0.999842
edge_pheno1142	Cerebral cortex Cx Posterior intermediate orbital gyrus POrG Caudal division of OFCiA13	Vascular	-2.95e-08	1.54e-08	0.972059	0.999842
edge_pheno253	Cerebral cortex Cx Transverse temporal gyrus TTG Primary auditory cortex A1C	CGE_interneuron	-2.39e-08	1.25e-08	0.97213	0.999842
edge_pheno262	Head of hippocampus HiH Tail of Hippocampus HiT Subicular cortex Sub	Splatter	-2.82e-08	1.48e-08	0.97219	0.999842
edge_pheno1359	Cerebral cortex Cx Supramarginal gyrus SMG A40	Microglia	-2.2e-08	1.15e-08	0.972533	0.999842
edge_pheno1698	Cerebral cortex Cx Inferior frontal gyrus IFG Ventrolateral prefrontal cortex A44 A45	Vascular	-3.44e-08	1.79e-08	0.972769	0.999842
edge_pheno249	Cerebral cortex Cx Subcallosal Gyrus SCG Subgenual subcallosal division of MFC A25	Oligodendrocyte	-1.93e-08	1e-08	0.972864	0.999842
edge_pheno262	Cerebral cortex Cx Perirhinal gyrus PRG A35 A36	Oligodendrocyte	-2.04e-08	1.06e-08	0.972899	0.999842
edge_pheno1142	Cerebral cortex Cx Anterior parahippocampal gyrus posterior part APH Medial entorhinal cortex MEC	Fibroblast	-2.7e-08	1.4e-08	0.972929	0.999842
edge_pheno262	Cerebral cortex Cx Rostral gyrus RoG Dorsal division of MFC A32	Oligodendrocyte_precursor	-2.18e-08	1.13e-08	0.972941	0.999842
edge_pheno1142	Cerebral cortex Cx Gyrus rectus ReG Medial orbitofrontal cortex A14	Deep-layer_corticothalamic_and_6b	-3.38e-08	1.75e-08	0.973016	0.999842
edge_pheno286	Cerebral cortex Cx Superior Temporal Gyrus STG	Oligodendrocyte_precursor	-2.21e-08	1.15e-08	0.973131	0.999842
edge_pheno1142	Cerebral cortex Cx Perirhinal gyrus PRG A35 A36	Miscellaneous	-3.37e-08	1.74e-08	0.97361	0.999842
edge_pheno286	Cerebral cortex Cx Rostral gyrus RoG Dorsal division of MFC A32	Oligodendrocyte_precursor	-2.36e-08	1.22e-08	0.973666	0.999842
edge_pheno1359	Cerebral cortex Cx Anterior parahippocampal gyrus AG Lateral entorhinal cortex LEC	Microglia	-2.25e-08	1.16e-08	0.973715	0.999842
edge_pheno262	Cerebral cortex Cx Inferior frontal gyrus IFG Ventrolateral prefrontal cortex A44 A45	Oligodendrocyte_precursor	-2.35e-08	1.21e-08	0.973735	0.999842
edge_pheno249	Cerebral cortex Cx Posterior parahippocampal gyrus PPH TH-TL	MGE_interneuron	-2.14e-08	1.1e-08	0.973969	0.999842
edge_pheno249	Head of hippocampus HiH Uncal DG CA4	Oligodendrocyte	-1.89e-08	9.73e-09	0.97417	0.999842
edge_pheno249	Cerebral cortex Cx Gyrus rectus ReG Medial orbitofrontal cortex A14	Committed_oligodendrocyte_precursor	-2.95e-08	1.51e-08	0.974231	0.999842
edge_pheno593	Cerebral cortex Cx Superior Temporal Gyrus STG	Miscellaneous	-3.22e-08	1.65e-08	0.97428	0.999842
edge_pheno593	Cerebral cortex Cx Inferior frontal gyrus IFG Ventrolateral prefrontal cortex A44 A45	Miscellaneous	-3.15e-08	1.61e-08	0.974447	0.999842
sociability	Cerebral cortex Cx Gyrus rectus ReG Medial orbitofrontal cortex A14	Oligodendrocyte_precursor	-3.18e-09	1.63e-09	0.97456	0.999842
edge_pheno286	Cerebral cortex Cx Inferior frontal gyrus IFG Ventrolateral prefrontal cortex A44 A45	Miscellaneous	-2.54e-08	1.3e-08	0.974726	0.999842
edge_pheno593	Cerebral cortex Cx Cingulate gyrus rostral CgGr Ventral division of MFC A24	Deep-layer_near-projecting	-2.75e-08	1.4e-08	0.975152	0.999842
edge_pheno253	Cerebral cortex Cx Cingulate gyrus rostral CgGr Ventral division of MFC A24	CGE_interneuron	-2.44e-08	1.24e-08	0.975337	0.999842
edge_pheno262	Cerebral cortex Cx Supramarginal gyrus SMG A40	Oligodendrocyte	-2.21e-08	1.12e-08	0.975396	0.999842
edge_pheno253	Cerebral cortex Cx Posterior parahippocampal gyrus PPH TH-TL	CGE_interneuron	-2.28e-08	1.16e-08	0.975477	0.999842
edge_pheno249	Cerebral cortex Cx Posterior intermediate orbital gyrus POrG Caudal division of OFCiA13	Oligodendrocyte	-2.06e-08	1.04e-08	0.975519	0.999842
edge_pheno249	Cerebral cortex Cx Transverse temporal gyrus TTG Primary auditory cortex A1C	MGE_interneuron	-2.36e-08	1.2e-08	0.97552	0.999842
edge_pheno1359	Cerebral cortex Cx Posterior parahippocampal gyrus PPH TH-TL	LAMP5-LHX6_and_Chandelier	-2.46e-08	1.25e-08	0.97558	0.999842
edge_pheno286	Cerebral cortex Cx Anterior parahippocampal gyrus posterior part APH Medial entorhinal cortex MEC	Medium_spiny_neuron	-2.69e-08	1.36e-08	0.975589	0.999842
edge_pheno249	Cerebral cortex Cx Supramarginal gyrus SMG A40	MGE_interneuron	-2.41e-08	1.22e-08	0.975778	0.999842
edge_pheno1142	Cerebral cortex Cx Posterior parahippocampal gyrus PPH TH-TL	Vascular	-2.8e-08	1.42e-08	0.975799	0.999842
edge_pheno1698	Cerebral cortex Cx Supraparietal lobule SPL Posterosuperior dorsal parietal cortex A5 A7	Miscellaneous	-4.13e-08	2.09e-08	0.975881	0.999842
sociability	Cerebral cortex Cx Supramarginal gyrus SMG A40	Vascular	-3.97e-09	2.01e-09	0.975889	0.999842
sociability	Cerebral cortex Cx Transverse temporal gyrus TTG Primary auditory cortex A1C	Oligodendrocyte	-3.5e-09	1.77e-09	0.975939	0.999842
edge_pheno816	Cerebral cortex Cx Posterior intermediate orbital gyrus POrG Caudal division of OFCiA13	Oligodendrocyte_precursor	-2.34e-08	1.18e-08	0.976212	0.999842
edge_pheno1359	Head of hippocampus HiH Tail of Hippocampus HiT Subicular cortex Sub	Microglia	-2.24e-08	1.13e-08	0.976433	0.999842
edge_pheno1359	Cerebral cortex Cx Rostral gyrus RoG Dorsal division of MFC A32	Microglia	-2.29e-08	1.15e-08	0.976498	0.999842
edge_pheno1698	Cerebral cortex Cx Gyrus rectus ReG Medial orbitofrontal cortex A14	Eccentric_medium_spiny_neuron	-4.39e-08	2.21e-08	0.976575	0.999842
sociability	Cerebral cortex Cx Posterior intermediate orbital gyrus POrG Caudal division of OFCiA13	Astrocyte	-3.36e-09	1.69e-09	0.976576	0.999842
edge_pheno491	Cerebral cortex Cx Anterior parahippocampal gyrus AG Lateral entorhinal cortex LEC	Fibroblast	-2.3e-08	1.16e-08	0.976582	0.999842
edge_pheno491	Cerebral cortex Cx Superior Temporal Gyrus STG	Deep-layer_corticothalamic_and_6b	-2.46e-08	1.24e-08	0.97662	0.999842
edge_pheno286	Cerebral cortex Cx Anterior parahippocampal gyrus AG Lateral entorhinal cortex LEC	Oligodendrocyte_precursor	-2.51e-08	1.26e-08	0.976788	0.999842
sociability	Cerebral cortex Cx Supraparietal lobule SPL Posterosuperior dorsal parietal cortex A5 A7	Oligodendrocyte_precursor	-3.4e-09	1.7e-09	0.977016	0.999842
sociability	Cerebral cortex Cx Supraparietal lobule SPL Posterosuperior dorsal parietal cortex A5 A7	Vascular	-3.67e-09	1.84e-09	0.977103	0.999842
edge_pheno249	Cerebral cortex Cx Gyrus rectus ReG Medial orbitofrontal cortex A14	MGE_interneuron	-2.24e-08	1.12e-08	0.977127	0.999842
edge_pheno249	Cerebral cortex Cx Anterior parahippocampal gyrus posterior part APH Medial entorhinal cortex MEC	Oligodendrocyte	-2.27e-08	1.14e-08	0.977145	0.999842
edge_pheno491	Cerebral cortex Cx Anterior parahippocampal gyrus posterior part APH Medial entorhinal cortex MEC	Vascular	-2.54e-08	1.27e-08	0.977168	0.999842
sociability	Cerebral cortex Cx Inferior frontal gyrus IFG Ventrolateral prefrontal cortex A44 A45	Astrocyte	-3.29e-09	1.64e-09	0.977514	0.999842
edge_pheno1698	Cerebral cortex Cx Inferior frontal gyrus IFG Ventrolateral prefrontal cortex A44 A45	Splatter	-3.76e-08	1.88e-08	0.977547	0.999842
edge_pheno1142	Cerebral cortex Cx Caudal cingulate gyrus CgGC A23	Committed_oligodendrocyte_precursor	-4.42e-08	2.19e-08	0.978089	0.999842
sociability	Cerebral cortex Cx Cingulate gyrus retrosplenial CgGrs A29 A30	Fibroblast	-4.25e-09	2.1e-09	0.978245	0.999842
edge_pheno249	Cerebral cortex Cx Supraparietal lobule SPL Posterosuperior dorsal parietal cortex A5 A7	MGE_interneuron	-2.29e-08	1.13e-08	0.978298	0.999842
edge_pheno1142	Cerebral cortex Cx Transverse temporal gyrus TTG Primary auditory cortex A1C	Vascular	-2.73e-08	1.35e-08	0.978415	0.999842
edge_pheno253	Cerebral cortex Cx Posterior intermediate orbital gyrus POrG Caudal division of OFCiA13	CGE_interneuron	-2.53e-08	1.25e-08	0.978427	0.999842
edge_pheno286	Cerebral cortex Cx Transverse temporal gyrus TTG Primary auditory cortex A1C	Hippocampal_dentate_gyrus	-3.68e-08	1.82e-08	0.978482	0.999842
sociability	Cerebral cortex Cx Cingulate gyrus retrosplenial CgGrs A29 A30	Oligodendrocyte_precursor	-3.29e-09	1.62e-09	0.978493	0.999842
edge_pheno816	Cerebral cortex Cx Inferior frontal gyrus IFG Ventrolateral prefrontal cortex A44 A45	Oligodendrocyte_precursor	-2.57e-08	1.27e-08	0.978535	0.999842
edge_pheno491	Cerebral cortex Cx Perirhinal gyrus PRG A35 A36	Deep-layer_near-projecting	-3.32e-08	1.64e-08	0.97858	0.999842
edge_pheno1359	Body of hippocampus HiB Rostral DGC A4	Deep-layer_intratelencephalic	-3.7e-08	1.83e-08	0.97866	0.999842
edge_pheno491	Cerebral cortex Cx Subcallosal Gyrus SCG Subgenual subcallosal division of MFC A25	Vascular	-2.47e-08	1.22e-08	0.978793	0.999842
edge_pheno262	Cerebral cortex Cx Temporal pole TP Temporopolar area A38	Oligodendrocyte_precursor	-2.16e-08	1.07e-08	0.97892	0.999842
edge_pheno253	Cerebral cortex Cx Caudal cingulate gyrus CgGC A23	Splatter	-3.09e-08	1.52e-08	0.978921	0.999842
edge_pheno1698	Cerebral cortex Cx Inferior frontal gyrus IFG Ventrolateral prefrontal cortex A44 A45	Deep-layer_near-projecting	-3.25e-08	1.6e-08	0.979027	0.999842
edge_pheno1698	Cerebral cortex Cx Transverse temporal gyrus TTG Primary auditory cortex A1C	Vascular	-3.51e-08	1.72e-08	0.979051	0.999842
edge_pheno1698	Cerebral cortex Cx Posterior intermediate orbital gyrus POrG Caudal division of OFCiA13	Miscellaneous	-3.92e-08	1.93e-08	0.979126	0.999842
edge_pheno249	Cerebral cortex Cx Anterior parahippocampal gyrus posterior part APH Medial entorhinal cortex MEC	MGE_interneuron	-2.35e-08	1.15e-08	0.979227	0.999842
edge_pheno249	Tail of Hippocampus HiT Caudal Hippocampus CA4-DGC	Oligodendrocyte	-1.96e-08	9.63e-09	0.979256	0.999842
edge_pheno286	Head of hippocampus HiH Uncal DG CA4	Oligodendrocyte_precursor	-2.33e-08	1.14e-08	0.979317	0.999842
edge_pheno1698	Head of hippocampus HiH Uncal DG CA4	Hippocampal_CA4	-3.89e-08	1.9e-08	0.979534	0.999842
edge_pheno286	Cerebral cortex Cx Posterior parahippocampal gyrus PPH TH-TL	Splatter	-3.42e-08	1.67e-08	0.979574	0.999842
edge_pheno249	Cerebral cortex Cx Transverse temporal gyrus TTG Primary auditory cortex A1C	Miscellaneous	-3.11e-08	1.52e-08	0.979646	0.999842
sociability	Cerebral cortex Cx Supramarginal gyrus SMG A40	Oligodendrocyte	-3.7e-09	1.81e-09	0.979905	0.999842
sociability	Cerebral cortex Cx Perirhinal gyrus PRG A35 A36	Vascular	-3.93e-09	1.91e-09	0.979945	0.999842
edge_pheno286	Cerebral cortex Cx Subcallosal Gyrus SCG Subgenual subcallosal division of MFC A25	Medium_spiny_neuron	-3.37e-08	1.64e-08	0.979979	0.999842
edge_pheno253	Cerebral cortex Cx Supramarginal gyrus SMG A40	LAMP5-LHX6_and_Chandelier	-2.56e-08	1.25e-08	0.980042	0.999842
edge_pheno491	Cerebral cortex Cx Perirhinal gyrus PRG A35 A36	Vascular	-2.79e-08	1.36e-08	0.980123	0.999842
sociability	Cerebral cortex Cx Temporal pole TP Temporopolar area A38	Oligodendrocyte_precursor	-3.15e-09	1.53e-09	0.980412	0.999842
edge_pheno1359	Cerebral cortex Cx Superior Temporal Gyrus STG	Microglia	-2.28e-08	1.1e-08	0.980581	0.999842
edge_pheno1142	Head of hippocampus HiH Uncal DG CA4	Miscellaneous	-3.03e-08	1.47e-08	0.980587	0.999842
sociability	Cerebral cortex Cx Supraparietal lobule SPL Posterosuperior dorsal parietal cortex A5 A7	Astrocyte	-3.26e-09	1.57e-09	0.980741	0.999842
edge_pheno1142	Cerebral cortex Cx Perirhinal gyrus PRG A35 A36	Vascular	-3.08e-08	1.49e-08	0.980964	0.999842
edge_pheno1142	Cerebral cortex Cx Supraparietal lobule SPL Posterosuperior dorsal parietal cortex A5 A7	Oligodendrocyte	-2.4e-08	1.16e-08	0.980972	0.999842
edge_pheno1205	Head of hippocampus HiH Uncal DG CA4	Oligodendrocyte_precursor	-2.27e-08	1.09e-08	0.981251	0.999842
sociability	Cerebral cortex Cx Transverse temporal gyrus TTG Primary auditory cortex A1C	Amygdala_excitatory	-5.49e-09	2.63e-09	0.981483	0.999842
edge_pheno1698	Cerebral cortex Cx Caudal cingulate gyrus CgGC A23	Miscellaneous	-4e-08	1.92e-08	0.981511	0.999842
edge_pheno1698	Cerebral cortex Cx Supramarginal gyrus SMG A40	Deep-layer_near-projecting	-3.49e-08	1.67e-08	0.981534	0.999842
edge_pheno1698	Cerebral cortex Cx Temporal pole TP Temporopolar area A38	Deep-layer_near-projecting	-3.63e-08	1.74e-08	0.981633	0.999842
edge_pheno1698	Cerebral cortex Cx Posterior intermediate orbital gyrus POrG Caudal division of OFCiA13	Splatter	-4.02e-08	1.92e-08	0.981917	0.999842
edge_pheno1142	Cerebral cortex Cx Gyrus rectus ReG Medial orbitofrontal cortex A14	CGE_interneuron	-3.03e-08	1.45e-08	0.98206	0.999842
edge_pheno816	Cerebral cortex Cx Perirhinal gyrus PRG A35 A36	Miscellaneous	-3.59e-08	1.7e-08	0.982263	0.999842
edge_pheno249	Cerebral cortex Cx Rostral gyrus RoG Dorsal division of MFC A32	Miscellaneous	-2.63e-08	1.25e-08	0.982307	0.999842
sociability	Cerebral cortex Cx Posterior intermediate orbital gyrus POrG Caudal division of OFCiA13	Medium_spiny_neuron	-6.74e-09	3.2e-09	0.982355	0.999842
edge_pheno1698	Cerebral cortex Cx Anterior parahippocampal gyrus AG Lateral entorhinal cortex LEC	Eccentric_medium_spiny_neuron	-5.16e-08	2.44e-08	0.982598	0.999842
edge_pheno1359	Cerebral cortex Cx Caudal cingulate gyrus CgGC A23	Microglia	-2.5e-08	1.18e-08	0.98261	0.999842
edge_pheno593	Cerebral cortex Cx Temporal pole TP Temporopolar area A38	Amygdala_excitatory	-4.2e-08	1.99e-08	0.982652	0.999842
edge_pheno286	Cerebral cortex Cx Subcallosal Gyrus SCG Subgenual subcallosal division of MFC A25	Oligodendrocyte_precursor	-2.47e-08	1.17e-08	0.982689	0.999842
edge_pheno1359	Head of hippocampus HiH Uncal DG CA4	Microglia	-2.33e-08	1.1e-08	0.982747	0.999842
edge_pheno1205	Cerebral cortex Cx Superior Temporal Gyrus STG	Oligodendrocyte_precursor	-2.28e-08	1.08e-08	0.982853	0.999842
edge_pheno1359	Cerebral cortex Cx Inferior frontal gyrus IFG Ventrolateral prefrontal cortex A44 A45	Microglia	-2.54e-08	1.2e-08	0.98291	0.999842
edge_pheno1142	Cerebral cortex Cx Superior Temporal Gyrus STG	Astrocyte	-2.21e-08	1.04e-08	0.982999	0.999842
edge_pheno593	Cerebral cortex Cx Transverse temporal gyrus TTG Primary auditory cortex A1C	Amygdala_excitatory	-4.03e-08	1.9e-08	0.983036	0.999842
edge_pheno1142	Cerebral cortex Cx Anterior parahippocampal gyrus posterior part APH Medial entorhinal cortex MEC	Astrocyte	-2.54e-08	1.19e-08	0.983314	0.999842
edge_pheno1698	Body of hippocampus HiB Rostral DGC A4	Hippocampal_CA4	-3.64e-08	1.71e-08	0.983513	0.999842
edge_pheno491	Cerebral cortex Cx Superior Temporal Gyrus STG	Miscellaneous	-3.1e-08	1.45e-08	0.983735	0.999842
edge_pheno1698	Cerebral cortex Cx Rostral gyrus RoG Dorsal division of MFC A32	Miscellaneous	-4.41e-08	2.06e-08	0.98382	0.999842
edge_pheno249	Cerebral cortex Cx Cingulate gyrus rostral CgGr Ventral division of MFC A24	Oligodendrocyte	-2.04e-08	9.5e-09	0.984052	0.999842
sociability	Body of hippocampus HiB Rostral DGC A4	Choroid_plexus	-4.07e-09	1.89e-09	0.984143	0.999842
edge_pheno249	Cerebral cortex Cx Temporal pole TP Temporopolar area A38	Miscellaneous	-2.85e-08	1.33e-08	0.984163	0.999842
edge_pheno286	Cerebral cortex Cx Perirhinal gyrus PRG A35 A36	Oligodendrocyte_precursor	-2.6e-08	1.21e-08	0.984208	0.999842
edge_pheno253	Cerebral cortex Cx Anterior parahippocampal gyrus AG Lateral entorhinal cortex LEC	CGE_interneuron	-2.51e-08	1.17e-08	0.984239	0.999842
edge_pheno262	Cerebral cortex Cx Anterior parahippocampal gyrus AG Lateral entorhinal cortex LEC	Oligodendrocyte_precursor	-2.37e-08	1.1e-08	0.984399	0.999842
edge_pheno1142	Cerebral cortex Cx Supraparietal lobule SPL Posterosuperior dorsal parietal cortex A5 A7	Choroid_plexus	-3.44e-08	1.59e-08	0.984401	0.999842
edge_pheno249	Cerebral cortex Cx Temporal pole TP Temporopolar area A38	MGE_interneuron	-2.4e-08	1.11e-08	0.984422	0.999842
edge_pheno249	Cerebral cortex Cx Cingulate gyrus retrosplenial CgGrs A29 A30	MGE_interneuron	-2.44e-08	1.13e-08	0.984496	0.999842
edge_pheno286	Cerebral cortex Cx Inferior frontal gyrus IFG Ventrolateral prefrontal cortex A44 A45	Oligodendrocyte_precursor	-2.77e-08	1.28e-08	0.984555	0.999842
edge_pheno286	Cerebral cortex Cx Posterior intermediate orbital gyrus POrG Caudal division of OFCiA13	Splatter	-3.61e-08	1.66e-08	0.985075	0.999842
edge_pheno286	Cerebral cortex Cx Transverse temporal gyrus TTG Primary auditory cortex A1C	Committed_oligodendrocyte_precursor	-3.07e-08	1.41e-08	0.985118	0.999842
edge_pheno249	Cerebral cortex Cx Subcallosal Gyrus SCG Subgenual subcallosal division of MFC A25	MGE_interneuron	-2.45e-08	1.13e-08	0.985123	0.999842
sociability	Cerebral cortex Cx Superior Temporal Gyrus STG	Committed_oligodendrocyte_precursor	-4.51e-09	2.08e-09	0.985181	0.999842
edge_pheno1698	Cerebral cortex Cx Subcallosal Gyrus SCG Subgenual subcallosal division of MFC A25	Vascular	-4.01e-08	1.84e-08	0.985378	0.999842
edge_pheno1698	Cerebral cortex Cx Supraparietal lobule SPL Posterosuperior dorsal parietal cortex A5 A7	Deep-layer_near-projecting	-3.59e-08	1.64e-08	0.985511	0.999842
sociability	Cerebral cortex Cx Supraparietal lobule SPL Posterosuperior dorsal parietal cortex A5 A7	Oligodendrocyte	-4.02e-09	1.83e-09	0.985886	0.999842
edge_pheno249	Cerebral cortex Cx Anterior parahippocampal gyrus AG Lateral entorhinal cortex LEC	MGE_interneuron	-2.49e-08	1.13e-08	0.986015	0.999842
edge_pheno253	Cerebral cortex Cx Cingulate gyrus rostral CgGr Ventral division of MFC A24	Miscellaneous	-2.72e-08	1.24e-08	0.986163	0.999842
edge_pheno262	Cerebral cortex Cx Perirhinal gyrus PRG A35 A36	Oligodendrocyte_precursor	-2.48e-08	1.12e-08	0.986465	0.999842
edge_pheno1142	Perirhinal cortex area 35 A35 rostral subdivision of area 35 A35r	Miscellaneous	-3.41e-08	1.54e-08	0.9865	0.999842
edge_pheno262	Cerebral cortex Cx Anterior parahippocampal gyrus posterior part APH Medial entorhinal cortex MEC	Oligodendrocyte_precursor	-2.43e-08	1.09e-08	0.986677	0.999842
edge_pheno816	Cerebral cortex Cx Cingulate gyrus rostral CgGr Ventral division of MFC A24	Medium_spiny_neuron	-3.19e-08	1.44e-08	0.986861	0.999842
edge_pheno491	Cerebral cortex Cx Anterior parahippocampal gyrus AG Lateral entorhinal cortex LEC	Deep-layer_near-projecting	-3.72e-08	1.67e-08	0.986918	0.999842
edge_pheno1205	Perirhinal cortex area 35 A35 rostral subdivision of area 35 A35r	Oligodendrocyte_precursor	-2.71e-08	1.22e-08	0.987077	0.999842
edge_pheno1142	Tail of Hippocampus HiT Caudal Hippocampus CA4-DGC	Oligodendrocyte	-2.5e-08	1.12e-08	0.987192	0.999842
edge_pheno1142	Cerebral cortex Cx Inferior frontal gyrus IFG Ventrolateral prefrontal cortex A44 A45	Miscellaneous	-3.58e-08	1.6e-08	0.987457	0.999842
edge_pheno262	Cerebral cortex Cx Transverse temporal gyrus TTG Primary auditory cortex A1C	Oligodendrocyte	-2.32e-08	1.03e-08	0.987732	0.999842
sociability	Cerebral cortex Cx Subcallosal Gyrus SCG Subgenual subcallosal division of MFC A25	Committed_oligodendrocyte_precursor	-4.63e-09	2.06e-09	0.987832	0.999842
edge_pheno1359	Cerebral cortex Cx Posterior parahippocampal gyrus PPH TH-TL	Hippocampal_CA1-3	-3.3e-08	1.46e-08	0.987901	0.999842
edge_pheno1205	Cerebral cortex Cx Supraparietal lobule SPL Posterosuperior dorsal parietal cortex A5 A7	Miscellaneous	-3.23e-08	1.43e-08	0.987938	0.999842
node_pheno17	Cerebral cortex Cx Anterior parahippocampal gyrus posterior part APH Medial entorhinal cortex MEC	Splatter	-4.08e-08	1.81e-08	0.988023	0.999842
edge_pheno1142	Body of hippocampus HiB Rostral DGC A4	Oligodendrocyte	-2.63e-08	1.16e-08	0.98816	0.999842
edge_pheno1142	Cerebral cortex Cx Supramarginal gyrus SMG A40	Oligodendrocyte	-2.65e-08	1.17e-08	0.988372	0.999842
edge_pheno262	Cerebral cortex Cx Temporal pole TP Temporopolar area A38	Astrocyte	-2.26e-08	9.95e-09	0.988493	0.999842
edge_pheno491	Cerebral cortex Cx Supramarginal gyrus SMG A40	Vascular	-2.98e-08	1.31e-08	0.988619	0.999842
edge_pheno1142	Cerebral cortex Cx Anterior parahippocampal gyrus AG Lateral entorhinal cortex LEC	Astrocyte	-2.62e-08	1.14e-08	0.989005	0.999842
edge_pheno1205	Tail of Hippocampus HiT Caudal Hippocampus CA4-DGC	Oligodendrocyte_precursor	-2.6e-08	1.13e-08	0.989175	0.999842
edge_pheno253	Head of hippocampus HiH Tail of Hippocampus HiT Subicular cortex Sub	CGE_interneuron	-2.74e-08	1.19e-08	0.989312	0.999842
edge_pheno1142	Cerebral cortex Cx Supraparietal lobule SPL Posterosuperior dorsal parietal cortex A5 A7	Astrocyte	-2.71e-08	1.18e-08	0.989349	0.999842
edge_pheno286	Cerebral cortex Cx Cingulate gyrus rostral CgGr Ventral division of MFC A24	Oligodendrocyte_precursor	-2.74e-08	1.19e-08	0.989369	0.999842
sociability	Cerebral cortex Cx Superior Temporal Gyrus STG	Fibroblast	-4.26e-09	1.84e-09	0.989702	0.999842
edge_pheno1142	Cerebral cortex Cx Inferior frontal gyrus IFG Ventrolateral prefrontal cortex A44 A45	Astrocyte	-2.66e-08	1.15e-08	0.989775	0.999842
sociability	Cerebral cortex Cx Supraparietal lobule SPL Posterosuperior dorsal parietal cortex A5 A7	Committed_oligodendrocyte_precursor	-4.74e-09	2.05e-09	0.989779	0.999842
edge_pheno262	Head of hippocampus HiH Uncal DG CA4	Astrocyte	-2.28e-08	9.84e-09	0.989859	0.999842
sociability	Cerebral cortex Cx Anterior parahippocampal gyrus AG Lateral entorhinal cortex LEC	Fibroblast	-4.29e-09	1.85e-09	0.989864	0.999842
edge_pheno1205	Head of hippocampus HiH Tail of Hippocampus HiT Subicular cortex Sub	Oligodendrocyte_precursor	-2.22e-08	9.56e-09	0.989995	0.999842
edge_pheno1698	Cerebral cortex Cx Caudal cingulate gyrus CgGC A23	Vascular	-4.62e-08	1.99e-08	0.990024	0.999842
edge_pheno286	Perirhinal cortex area 35 A35 rostral subdivision of area 35 A35r	Committed_oligodendrocyte_precursor	-3.28e-08	1.41e-08	0.990118	0.999842
sociability	Cerebral cortex Cx Perirhinal gyrus PRG A35 A36	Fibroblast	-4.66e-09	2e-09	0.99013	0.999842
sociability	Cerebral cortex Cx Subcallosal Gyrus SCG Subgenual subcallosal division of MFC A25	Fibroblast	-4.62e-09	1.98e-09	0.990143	0.999842
edge_pheno1142	Cerebral cortex Cx Transverse temporal gyrus TTG Primary auditory cortex A1C	Astrocyte	-2.61e-08	1.12e-08	0.990176	0.999842
edge_pheno1142	Cerebral cortex Cx Posterior intermediate orbital gyrus POrG Caudal division of OFCiA13	Oligodendrocyte	-2.8e-08	1.2e-08	0.990199	0.999842
edge_pheno491	Cerebral cortex Cx Transverse temporal gyrus TTG Primary auditory cortex A1C	Vascular	-2.65e-08	1.13e-08	0.990254	0.999842
edge_pheno1142	Cerebral cortex Cx Rostral gyrus RoG Dorsal division of MFC A32	Oligodendrocyte	-3.09e-08	1.32e-08	0.990303	0.999842
edge_pheno1205	Cerebral cortex Cx Superior Temporal Gyrus STG	Miscellaneous	-3.47e-08	1.48e-08	0.990409	0.999842
edge_pheno1142	Cerebral cortex Cx Cingulate gyrus rostral CgGr Ventral division of MFC A24	Astrocyte	-2.65e-08	1.13e-08	0.990586	0.999842
edge_pheno816	Cerebral cortex Cx Supraparietal lobule SPL Posterosuperior dorsal parietal cortex A5 A7	Oligodendrocyte_precursor	-2.9e-08	1.24e-08	0.990591	0.999842
node_pheno17	Body of hippocampus HiB Rostral DGC A4	Eccentric_medium_spiny_neuron	-3.71e-08	1.57e-08	0.990794	0.999842
edge_pheno491	Cerebral cortex Cx Inferior frontal gyrus IFG Ventrolateral prefrontal cortex A44 A45	Vascular	-2.86e-08	1.21e-08	0.990814	0.999842
edge_pheno1142	Cerebral cortex Cx Cingulate gyrus rostral CgGr Ventral division of MFC A24	Oligodendrocyte	-2.72e-08	1.15e-08	0.990932	0.999842
edge_pheno286	Cerebral cortex Cx Supraparietal lobule SPL Posterosuperior dorsal parietal cortex A5 A7	Miscellaneous	-3.85e-08	1.63e-08	0.990969	0.999842
edge_pheno253	Cerebral cortex Cx Transverse temporal gyrus TTG Primary auditory cortex A1C	Medium_spiny_neuron	-3.78e-08	1.59e-08	0.991181	0.999842
edge_pheno1142	Cerebral cortex Cx Transverse temporal gyrus TTG Primary auditory cortex A1C	Oligodendrocyte	-2.72e-08	1.14e-08	0.991457	0.999842
edge_pheno1142	Cerebral cortex Cx Subcallosal Gyrus SCG Subgenual subcallosal division of MFC A25	Astrocyte	-2.8e-08	1.17e-08	0.991653	0.999842
edge_pheno1142	Cerebral cortex Cx Cingulate gyrus retrosplenial CgGrs A29 A30	Oligodendrocyte	-2.76e-08	1.15e-08	0.991977	0.999842
edge_pheno1142	Cerebral cortex Cx Gyrus rectus ReG Medial orbitofrontal cortex A14	Oligodendrocyte	-3.13e-08	1.3e-08	0.992001	0.999842
edge_pheno262	Body of hippocampus HiB Rostral DGC A4	Astrocyte	-2.31e-08	9.59e-09	0.992062	0.999842
edge_pheno262	Cerebral cortex Cx Superior Temporal Gyrus STG	Astrocyte	-2.39e-08	9.91e-09	0.992063	0.999842
edge_pheno262	Cerebral cortex Cx Supramarginal gyrus SMG A40	Astrocyte	-2.41e-08	9.97e-09	0.992101	0.999842
edge_pheno286	Cerebral cortex Cx Superior Temporal Gyrus STG	Amygdala_excitatory	-3.69e-08	1.53e-08	0.992121	0.999842
sociability	Cerebral cortex Cx Subcallosal Gyrus SCG Subgenual subcallosal division of MFC A25	Hippocampal_CA1-3	-7.82e-09	3.24e-09	0.992153	0.999842
edge_pheno249	Cerebral cortex Cx Inferior frontal gyrus IFG Ventrolateral prefrontal cortex A44 A45	Miscellaneous	-2.76e-08	1.14e-08	0.992187	0.999842
edge_pheno253	Cerebral cortex Cx Rostral gyrus RoG Dorsal division of MFC A32	CGE_interneuron	-3.51e-08	1.45e-08	0.99225	0.999842
edge_pheno491	Cerebral cortex Cx Cingulate gyrus rostral CgGr Ventral division of MFC A24	Vascular	-3.14e-08	1.3e-08	0.992338	0.999842
edge_pheno262	Tail of Hippocampus HiT Caudal Hippocampus CA4-DGC	Hippocampal_CA4	-3.06e-08	1.26e-08	0.992447	0.999842
edge_pheno262	Head of hippocampus HiH Uncal DG CA4	Hippocampal_CA4	-3.34e-08	1.38e-08	0.992477	0.999842
sociability	Cerebral cortex Cx Inferior frontal gyrus IFG Ventrolateral prefrontal cortex A44 A45	Fibroblast	-5e-09	2.05e-09	0.992552	0.999842
edge_pheno286	Cerebral cortex Cx Anterior parahippocampal gyrus AG Lateral entorhinal cortex LEC	Fibroblast	-3.09e-08	1.27e-08	0.992559	0.999842
edge_pheno1142	Head of hippocampus HiH Tail of Hippocampus HiT Subicular cortex Sub	Oligodendrocyte	-2.5e-08	1.02e-08	0.992806	0.999842
edge_pheno1142	Cerebral cortex Cx Anterior parahippocampal gyrus AG Lateral entorhinal cortex LEC	Oligodendrocyte	-2.74e-08	1.12e-08	0.993018	0.999842
edge_pheno262	Tail of Hippocampus HiT Caudal Hippocampus CA4-DGC	Astrocyte	-2.35e-08	9.55e-09	0.993072	0.999842
edge_pheno249	Cerebral cortex Cx Caudal cingulate gyrus CgGC A23	MGE_interneuron	-2.86e-08	1.16e-08	0.993239	0.999842
edge_pheno1142	Cerebral cortex Cx Perirhinal gyrus PRG A35 A36	Astrocyte	-2.81e-08	1.14e-08	0.993264	0.999842
sociability	Cerebral cortex Cx Supraparietal lobule SPL Posterosuperior dorsal parietal cortex A5 A7	Fibroblast	-4.89e-09	1.98e-09	0.993355	0.999842
edge_pheno262	Cerebral cortex Cx Cingulate gyrus retrosplenial CgGrs A29 A30	Astrocyte	-2.46e-08	9.94e-09	0.993404	0.999842
edge_pheno1142	Cerebral cortex Cx Superior Temporal Gyrus STG	Oligodendrocyte	-2.67e-08	1.08e-08	0.993406	0.999842
sociability	Head of hippocampus HiH Uncal DG CA4	Fibroblast	-4.98e-09	2.01e-09	0.993446	0.999842
edge_pheno1142	Cerebral cortex Cx Posterior parahippocampal gyrus PPH TH-TL	Oligodendrocyte	-2.61e-08	1.05e-08	0.993506	0.999842
sociability	Cerebral cortex Cx Gyrus rectus ReG Medial orbitofrontal cortex A14	Committed_oligodendrocyte_precursor	-5.59e-09	2.24e-09	0.99369	0.999842
edge_pheno1142	Cerebral cortex Cx Temporal pole TP Temporopolar area A38	Oligodendrocyte	-2.75e-08	1.1e-08	0.99372	0.999842
edge_pheno262	Cerebral cortex Cx Caudal cingulate gyrus CgGC A23	Astrocyte	-2.65e-08	1.06e-08	0.993782	0.999842
edge_pheno1142	Cerebral cortex Cx Posterior parahippocampal gyrus PPH TH-TL	Astrocyte	-2.56e-08	1.02e-08	0.993812	0.999842
edge_pheno1142	Cerebral cortex Cx Inferior frontal gyrus IFG Ventrolateral prefrontal cortex A44 A45	Oligodendrocyte	-2.94e-08	1.17e-08	0.993948	0.999842
edge_pheno262	Cerebral cortex Cx Anterior parahippocampal gyrus AG Lateral entorhinal cortex LEC	Astrocyte	-2.5e-08	9.9e-09	0.99418	0.999842
edge_pheno262	Cerebral cortex Cx Rostral gyrus RoG Dorsal division of MFC A32	Astrocyte	-2.52e-08	1e-08	0.994189	0.999842
edge_pheno249	Cerebral cortex Cx Gyrus rectus ReG Medial orbitofrontal cortex A14	Miscellaneous	-6.91e-08	2.73e-08	0.994252	0.999842
edge_pheno593	Cerebral cortex Cx Caudal cingulate gyrus CgGC A23	Miscellaneous	-3.87e-08	1.53e-08	0.994274	0.999842
edge_pheno262	Cerebral cortex Cx Temporal pole TP Temporopolar area A38	Oligodendrocyte	-2.51e-08	9.93e-09	0.994277	0.999842
edge_pheno1142	Cerebral cortex Cx Supramarginal gyrus SMG A40	Astrocyte	-2.82e-08	1.11e-08	0.994378	0.999842
edge_pheno1142	Cerebral cortex Cx Rostral gyrus RoG Dorsal division of MFC A32	Astrocyte	-2.87e-08	1.13e-08	0.994379	0.999842
edge_pheno249	Head of hippocampus HiH Tail of Hippocampus HiT Subicular cortex Sub	Oligodendrocyte	-2.29e-08	9.05e-09	0.994392	0.999842
edge_pheno253	Cerebral cortex Cx Perirhinal gyrus PRG A35 A36	CGE_interneuron	-3.15e-08	1.23e-08	0.994597	0.999842
edge_pheno1142	Cerebral cortex Cx Temporal pole TP Temporopolar area A38	Amygdala_excitatory	-6.18e-08	2.42e-08	0.994649	0.999842
edge_pheno1142	Cerebral cortex Cx Gyrus rectus ReG Medial orbitofrontal cortex A14	Astrocyte	-2.88e-08	1.13e-08	0.994696	0.999842
edge_pheno1142	Cerebral cortex Cx Posterior intermediate orbital gyrus POrG Caudal division of OFCiA13	Astrocyte	-2.95e-08	1.15e-08	0.994842	0.999842
edge_pheno1142	Cerebral cortex Cx Perirhinal gyrus PRG A35 A36	Fibroblast	-4.08e-08	1.58e-08	0.995072	0.999842
edge_pheno1698	Cerebral cortex Cx Gyrus rectus ReG Medial orbitofrontal cortex A14	Deep-layer_near-projecting	-4.35e-08	1.68e-08	0.995148	0.999842
edge_pheno1142	Cerebral cortex Cx Perirhinal gyrus PRG A35 A36	Oligodendrocyte	-2.91e-08	1.12e-08	0.995162	0.999842
edge_pheno262	Cerebral cortex Cx Perirhinal gyrus PRG A35 A36	Astrocyte	-2.46e-08	9.48e-09	0.995247	0.999842
edge_pheno249	Cerebral cortex Cx Cingulate gyrus rostral CgGr Ventral division of MFC A24	MGE_interneuron	-2.87e-08	1.11e-08	0.995279	0.999842
edge_pheno286	Cerebral cortex Cx Anterior parahippocampal gyrus posterior part APH Medial entorhinal cortex MEC	Hippocampal_CA1-3	-5.24e-08	2.02e-08	0.995329	0.999842
edge_pheno1698	Cerebral cortex Cx Posterior intermediate orbital gyrus POrG Caudal division of OFCiA13	Deep-layer_near-projecting	-4.27e-08	1.63e-08	0.995486	0.999842
edge_pheno249	Cerebral cortex Cx Rostral gyrus RoG Dorsal division of MFC A32	MGE_interneuron	-2.97e-08	1.14e-08	0.995491	0.999842
edge_pheno262	Cerebral cortex Cx Posterior intermediate orbital gyrus POrG Caudal division of OFCiA13	Astrocyte	-2.73e-08	1.04e-08	0.995583	0.999842
sociability	Cerebral cortex Cx Gyrus rectus ReG Medial orbitofrontal cortex A14	Eccentric_medium_spiny_neuron	-7.41e-09	2.82e-09	0.995684	0.999842
edge_pheno593	Cerebral cortex Cx Posterior intermediate orbital gyrus POrG Caudal division of OFCiA13	Miscellaneous	-4.17e-08	1.58e-08	0.995753	0.999842
edge_pheno262	Cerebral cortex Cx Anterior parahippocampal gyrus posterior part APH Medial entorhinal cortex MEC	Astrocyte	-2.66e-08	1.01e-08	0.995785	0.999842
edge_pheno1142	Cerebral cortex Cx Cingulate gyrus retrosplenial CgGrs A29 A30	Astrocyte	-2.92e-08	1.11e-08	0.995894	0.999842
edge_pheno1142	Cerebral cortex Cx Subcallosal Gyrus SCG Subgenual subcallosal division of MFC A25	Oligodendrocyte	-3.13e-08	1.18e-08	0.995936	0.999842
edge_pheno262	Cerebral cortex Cx Cingulate gyrus rostral CgGr Ventral division of MFC A24	Astrocyte	-2.65e-08	1e-08	0.996016	0.999842
edge_pheno1698	Cerebral cortex Cx Temporal pole TP Temporopolar area A38	Splatter	-5.43e-08	2.05e-08	0.99602	0.999842
edge_pheno1205	Cerebral cortex Cx Supramarginal gyrus SMG A40	Miscellaneous	-3.83e-08	1.43e-08	0.996222	0.999842
edge_pheno1142	Cerebral cortex Cx Temporal pole TP Temporopolar area A38	Astrocyte	-2.89e-08	1.08e-08	0.996228	0.999842
node_pheno17	Cerebral cortex Cx Rostral gyrus RoG Dorsal division of MFC A32	Fibroblast	-4.5e-08	1.68e-08	0.996286	0.999842
edge_pheno262	Cerebral cortex Cx Transverse temporal gyrus TTG Primary auditory cortex A1C	Astrocyte	-2.62e-08	9.75e-09	0.996348	0.999842
edge_pheno262	Cerebral cortex Cx Posterior parahippocampal gyrus PPH TH-TL	Astrocyte	-2.51e-08	9.34e-09	0.996374	0.999842
sociability	Cerebral cortex Cx Gyrus rectus ReG Medial orbitofrontal cortex A14	Fibroblast	-5.17e-09	1.91e-09	0.996613	0.999842
sociability	Head of hippocampus HiH Tail of Hippocampus HiT Subicular cortex Sub	Fibroblast	-5.15e-09	1.89e-09	0.996741	0.999842
sociability	Cerebral cortex Cx Anterior parahippocampal gyrus posterior part APH Medial entorhinal cortex MEC	Fibroblast	-5e-09	1.83e-09	0.996768	0.999842
edge_pheno816	Cerebral cortex Cx Superior Temporal Gyrus STG	Choroid_plexus	-3.3e-08	1.21e-08	0.996875	0.999842
edge_pheno249	Cerebral cortex Cx Inferior frontal gyrus IFG Ventrolateral prefrontal cortex A44 A45	MGE_interneuron	-3.09e-08	1.13e-08	0.996902	0.999842
edge_pheno1142	Cerebral cortex Cx Caudal cingulate gyrus CgGC A23	Oligodendrocyte	-3.3e-08	1.2e-08	0.996984	0.999842
edge_pheno286	Cerebral cortex Cx Temporal pole TP Temporopolar area A38	Committed_oligodendrocyte_precursor	-4.25e-08	1.55e-08	0.997039	0.999842
edge_pheno253	Cerebral cortex Cx Perirhinal gyrus PRG A35 A36	Miscellaneous	-4.1e-08	1.49e-08	0.997079	0.999842
edge_pheno262	Cerebral cortex Cx Subcallosal Gyrus SCG Subgenual subcallosal division of MFC A25	Astrocyte	-2.73e-08	9.89e-09	0.997135	0.999842
edge_pheno262	Body of hippocampus HiB Rostral DGC A4	Hippocampal_CA4	-3.55e-08	1.28e-08	0.997169	0.999842
edge_pheno262	Head of hippocampus HiH Tail of Hippocampus HiT Subicular cortex Sub	Astrocyte	-2.59e-08	9.3e-09	0.997368	0.999842
edge_pheno593	Cerebral cortex Cx Rostral gyrus RoG Dorsal division of MFC A32	Miscellaneous	-4.65e-08	1.67e-08	0.99737	0.999842
node_pheno17	Cerebral cortex Cx Rostral gyrus RoG Dorsal division of MFC A32	Splatter	-5.59e-08	2e-08	0.997372	0.999842
sociability	Cerebral cortex Cx Supraparietal lobule SPL Posterosuperior dorsal parietal cortex A5 A7	Choroid_plexus	-5.19e-09	1.85e-09	0.997485	0.999842
edge_pheno253	Cerebral cortex Cx Transverse temporal gyrus TTG Primary auditory cortex A1C	Splatter	-4.39e-08	1.56e-08	0.997492	0.999842
edge_pheno286	Cerebral cortex Cx Cingulate gyrus rostral CgGr Ventral division of MFC A24	Eccentric_medium_spiny_neuron	-4.59e-08	1.63e-08	0.99755	0.999842
edge_pheno253	Cerebral cortex Cx Supramarginal gyrus SMG A40	Splatter	-4.95e-08	1.76e-08	0.997564	0.999842
edge_pheno816	Cerebral cortex Cx Transverse temporal gyrus TTG Primary auditory cortex A1C	Miscellaneous	-3.91e-08	1.39e-08	0.997582	0.999842
sociability	Cerebral cortex Cx Cingulate gyrus retrosplenial CgGrs A29 A30	Committed_oligodendrocyte_precursor	-5.22e-09	1.85e-09	0.997603	0.999842
edge_pheno262	Cerebral cortex Cx Supraparietal lobule SPL Posterosuperior dorsal parietal cortex A5 A7	Astrocyte	-2.89e-08	1.02e-08	0.997634	0.999842
sociability	Cerebral cortex Cx Rostral gyrus RoG Dorsal division of MFC A32	Fibroblast	-6.09e-09	2.15e-09	0.997661	0.999842
edge_pheno491	Cerebral cortex Cx Caudal cingulate gyrus CgGC A23	Vascular	-3.64e-08	1.29e-08	0.997662	0.999842
edge_pheno1142	Cerebral cortex Cx Anterior parahippocampal gyrus posterior part APH Medial entorhinal cortex MEC	Oligodendrocyte	-3.29e-08	1.16e-08	0.997702	0.999842
edge_pheno1142	Cerebral cortex Cx Anterior parahippocampal gyrus AG Lateral entorhinal cortex LEC	Fibroblast	-3.83e-08	1.35e-08	0.997809	0.999842
edge_pheno249	Cerebral cortex Cx Posterior intermediate orbital gyrus POrG Caudal division of OFCiA13	MGE_interneuron	-3.14e-08	1.1e-08	0.997813	0.999842
edge_pheno491	Cerebral cortex Cx Posterior parahippocampal gyrus PPH TH-TL	Vascular	-3.33e-08	1.16e-08	0.998014	0.999842
edge_pheno1142	Cerebral cortex Cx Temporal pole TP Temporopolar area A38	Vascular	-3.97e-08	1.38e-08	0.99806	0.999842
edge_pheno1142	Cerebral cortex Cx Supraparietal lobule SPL Posterosuperior dorsal parietal cortex A5 A7	Vascular	-4.12e-08	1.42e-08	0.998154	0.999842
sociability	Cerebral cortex Cx Posterior intermediate orbital gyrus POrG Caudal division of OFCiA13	Fibroblast	-5.82e-09	1.99e-09	0.998257	0.999842
edge_pheno593	Cerebral cortex Cx Posterior parahippocampal gyrus PPH TH-TL	Splatter	-5.31e-08	1.78e-08	0.998596	0.999842
edge_pheno1698	Cerebral cortex Cx Superior Temporal Gyrus STG	Miscellaneous	-5.54e-08	1.84e-08	0.998679	0.999842
sociability	Cerebral cortex Cx Supramarginal gyrus SMG A40	Fibroblast	-5.62e-09	1.87e-09	0.998682	0.999842
edge_pheno1142	Cerebral cortex Cx Subcallosal Gyrus SCG Subgenual subcallosal division of MFC A25	Vascular	-4e-08	1.32e-08	0.998749	0.999842
edge_pheno262	Cerebral cortex Cx Gyrus rectus ReG Medial orbitofrontal cortex A14	Astrocyte	-3.14e-08	1.03e-08	0.998874	0.999842
edge_pheno1698	Perirhinal cortex area 35 A35 rostral subdivision of area 35 A35r	Miscellaneous	-4.8e-08	1.57e-08	0.998911	0.999842
edge_pheno1698	Cerebral cortex Cx Supramarginal gyrus SMG A40	Miscellaneous	-5.75e-08	1.86e-08	0.999015	0.999842
edge_pheno1698	Cerebral cortex Cx Temporal pole TP Temporopolar area A38	Amygdala_excitatory	-7.22e-08	2.33e-08	0.999017	0.999842
edge_pheno262	Cerebral cortex Cx Inferior frontal gyrus IFG Ventrolateral prefrontal cortex A44 A45	Astrocyte	-3.08e-08	9.93e-09	0.999047	0.999842
sociability	Tail of Hippocampus HiT Caudal Hippocampus CA4-DGC	Fibroblast	-5.94e-09	1.89e-09	0.999176	0.999842
sociability	Cerebral cortex Cx Caudal cingulate gyrus CgGC A23	Fibroblast	-6.12e-09	1.94e-09	0.999203	0.999842
edge_pheno1698	Cerebral cortex Cx Transverse temporal gyrus TTG Primary auditory cortex A1C	Splatter	-5.59e-08	1.77e-08	0.99923	0.999842
edge_pheno1698	Cerebral cortex Cx Gyrus rectus ReG Medial orbitofrontal cortex A14	Splatter	-6.22e-08	1.96e-08	0.999262	0.999842
edge_pheno1698	Cerebral cortex Cx Inferior frontal gyrus IFG Ventrolateral prefrontal cortex A44 A45	Miscellaneous	-6.03e-08	1.88e-08	0.999324	0.999842
sociability	Body of hippocampus HiB Rostral DGC A4	Fibroblast	-5.22e-09	1.61e-09	0.999411	0.999842
edge_pheno1698	Head of hippocampus HiH Uncal DG CA4	Miscellaneous	-5.6e-08	1.68e-08	0.999569	0.999842
edge_pheno249	Cerebral cortex Cx Posterior intermediate orbital gyrus POrG Caudal division of OFCiA13	Miscellaneous	-4.35e-08	1.29e-08	0.999621	0.999842
sociability	Cerebral cortex Cx Transverse temporal gyrus TTG Primary auditory cortex A1C	Fibroblast	-6.01e-09	1.78e-09	0.999646	0.999842
sociability	Cerebral cortex Cx Posterior parahippocampal gyrus PPH TH-TL	Fibroblast	-5.92e-09	1.71e-09	0.99973	0.999842
sociability	Cerebral cortex Cx Cingulate gyrus rostral CgGr Ventral division of MFC A24	Fibroblast	-6.22e-09	1.73e-09	0.999842	0.999842

### Sheet: Table S9
CELLECT Genes
Explanation of columns:
Trait name	Tissue, corresponding to Siletti, et al. dissection names	Cell type/name	Gene ENSG ID	Gene symbol	Expression specificity (mu) percentile (as derived by CELLEX)	MAGMA-derived percentile of gene expression	Raw expression specificity (mu) score	MAGMA P value
Phenotype	Tissue	Cell Type	ENSG ID	Gene Symbol	ESMU Percentile	MAGMA Percentile	ESMU	MAGMA P
edge_pheno1698	Tail of Hippocampus HiT Caudal Hippocampus CA4-DGC	Deep-layer_intratelencephalic	ENSG00000197635	DPP4	92.2	99.99	0.77	3.58e-13
edge_pheno1698	Cerebral cortex Cx Cingulate gyrus retrosplenial CgGrs A29 A30	Deep-layer_corticothalamic_and_6b	ENSG00000197635	DPP4	98.82	99.99	0.92	3.58e-13
edge_pheno1698	Cerebral cortex Cx Cingulate gyrus retrosplenial CgGrs A29 A30	Deep-layer_intratelencephalic	ENSG00000197635	DPP4	94.86	99.99	0.61	3.58e-13
edge_pheno1698	Cerebral cortex Cx Cingulate gyrus retrosplenial CgGrs A29 A30	Miscellaneous	ENSG00000197635	DPP4	99.92	99.99	0.98	3.58e-13
edge_pheno1698	Cerebral cortex Cx Gyrus rectus ReG Medial orbitofrontal cortex A14	Deep-layer_corticothalamic_and_6b	ENSG00000197635	DPP4	99.8	99.99	0.98	3.58e-13
edge_pheno1698	Cerebral cortex Cx Anterior parahippocampal gyrus posterior part APH Medial entorhinal cortex MEC	Deep-layer_corticothalamic_and_6b	ENSG00000197635	DPP4	98.66	99.99	0.89	3.58e-13
edge_pheno1698	Head of hippocampus HiH Uncal DG CA4	Microglia	ENSG00000197635	DPP4	94.16	99.99	0.85	3.58e-13
edge_pheno1698	Cerebral cortex Cx Rostral gyrus RoG Dorsal division of MFC A32	Deep-layer_corticothalamic_and_6b	ENSG00000197635	DPP4	98.96	99.99	0.89	3.58e-13
edge_pheno1698	Cerebral cortex Cx Cingulate gyrus rostral CgGr Ventral division of MFC A24	Deep-layer_corticothalamic_and_6b	ENSG00000197635	DPP4	99.98	99.99	0.99	3.58e-13
edge_pheno1698	Head of hippocampus HiH Tail of Hippocampus HiT Subicular cortex Sub	Deep-layer_corticothalamic_and_6b	ENSG00000197635	DPP4	99.46	99.99	0.92	3.58e-13
edge_pheno1698	Head of hippocampus HiH Tail of Hippocampus HiT Subicular cortex Sub	Deep-layer_intratelencephalic	ENSG00000197635	DPP4	93.97	99.99	0.6	3.58e-13
edge_pheno1698	Head of hippocampus HiH Tail of Hippocampus HiT Subicular cortex Sub	Miscellaneous	ENSG00000197635	DPP4	94.32	99.99	0.68	3.58e-13
edge_pheno1698	Head of hippocampus HiH Tail of Hippocampus HiT Subicular cortex Sub	Upper-layer_intratelencephalic	ENSG00000197635	DPP4	90.68	99.99	0.63	3.58e-13
edge_pheno1698	Cerebral cortex Cx Anterior parahippocampal gyrus AG Lateral entorhinal cortex LEC	Deep-layer_corticothalamic_and_6b	ENSG00000197635	DPP4	94.88	99.99	0.76	3.58e-13
edge_pheno1698	Perirhinal cortex area 35 A35 rostral subdivision of area 35 A35r	Fibroblast	ENSG00000197635	DPP4	92.71	99.99	0.79	3.58e-13
edge_pheno1698	Cerebral cortex Cx Supramarginal gyrus SMG A40	Deep-layer_corticothalamic_and_6b	ENSG00000197635	DPP4	99.71	99.99	0.97	3.58e-13
edge_pheno1698	Cerebral cortex Cx Supramarginal gyrus SMG A40	Deep-layer_intratelencephalic	ENSG00000197635	DPP4	95.43	99.99	0.61	3.58e-13
edge_pheno1698	Cerebral cortex Cx Posterior parahippocampal gyrus PPH TH-TL	Deep-layer_corticothalamic_and_6b	ENSG00000197635	DPP4	99.22	99.99	0.94	3.58e-13
edge_pheno1698	Cerebral cortex Cx Posterior parahippocampal gyrus PPH TH-TL	Miscellaneous	ENSG00000197635	DPP4	97.86	99.99	0.84	3.58e-13
edge_pheno1698	Cerebral cortex Cx Subcallosal Gyrus SCG Subgenual subcallosal division of MFC A25	Deep-layer_corticothalamic_and_6b	ENSG00000197635	DPP4	99.82	99.99	0.98	3.58e-13
edge_pheno1698	Cerebral cortex Cx Posterior intermediate orbital gyrus POrG Caudal division of OFCiA13	Deep-layer_corticothalamic_and_6b	ENSG00000197635	DPP4	99.79	99.99	0.98	3.58e-13
edge_pheno1698	Cerebral cortex Cx Inferior frontal gyrus IFG Ventrolateral prefrontal cortex A44 A45	Deep-layer_corticothalamic_and_6b	ENSG00000197635	DPP4	99.76	99.99	0.97	3.58e-13
edge_pheno1698	Cerebral cortex Cx Temporal pole TP Temporopolar area A38	Deep-layer_corticothalamic_and_6b	ENSG00000197635	DPP4	99.65	99.99	0.97	3.58e-13
edge_pheno1698	Cerebral cortex Cx Perirhinal gyrus PRG A35 A36	Deep-layer_corticothalamic_and_6b	ENSG00000197635	DPP4	98.93	99.99	0.91	3.58e-13
edge_pheno1698	Cerebral cortex Cx Superior Temporal Gyrus STG	Deep-layer_corticothalamic_and_6b	ENSG00000197635	DPP4	99.72	99.99	0.96	3.58e-13
edge_pheno1698	Cerebral cortex Cx Superior Temporal Gyrus STG	Deep-layer_intratelencephalic	ENSG00000197635	DPP4	97.32	99.99	0.75	3.58e-13
edge_pheno1698	Cerebral cortex Cx Transverse temporal gyrus TTG Primary auditory cortex A1C	Deep-layer_corticothalamic_and_6b	ENSG00000197635	DPP4	99.57	99.99	0.96	3.58e-13
edge_pheno1698	Cerebral cortex Cx Transverse temporal gyrus TTG Primary auditory cortex A1C	Deep-layer_intratelencephalic	ENSG00000197635	DPP4	97.76	99.99	0.72	3.58e-13
edge_pheno1698	Body of hippocampus HiB Rostral DGC A4	Microglia	ENSG00000197635	DPP4	92.47	99.99	0.83	3.58e-13
edge_pheno1698	Body of hippocampus HiB Rostral DGC A4	Miscellaneous	ENSG00000197635	DPP4	97.19	99.99	0.8	3.58e-13
edge_pheno1698	Cerebral cortex Cx Caudal cingulate gyrus CgGC A23	Deep-layer_corticothalamic_and_6b	ENSG00000197635	DPP4	99.62	99.99	0.96	3.58e-13
edge_pheno1698	Cerebral cortex Cx Caudal cingulate gyrus CgGC A23	Deep-layer_intratelencephalic	ENSG00000197635	DPP4	96.2	99.99	0.65	3.58e-13
edge_pheno1698	Cerebral cortex Cx Supraparietal lobule SPL Posterosuperior dorsal parietal cortex A5 A7	Deep-layer_corticothalamic_and_6b	ENSG00000197635	DPP4	99.55	99.99	0.96	3.58e-13
edge_pheno1698	Cerebral cortex Cx Supraparietal lobule SPL Posterosuperior dorsal parietal cortex A5 A7	Deep-layer_intratelencephalic	ENSG00000197635	DPP4	96.97	99.99	0.72	3.58e-13
edge_pheno1698	Tail of Hippocampus HiT Caudal Hippocampus CA4-DGC	LAMP5-LHX6_and_Chandelier	ENSG00000044524	EPHA3	90.95	99.99	0.52	4.43e-13
edge_pheno1698	Cerebral cortex Cx Cingulate gyrus retrosplenial CgGrs A29 A30	Deep-layer_intratelencephalic	ENSG00000044524	EPHA3	94.76	99.99	0.6	4.43e-13
edge_pheno1698	Cerebral cortex Cx Gyrus rectus ReG Medial orbitofrontal cortex A14	Deep-layer_intratelencephalic	ENSG00000044524	EPHA3	91.05	99.99	0.45	4.43e-13
edge_pheno1698	Head of hippocampus HiH Uncal DG CA4	LAMP5-LHX6_and_Chandelier	ENSG00000044524	EPHA3	93.1	99.99	0.63	4.43e-13
edge_pheno1698	Head of hippocampus HiH Uncal DG CA4	Splatter	ENSG00000044524	EPHA3	93.57	99.99	0.75	4.43e-13
edge_pheno1698	Cerebral cortex Cx Rostral gyrus RoG Dorsal division of MFC A32	Deep-layer_intratelencephalic	ENSG00000044524	EPHA3	95.5	99.99	0.6	4.43e-13
edge_pheno1698	Head of hippocampus HiH Tail of Hippocampus HiT Subicular cortex Sub	Amygdala_excitatory	ENSG00000044524	EPHA3	92.61	99.99	0.59	4.43e-13
edge_pheno1698	Head of hippocampus HiH Tail of Hippocampus HiT Subicular cortex Sub	Deep-layer_intratelencephalic	ENSG00000044524	EPHA3	90.3	99.99	0.51	4.43e-13
edge_pheno1698	Head of hippocampus HiH Tail of Hippocampus HiT Subicular cortex Sub	Miscellaneous	ENSG00000044524	EPHA3	92.32	99.99	0.62	4.43e-13
edge_pheno1698	Cerebral cortex Cx Anterior parahippocampal gyrus AG Lateral entorhinal cortex LEC	Amygdala_excitatory	ENSG00000044524	EPHA3	92.22	99.99	0.59	4.43e-13
edge_pheno1698	Cerebral cortex Cx Supramarginal gyrus SMG A40	Deep-layer_intratelencephalic	ENSG00000044524	EPHA3	91.91	99.99	0.46	4.43e-13
edge_pheno1698	Cerebral cortex Cx Posterior parahippocampal gyrus PPH TH-TL	Deep-layer_intratelencephalic	ENSG00000044524	EPHA3	93.51	99.99	0.57	4.43e-13
edge_pheno1698	Cerebral cortex Cx Posterior intermediate orbital gyrus POrG Caudal division of OFCiA13	Deep-layer_intratelencephalic	ENSG00000044524	EPHA3	93.35	99.99	0.54	4.43e-13
edge_pheno1698	Cerebral cortex Cx Inferior frontal gyrus IFG Ventrolateral prefrontal cortex A44 A45	Deep-layer_intratelencephalic	ENSG00000044524	EPHA3	95.9	99.99	0.64	4.43e-13
edge_pheno1698	Cerebral cortex Cx Temporal pole TP Temporopolar area A38	Upper-layer_intratelencephalic	ENSG00000044524	EPHA3	98.55	99.99	0.75	4.43e-13
edge_pheno1698	Cerebral cortex Cx Perirhinal gyrus PRG A35 A36	Eccentric_medium_spiny_neuron	ENSG00000044524	EPHA3	90.11	99.99	0.61	4.43e-13
edge_pheno1698	Cerebral cortex Cx Perirhinal gyrus PRG A35 A36	Upper-layer_intratelencephalic	ENSG00000044524	EPHA3	90.44	99.99	0.56	4.43e-13
edge_pheno1698	Cerebral cortex Cx Superior Temporal Gyrus STG	Deep-layer_intratelencephalic	ENSG00000044524	EPHA3	95.42	99.99	0.64	4.43e-13
edge_pheno1698	Cerebral cortex Cx Transverse temporal gyrus TTG Primary auditory cortex A1C	Deep-layer_intratelencephalic	ENSG00000044524	EPHA3	90.71	99.99	0.46	4.43e-13
edge_pheno1698	Body of hippocampus HiB Rostral DGC A4	CGE_interneuron	ENSG00000044524	EPHA3	91.85	99.99	0.48	4.43e-13
edge_pheno1698	Body of hippocampus HiB Rostral DGC A4	LAMP5-LHX6_and_Chandelier	ENSG00000044524	EPHA3	91.14	99.99	0.5	4.43e-13
edge_pheno1698	Body of hippocampus HiB Rostral DGC A4	Splatter	ENSG00000044524	EPHA3	92.09	99.99	0.6	4.43e-13
edge_pheno1698	Cerebral cortex Cx Caudal cingulate gyrus CgGC A23	Deep-layer_intratelencephalic	ENSG00000044524	EPHA3	93.4	99.99	0.53	4.43e-13
edge_pheno1698	Cerebral cortex Cx Supraparietal lobule SPL Posterosuperior dorsal parietal cortex A5 A7	Deep-layer_intratelencephalic	ENSG00000044524	EPHA3	90.75	99.99	0.47	4.43e-13
edge_pheno1698	Head of hippocampus HiH Uncal DG CA4	Hippocampal_dentate_gyrus	ENSG00000144290	SLC4A10	90.7	99.98	0.52	4.83e-13
edge_pheno1698	Body of hippocampus HiB Rostral DGC A4	Hippocampal_dentate_gyrus	ENSG00000144290	SLC4A10	92.11	99.98	0.47	4.83e-13
edge_pheno1698	Cerebral cortex Cx Cingulate gyrus rostral CgGr Ventral division of MFC A24	CGE_interneuron	ENSG00000175745	NR2F1	90.25	99.98	0.57	7.25e-13
node_pheno17	Cerebral cortex Cx Posterior parahippocampal gyrus PPH TH-TL	CGE_interneuron	ENSG00000131620	ANO1	98.48	99.99	0.9	1.35e-11
node_pheno17	Cerebral cortex Cx Posterior parahippocampal gyrus PPH TH-TL	LAMP5-LHX6_and_Chandelier	ENSG00000131620	ANO1	99.88	99.99	0.99	1.35e-11
node_pheno17	Head of hippocampus HiH Tail of Hippocampus HiT Subicular cortex Sub	CGE_interneuron	ENSG00000131620	ANO1	97.76	99.99	0.88	1.35e-11
node_pheno17	Head of hippocampus HiH Tail of Hippocampus HiT Subicular cortex Sub	LAMP5-LHX6_and_Chandelier	ENSG00000131620	ANO1	99.84	99.99	0.98	1.35e-11
node_pheno17	Cerebral cortex Cx Supraparietal lobule SPL Posterosuperior dorsal parietal cortex A5 A7	CGE_interneuron	ENSG00000131620	ANO1	97.87	99.99	0.87	1.35e-11
node_pheno17	Cerebral cortex Cx Supraparietal lobule SPL Posterosuperior dorsal parietal cortex A5 A7	LAMP5-LHX6_and_Chandelier	ENSG00000131620	ANO1	99.75	99.99	0.97	1.35e-11
node_pheno17	Head of hippocampus HiH Uncal DG CA4	CGE_interneuron	ENSG00000131620	ANO1	98.13	99.99	0.87	1.35e-11
node_pheno17	Head of hippocampus HiH Uncal DG CA4	LAMP5-LHX6_and_Chandelier	ENSG00000131620	ANO1	99.95	99.99	0.98	1.35e-11
node_pheno17	Cerebral cortex Cx Superior Temporal Gyrus STG	CGE_interneuron	ENSG00000131620	ANO1	97.94	99.99	0.87	1.35e-11
node_pheno17	Cerebral cortex Cx Superior Temporal Gyrus STG	LAMP5-LHX6_and_Chandelier	ENSG00000131620	ANO1	99.85	99.99	0.97	1.35e-11
node_pheno17	Cerebral cortex Cx Cingulate gyrus retrosplenial CgGrs A29 A30	CGE_interneuron	ENSG00000131620	ANO1	97.22	99.99	0.84	1.35e-11
node_pheno17	Cerebral cortex Cx Cingulate gyrus retrosplenial CgGrs A29 A30	LAMP5-LHX6_and_Chandelier	ENSG00000131620	ANO1	99.77	99.99	0.98	1.35e-11
node_pheno17	Cerebral cortex Cx Supramarginal gyrus SMG A40	CGE_interneuron	ENSG00000131620	ANO1	97.65	99.99	0.85	1.35e-11
node_pheno17	Cerebral cortex Cx Supramarginal gyrus SMG A40	LAMP5-LHX6_and_Chandelier	ENSG00000131620	ANO1	99.82	99.99	0.97	1.35e-11
node_pheno17	Cerebral cortex Cx Posterior intermediate orbital gyrus POrG Caudal division of OFCiA13	CGE_interneuron	ENSG00000131620	ANO1	97.2	99.99	0.83	1.35e-11
node_pheno17	Cerebral cortex Cx Posterior intermediate orbital gyrus POrG Caudal division of OFCiA13	LAMP5-LHX6_and_Chandelier	ENSG00000131620	ANO1	99.85	99.99	0.98	1.35e-11
node_pheno17	Tail of Hippocampus HiT Caudal Hippocampus CA4-DGC	CGE_interneuron	ENSG00000131620	ANO1	98.8	99.99	0.89	1.35e-11
node_pheno17	Tail of Hippocampus HiT Caudal Hippocampus CA4-DGC	LAMP5-LHX6_and_Chandelier	ENSG00000131620	ANO1	99.95	99.99	0.99	1.35e-11
node_pheno17	Cerebral cortex Cx Temporal pole TP Temporopolar area A38	CGE_interneuron	ENSG00000131620	ANO1	98.59	99.99	0.9	1.35e-11
node_pheno17	Cerebral cortex Cx Temporal pole TP Temporopolar area A38	LAMP5-LHX6_and_Chandelier	ENSG00000131620	ANO1	99.98	99.99	0.99	1.35e-11
node_pheno17	Cerebral cortex Cx Perirhinal gyrus PRG A35 A36	CGE_interneuron	ENSG00000131620	ANO1	98.6	99.99	0.9	1.35e-11
node_pheno17	Cerebral cortex Cx Perirhinal gyrus PRG A35 A36	LAMP5-LHX6_and_Chandelier	ENSG00000131620	ANO1	99.93	99.99	0.99	1.35e-11
node_pheno17	Body of hippocampus HiB Rostral DGC A4	CGE_interneuron	ENSG00000131620	ANO1	99.09	99.99	0.91	1.35e-11
node_pheno17	Body of hippocampus HiB Rostral DGC A4	LAMP5-LHX6_and_Chandelier	ENSG00000131620	ANO1	99.96	99.99	0.98	1.35e-11
node_pheno17	Cerebral cortex Cx Anterior parahippocampal gyrus AG Lateral entorhinal cortex LEC	CGE_interneuron	ENSG00000131620	ANO1	97.4	99.99	0.82	1.35e-11
node_pheno17	Cerebral cortex Cx Anterior parahippocampal gyrus AG Lateral entorhinal cortex LEC	LAMP5-LHX6_and_Chandelier	ENSG00000131620	ANO1	99.84	99.99	0.98	1.35e-11
node_pheno17	Cerebral cortex Cx Transverse temporal gyrus TTG Primary auditory cortex A1C	CGE_interneuron	ENSG00000131620	ANO1	98.81	99.99	0.92	1.35e-11
node_pheno17	Cerebral cortex Cx Transverse temporal gyrus TTG Primary auditory cortex A1C	LAMP5-LHX6_and_Chandelier	ENSG00000131620	ANO1	99.91	99.99	0.98	1.35e-11
node_pheno17	Cerebral cortex Cx Rostral gyrus RoG Dorsal division of MFC A32	CGE_interneuron	ENSG00000131620	ANO1	95.72	99.99	0.78	1.35e-11
node_pheno17	Cerebral cortex Cx Rostral gyrus RoG Dorsal division of MFC A32	LAMP5-LHX6_and_Chandelier	ENSG00000131620	ANO1	99.69	99.99	0.98	1.35e-11
node_pheno17	Cerebral cortex Cx Subcallosal Gyrus SCG Subgenual subcallosal division of MFC A25	CGE_interneuron	ENSG00000131620	ANO1	96.96	99.99	0.83	1.35e-11
node_pheno17	Cerebral cortex Cx Subcallosal Gyrus SCG Subgenual subcallosal division of MFC A25	LAMP5-LHX6_and_Chandelier	ENSG00000131620	ANO1	99.82	99.99	0.98	1.35e-11
node_pheno17	Cerebral cortex Cx Anterior parahippocampal gyrus posterior part APH Medial entorhinal cortex MEC	CGE_interneuron	ENSG00000131620	ANO1	98.31	99.99	0.85	1.35e-11
node_pheno17	Cerebral cortex Cx Anterior parahippocampal gyrus posterior part APH Medial entorhinal cortex MEC	LAMP5-LHX6_and_Chandelier	ENSG00000131620	ANO1	99.97	99.99	0.99	1.35e-11
node_pheno17	Cerebral cortex Cx Cingulate gyrus rostral CgGr Ventral division of MFC A24	CGE_interneuron	ENSG00000131620	ANO1	97.94	99.99	0.87	1.35e-11
node_pheno17	Cerebral cortex Cx Cingulate gyrus rostral CgGr Ventral division of MFC A24	LAMP5-LHX6_and_Chandelier	ENSG00000131620	ANO1	99.9	99.99	0.99	1.35e-11
node_pheno17	Cerebral cortex Cx Gyrus rectus ReG Medial orbitofrontal cortex A14	CGE_interneuron	ENSG00000131620	ANO1	98.25	99.99	0.89	1.35e-11
node_pheno17	Cerebral cortex Cx Gyrus rectus ReG Medial orbitofrontal cortex A14	LAMP5-LHX6_and_Chandelier	ENSG00000131620	ANO1	99.97	99.99	0.99	1.35e-11
node_pheno17	Cerebral cortex Cx Inferior frontal gyrus IFG Ventrolateral prefrontal cortex A44 A45	CGE_interneuron	ENSG00000131620	ANO1	97.55	99.99	0.85	1.35e-11
node_pheno17	Cerebral cortex Cx Inferior frontal gyrus IFG Ventrolateral prefrontal cortex A44 A45	LAMP5-LHX6_and_Chandelier	ENSG00000131620	ANO1	99.86	99.99	0.98	1.35e-11
node_pheno17	Cerebral cortex Cx Caudal cingulate gyrus CgGC A23	CGE_interneuron	ENSG00000131620	ANO1	97.61	99.99	0.86	1.35e-11
node_pheno17	Cerebral cortex Cx Caudal cingulate gyrus CgGC A23	LAMP5-LHX6_and_Chandelier	ENSG00000131620	ANO1	99.85	99.99	0.97	1.35e-11
node_pheno17	Head of hippocampus HiH Tail of Hippocampus HiT Subicular cortex Sub	Amygdala_excitatory	ENSG00000068383	INPP5A	90.43	99.98	0.54	1.43e-11
node_pheno17	Head of hippocampus HiH Uncal DG CA4	Hippocampal_CA4	ENSG00000068383	INPP5A	90.22	99.98	0.44	1.43e-11
node_pheno17	Tail of Hippocampus HiT Caudal Hippocampus CA4-DGC	Medium_spiny_neuron	ENSG00000068383	INPP5A	90.55	99.98	0.62	1.43e-11
node_pheno17	Cerebral cortex Cx Posterior parahippocampal gyrus PPH TH-TL	Oligodendrocyte_precursor	ENSG00000138193	PLCE1	91	99.96	0.76	1.6e-11
node_pheno17	Cerebral cortex Cx Superior Temporal Gyrus STG	CGE_interneuron	ENSG00000138193	PLCE1	92.65	99.96	0.64	1.6e-11
node_pheno17	Cerebral cortex Cx Superior Temporal Gyrus STG	Oligodendrocyte_precursor	ENSG00000138193	PLCE1	90.83	99.96	0.76	1.6e-11
node_pheno17	Tail of Hippocampus HiT Caudal Hippocampus CA4-DGC	Oligodendrocyte_precursor	ENSG00000138193	PLCE1	91.63	99.96	0.72	1.6e-11
node_pheno17	Cerebral cortex Cx Transverse temporal gyrus TTG Primary auditory cortex A1C	CGE_interneuron	ENSG00000138193	PLCE1	95.74	99.96	0.79	1.6e-11
node_pheno17	Cerebral cortex Cx Posterior parahippocampal gyrus PPH TH-TL	Vascular	ENSG00000112214	FHL5	99.76	99.95	0.99	7.29e-11
node_pheno17	Head of hippocampus HiH Tail of Hippocampus HiT Subicular cortex Sub	Vascular	ENSG00000112214	FHL5	99.04	99.95	0.97	7.29e-11
node_pheno17	Cerebral cortex Cx Supraparietal lobule SPL Posterosuperior dorsal parietal cortex A5 A7	Vascular	ENSG00000112214	FHL5	97.07	99.95	0.93	7.29e-11
node_pheno17	Head of hippocampus HiH Uncal DG CA4	Vascular	ENSG00000112214	FHL5	99	99.95	0.96	7.29e-11
node_pheno17	Cerebral cortex Cx Superior Temporal Gyrus STG	Vascular	ENSG00000112214	FHL5	99.91	99.95	0.99	7.29e-11
node_pheno17	Cerebral cortex Cx Cingulate gyrus retrosplenial CgGrs A29 A30	Vascular	ENSG00000112214	FHL5	97.84	99.95	0.94	7.29e-11
node_pheno17	Cerebral cortex Cx Supramarginal gyrus SMG A40	Vascular	ENSG00000112214	FHL5	99.85	99.95	0.99	7.29e-11
node_pheno17	Cerebral cortex Cx Posterior intermediate orbital gyrus POrG Caudal division of OFCiA13	Vascular	ENSG00000112214	FHL5	99.96	99.95	1	7.29e-11
node_pheno17	Tail of Hippocampus HiT Caudal Hippocampus CA4-DGC	Vascular	ENSG00000112214	FHL5	99.39	99.95	0.97	7.29e-11
node_pheno17	Cerebral cortex Cx Temporal pole TP Temporopolar area A38	Vascular	ENSG00000112214	FHL5	96.78	99.95	0.93	7.29e-11
node_pheno17	Cerebral cortex Cx Perirhinal gyrus PRG A35 A36	Vascular	ENSG00000112214	FHL5	99.6	99.95	0.99	7.29e-11
node_pheno17	Perirhinal cortex area 35 A35 rostral subdivision of area 35 A35r	Vascular	ENSG00000112214	FHL5	97.41	99.95	0.91	7.29e-11
node_pheno17	Body of hippocampus HiB Rostral DGC A4	Vascular	ENSG00000112214	FHL5	99.51	99.95	0.98	7.29e-11
node_pheno17	Cerebral cortex Cx Anterior parahippocampal gyrus AG Lateral entorhinal cortex LEC	Vascular	ENSG00000112214	FHL5	99.72	99.95	0.99	7.29e-11
node_pheno17	Cerebral cortex Cx Transverse temporal gyrus TTG Primary auditory cortex A1C	Vascular	ENSG00000112214	FHL5	99.86	99.95	0.99	7.29e-11
node_pheno17	Cerebral cortex Cx Rostral gyrus RoG Dorsal division of MFC A32	Vascular	ENSG00000112214	FHL5	99.27	99.95	0.98	7.29e-11
node_pheno17	Cerebral cortex Cx Subcallosal Gyrus SCG Subgenual subcallosal division of MFC A25	Miscellaneous	ENSG00000112214	FHL5	94.05	99.95	0.64	7.29e-11
node_pheno17	Cerebral cortex Cx Subcallosal Gyrus SCG Subgenual subcallosal division of MFC A25	Vascular	ENSG00000112214	FHL5	98.38	99.95	0.96	7.29e-11
node_pheno17	Cerebral cortex Cx Anterior parahippocampal gyrus posterior part APH Medial entorhinal cortex MEC	Vascular	ENSG00000112214	FHL5	99.91	99.95	0.99	7.29e-11
node_pheno17	Cerebral cortex Cx Cingulate gyrus rostral CgGr Ventral division of MFC A24	Miscellaneous	ENSG00000112214	FHL5	90.27	99.95	0.51	7.29e-11
node_pheno17	Cerebral cortex Cx Cingulate gyrus rostral CgGr Ventral division of MFC A24	Vascular	ENSG00000112214	FHL5	99	99.95	0.97	7.29e-11
node_pheno17	Cerebral cortex Cx Gyrus rectus ReG Medial orbitofrontal cortex A14	Vascular	ENSG00000112214	FHL5	99.4	99.95	0.98	7.29e-11
node_pheno17	Cerebral cortex Cx Inferior frontal gyrus IFG Ventrolateral prefrontal cortex A44 A45	Vascular	ENSG00000112214	FHL5	98.95	99.95	0.96	7.29e-11
node_pheno17	Cerebral cortex Cx Caudal cingulate gyrus CgGC A23	Vascular	ENSG00000112214	FHL5	99.67	99.95	0.99	7.29e-11
edge_pheno1142	Cerebral cortex Cx Subcallosal Gyrus SCG Subgenual subcallosal division of MFC A25	Deep-layer_corticothalamic_and_6b	ENSG00000197635	DPP4	99.82	99.99	0.98	9.61e-11
edge_pheno1142	Tail of Hippocampus HiT Caudal Hippocampus CA4-DGC	Deep-layer_intratelencephalic	ENSG00000197635	DPP4	92.2	99.99	0.77	9.61e-11
edge_pheno1142	Cerebral cortex Cx Perirhinal gyrus PRG A35 A36	Deep-layer_corticothalamic_and_6b	ENSG00000197635	DPP4	98.93	99.99	0.91	9.61e-11
edge_pheno1142	Cerebral cortex Cx Supraparietal lobule SPL Posterosuperior dorsal parietal cortex A5 A7	Deep-layer_corticothalamic_and_6b	ENSG00000197635	DPP4	99.55	99.99	0.96	9.61e-11
edge_pheno1142	Cerebral cortex Cx Supraparietal lobule SPL Posterosuperior dorsal parietal cortex A5 A7	Deep-layer_intratelencephalic	ENSG00000197635	DPP4	96.97	99.99	0.72	9.61e-11
edge_pheno1142	Cerebral cortex Cx Cingulate gyrus retrosplenial CgGrs A29 A30	Deep-layer_corticothalamic_and_6b	ENSG00000197635	DPP4	98.82	99.99	0.92	9.61e-11
edge_pheno1142	Cerebral cortex Cx Cingulate gyrus retrosplenial CgGrs A29 A30	Deep-layer_intratelencephalic	ENSG00000197635	DPP4	94.86	99.99	0.61	9.61e-11
edge_pheno1142	Cerebral cortex Cx Cingulate gyrus retrosplenial CgGrs A29 A30	Miscellaneous	ENSG00000197635	DPP4	99.92	99.99	0.98	9.61e-11
edge_pheno1142	Head of hippocampus HiH Tail of Hippocampus HiT Subicular cortex Sub	Deep-layer_corticothalamic_and_6b	ENSG00000197635	DPP4	99.46	99.99	0.92	9.61e-11
edge_pheno1142	Head of hippocampus HiH Tail of Hippocampus HiT Subicular cortex Sub	Deep-layer_intratelencephalic	ENSG00000197635	DPP4	93.97	99.99	0.6	9.61e-11
edge_pheno1142	Head of hippocampus HiH Tail of Hippocampus HiT Subicular cortex Sub	Miscellaneous	ENSG00000197635	DPP4	94.32	99.99	0.68	9.61e-11
edge_pheno1142	Head of hippocampus HiH Tail of Hippocampus HiT Subicular cortex Sub	Upper-layer_intratelencephalic	ENSG00000197635	DPP4	90.68	99.99	0.63	9.61e-11
edge_pheno1142	Cerebral cortex Cx Gyrus rectus ReG Medial orbitofrontal cortex A14	Deep-layer_corticothalamic_and_6b	ENSG00000197635	DPP4	99.8	99.99	0.98	9.61e-11
edge_pheno1142	Cerebral cortex Cx Temporal pole TP Temporopolar area A38	Deep-layer_corticothalamic_and_6b	ENSG00000197635	DPP4	99.65	99.99	0.97	9.61e-11
edge_pheno1142	Cerebral cortex Cx Rostral gyrus RoG Dorsal division of MFC A32	Deep-layer_corticothalamic_and_6b	ENSG00000197635	DPP4	98.96	99.99	0.89	9.61e-11
edge_pheno1142	Cerebral cortex Cx Anterior parahippocampal gyrus AG Lateral entorhinal cortex LEC	Deep-layer_corticothalamic_and_6b	ENSG00000197635	DPP4	94.88	99.99	0.76	9.61e-11
edge_pheno1142	Cerebral cortex Cx Superior Temporal Gyrus STG	Deep-layer_corticothalamic_and_6b	ENSG00000197635	DPP4	99.72	99.99	0.96	9.61e-11
edge_pheno1142	Cerebral cortex Cx Superior Temporal Gyrus STG	Deep-layer_intratelencephalic	ENSG00000197635	DPP4	97.32	99.99	0.75	9.61e-11
edge_pheno1142	Cerebral cortex Cx Inferior frontal gyrus IFG Ventrolateral prefrontal cortex A44 A45	Deep-layer_corticothalamic_and_6b	ENSG00000197635	DPP4	99.76	99.99	0.97	9.61e-11
edge_pheno1142	Cerebral cortex Cx Transverse temporal gyrus TTG Primary auditory cortex A1C	Deep-layer_corticothalamic_and_6b	ENSG00000197635	DPP4	99.57	99.99	0.96	9.61e-11
edge_pheno1142	Cerebral cortex Cx Transverse temporal gyrus TTG Primary auditory cortex A1C	Deep-layer_intratelencephalic	ENSG00000197635	DPP4	97.76	99.99	0.72	9.61e-11
edge_pheno1142	Head of hippocampus HiH Uncal DG CA4	Microglia	ENSG00000197635	DPP4	94.16	99.99	0.85	9.61e-11
edge_pheno1142	Cerebral cortex Cx Anterior parahippocampal gyrus posterior part APH Medial entorhinal cortex MEC	Deep-layer_corticothalamic_and_6b	ENSG00000197635	DPP4	98.66	99.99	0.89	9.61e-11
edge_pheno1142	Cerebral cortex Cx Posterior intermediate orbital gyrus POrG Caudal division of OFCiA13	Deep-layer_corticothalamic_and_6b	ENSG00000197635	DPP4	99.79	99.99	0.98	9.61e-11
edge_pheno1142	Cerebral cortex Cx Posterior parahippocampal gyrus PPH TH-TL	Deep-layer_corticothalamic_and_6b	ENSG00000197635	DPP4	99.22	99.99	0.94	9.61e-11
edge_pheno1142	Cerebral cortex Cx Posterior parahippocampal gyrus PPH TH-TL	Miscellaneous	ENSG00000197635	DPP4	97.86	99.99	0.84	9.61e-11
edge_pheno1142	Cerebral cortex Cx Cingulate gyrus rostral CgGr Ventral division of MFC A24	Deep-layer_corticothalamic_and_6b	ENSG00000197635	DPP4	99.98	99.99	0.99	9.61e-11
edge_pheno1142	Cerebral cortex Cx Supramarginal gyrus SMG A40	Deep-layer_corticothalamic_and_6b	ENSG00000197635	DPP4	99.71	99.99	0.97	9.61e-11
edge_pheno1142	Cerebral cortex Cx Supramarginal gyrus SMG A40	Deep-layer_intratelencephalic	ENSG00000197635	DPP4	95.43	99.99	0.61	9.61e-11
edge_pheno1142	Perirhinal cortex area 35 A35 rostral subdivision of area 35 A35r	Fibroblast	ENSG00000197635	DPP4	92.71	99.99	0.79	9.61e-11
edge_pheno1142	Cerebral cortex Cx Caudal cingulate gyrus CgGC A23	Deep-layer_corticothalamic_and_6b	ENSG00000197635	DPP4	99.62	99.99	0.96	9.61e-11
edge_pheno1142	Cerebral cortex Cx Caudal cingulate gyrus CgGC A23	Deep-layer_intratelencephalic	ENSG00000197635	DPP4	96.2	99.99	0.65	9.61e-11
edge_pheno1142	Body of hippocampus HiB Rostral DGC A4	Microglia	ENSG00000197635	DPP4	92.47	99.99	0.83	9.61e-11
edge_pheno1142	Body of hippocampus HiB Rostral DGC A4	Miscellaneous	ENSG00000197635	DPP4	97.19	99.99	0.8	9.61e-11
edge_pheno1142	Tail of Hippocampus HiT Caudal Hippocampus CA4-DGC	LAMP5-LHX6_and_Chandelier	ENSG00000044524	EPHA3	90.95	99.99	0.52	1.12e-10
edge_pheno1142	Cerebral cortex Cx Perirhinal gyrus PRG A35 A36	Eccentric_medium_spiny_neuron	ENSG00000044524	EPHA3	90.11	99.99	0.61	1.12e-10
edge_pheno1142	Cerebral cortex Cx Perirhinal gyrus PRG A35 A36	Upper-layer_intratelencephalic	ENSG00000044524	EPHA3	90.44	99.99	0.56	1.12e-10
edge_pheno1142	Cerebral cortex Cx Supraparietal lobule SPL Posterosuperior dorsal parietal cortex A5 A7	Deep-layer_intratelencephalic	ENSG00000044524	EPHA3	90.75	99.99	0.47	1.12e-10
edge_pheno1142	Cerebral cortex Cx Cingulate gyrus retrosplenial CgGrs A29 A30	Deep-layer_intratelencephalic	ENSG00000044524	EPHA3	94.76	99.99	0.6	1.12e-10
edge_pheno1142	Head of hippocampus HiH Tail of Hippocampus HiT Subicular cortex Sub	Amygdala_excitatory	ENSG00000044524	EPHA3	92.61	99.99	0.59	1.12e-10
edge_pheno1142	Head of hippocampus HiH Tail of Hippocampus HiT Subicular cortex Sub	Deep-layer_intratelencephalic	ENSG00000044524	EPHA3	90.3	99.99	0.51	1.12e-10
edge_pheno1142	Head of hippocampus HiH Tail of Hippocampus HiT Subicular cortex Sub	Miscellaneous	ENSG00000044524	EPHA3	92.32	99.99	0.62	1.12e-10
edge_pheno1142	Cerebral cortex Cx Gyrus rectus ReG Medial orbitofrontal cortex A14	Deep-layer_intratelencephalic	ENSG00000044524	EPHA3	91.05	99.99	0.45	1.12e-10
edge_pheno1142	Cerebral cortex Cx Temporal pole TP Temporopolar area A38	Upper-layer_intratelencephalic	ENSG00000044524	EPHA3	98.55	99.99	0.75	1.12e-10
edge_pheno1142	Cerebral cortex Cx Rostral gyrus RoG Dorsal division of MFC A32	Deep-layer_intratelencephalic	ENSG00000044524	EPHA3	95.5	99.99	0.6	1.12e-10
edge_pheno1142	Cerebral cortex Cx Anterior parahippocampal gyrus AG Lateral entorhinal cortex LEC	Amygdala_excitatory	ENSG00000044524	EPHA3	92.22	99.99	0.59	1.12e-10
edge_pheno1142	Cerebral cortex Cx Superior Temporal Gyrus STG	Deep-layer_intratelencephalic	ENSG00000044524	EPHA3	95.42	99.99	0.64	1.12e-10
edge_pheno1142	Cerebral cortex Cx Inferior frontal gyrus IFG Ventrolateral prefrontal cortex A44 A45	Deep-layer_intratelencephalic	ENSG00000044524	EPHA3	95.9	99.99	0.64	1.12e-10
edge_pheno1142	Cerebral cortex Cx Transverse temporal gyrus TTG Primary auditory cortex A1C	Deep-layer_intratelencephalic	ENSG00000044524	EPHA3	90.71	99.99	0.46	1.12e-10
edge_pheno1142	Head of hippocampus HiH Uncal DG CA4	LAMP5-LHX6_and_Chandelier	ENSG00000044524	EPHA3	93.1	99.99	0.63	1.12e-10
edge_pheno1142	Head of hippocampus HiH Uncal DG CA4	Splatter	ENSG00000044524	EPHA3	93.57	99.99	0.75	1.12e-10
edge_pheno1142	Cerebral cortex Cx Posterior intermediate orbital gyrus POrG Caudal division of OFCiA13	Deep-layer_intratelencephalic	ENSG00000044524	EPHA3	93.35	99.99	0.54	1.12e-10
edge_pheno1142	Cerebral cortex Cx Posterior parahippocampal gyrus PPH TH-TL	Deep-layer_intratelencephalic	ENSG00000044524	EPHA3	93.51	99.99	0.57	1.12e-10
edge_pheno1142	Cerebral cortex Cx Supramarginal gyrus SMG A40	Deep-layer_intratelencephalic	ENSG00000044524	EPHA3	91.91	99.99	0.46	1.12e-10
edge_pheno1142	Cerebral cortex Cx Caudal cingulate gyrus CgGC A23	Deep-layer_intratelencephalic	ENSG00000044524	EPHA3	93.4	99.99	0.53	1.12e-10
edge_pheno1142	Body of hippocampus HiB Rostral DGC A4	CGE_interneuron	ENSG00000044524	EPHA3	91.85	99.99	0.48	1.12e-10
edge_pheno1142	Body of hippocampus HiB Rostral DGC A4	LAMP5-LHX6_and_Chandelier	ENSG00000044524	EPHA3	91.14	99.99	0.5	1.12e-10
edge_pheno1142	Body of hippocampus HiB Rostral DGC A4	Splatter	ENSG00000044524	EPHA3	92.09	99.99	0.6	1.12e-10
sociability	Cerebral cortex Cx Perirhinal gyrus PRG A35 A36	MGE_interneuron	ENSG00000107105	ELAVL2	97.72	99.99	0.86	3.15e-10
sociability	Cerebral cortex Cx Perirhinal gyrus PRG A35 A36	Splatter	ENSG00000107105	ELAVL2	90.45	99.99	0.48	3.15e-10
sociability	Body of hippocampus HiB Rostral DGC A4	CGE_interneuron	ENSG00000107105	ELAVL2	92.08	99.99	0.49	3.15e-10
sociability	Body of hippocampus HiB Rostral DGC A4	Hippocampal_CA4	ENSG00000107105	ELAVL2	92.54	99.99	0.5	3.15e-10
sociability	Body of hippocampus HiB Rostral DGC A4	LAMP5-LHX6_and_Chandelier	ENSG00000107105	ELAVL2	90.56	99.99	0.49	3.15e-10
sociability	Body of hippocampus HiB Rostral DGC A4	MGE_interneuron	ENSG00000107105	ELAVL2	93.57	99.99	0.58	3.15e-10
sociability	Head of hippocampus HiH Tail of Hippocampus HiT Subicular cortex Sub	Deep-layer_intratelencephalic	ENSG00000107105	ELAVL2	92.18	99.99	0.55	3.15e-10
sociability	Head of hippocampus HiH Tail of Hippocampus HiT Subicular cortex Sub	MGE_interneuron	ENSG00000107105	ELAVL2	99.1	99.99	0.92	3.15e-10
sociability	Cerebral cortex Cx Supraparietal lobule SPL Posterosuperior dorsal parietal cortex A5 A7	Deep-layer_intratelencephalic	ENSG00000107105	ELAVL2	90.67	99.99	0.47	3.15e-10
sociability	Cerebral cortex Cx Supraparietal lobule SPL Posterosuperior dorsal parietal cortex A5 A7	MGE_interneuron	ENSG00000107105	ELAVL2	98.6	99.99	0.89	3.15e-10
sociability	Cerebral cortex Cx Posterior intermediate orbital gyrus POrG Caudal division of OFCiA13	MGE_interneuron	ENSG00000107105	ELAVL2	98.54	99.99	0.88	3.15e-10
sociability	Cerebral cortex Cx Rostral gyrus RoG Dorsal division of MFC A32	MGE_interneuron	ENSG00000107105	ELAVL2	98.52	99.99	0.88	3.15e-10
sociability	Cerebral cortex Cx Anterior parahippocampal gyrus AG Lateral entorhinal cortex LEC	MGE_interneuron	ENSG00000107105	ELAVL2	98.53	99.99	0.88	3.15e-10
sociability	Cerebral cortex Cx Superior Temporal Gyrus STG	CGE_interneuron	ENSG00000107105	ELAVL2	90.18	99.99	0.55	3.15e-10
sociability	Cerebral cortex Cx Superior Temporal Gyrus STG	Deep-layer_intratelencephalic	ENSG00000107105	ELAVL2	92.35	99.99	0.5	3.15e-10
sociability	Cerebral cortex Cx Superior Temporal Gyrus STG	MGE_interneuron	ENSG00000107105	ELAVL2	98.99	99.99	0.91	3.15e-10
sociability	Cerebral cortex Cx Cingulate gyrus retrosplenial CgGrs A29 A30	MGE_interneuron	ENSG00000107105	ELAVL2	98.84	99.99	0.9	3.15e-10
sociability	Cerebral cortex Cx Cingulate gyrus rostral CgGr Ventral division of MFC A24	MGE_interneuron	ENSG00000107105	ELAVL2	98.54	99.99	0.87	3.15e-10
sociability	Cerebral cortex Cx Inferior frontal gyrus IFG Ventrolateral prefrontal cortex A44 A45	MGE_interneuron	ENSG00000107105	ELAVL2	97.88	99.99	0.83	3.15e-10
sociability	Cerebral cortex Cx Caudal cingulate gyrus CgGC A23	MGE_interneuron	ENSG00000107105	ELAVL2	94.58	99.99	0.69	3.15e-10
sociability	Cerebral cortex Cx Transverse temporal gyrus TTG Primary auditory cortex A1C	Deep-layer_intratelencephalic	ENSG00000107105	ELAVL2	90.29	99.99	0.45	3.15e-10
sociability	Cerebral cortex Cx Transverse temporal gyrus TTG Primary auditory cortex A1C	MGE_interneuron	ENSG00000107105	ELAVL2	98.29	99.99	0.86	3.15e-10
sociability	Cerebral cortex Cx Subcallosal Gyrus SCG Subgenual subcallosal division of MFC A25	MGE_interneuron	ENSG00000107105	ELAVL2	98.9	99.99	0.88	3.15e-10
sociability	Head of hippocampus HiH Uncal DG CA4	CGE_interneuron	ENSG00000107105	ELAVL2	93.47	99.99	0.63	3.15e-10
sociability	Head of hippocampus HiH Uncal DG CA4	Hippocampal_CA4	ENSG00000107105	ELAVL2	95.8	99.99	0.62	3.15e-10
sociability	Head of hippocampus HiH Uncal DG CA4	LAMP5-LHX6_and_Chandelier	ENSG00000107105	ELAVL2	92.23	99.99	0.59	3.15e-10
sociability	Head of hippocampus HiH Uncal DG CA4	MGE_interneuron	ENSG00000107105	ELAVL2	97.98	99.99	0.84	3.15e-10
sociability	Cerebral cortex Cx Anterior parahippocampal gyrus posterior part APH Medial entorhinal cortex MEC	MGE_interneuron	ENSG00000107105	ELAVL2	95.76	99.99	0.72	3.15e-10
sociability	Cerebral cortex Cx Gyrus rectus ReG Medial orbitofrontal cortex A14	MGE_interneuron	ENSG00000107105	ELAVL2	98.29	99.99	0.87	3.15e-10
sociability	Tail of Hippocampus HiT Caudal Hippocampus CA4-DGC	CGE_interneuron	ENSG00000107105	ELAVL2	90.79	99.99	0.49	3.15e-10
sociability	Tail of Hippocampus HiT Caudal Hippocampus CA4-DGC	Hippocampal_CA4	ENSG00000107105	ELAVL2	91.56	99.99	0.54	3.15e-10
sociability	Tail of Hippocampus HiT Caudal Hippocampus CA4-DGC	LAMP5-LHX6_and_Chandelier	ENSG00000107105	ELAVL2	90.31	99.99	0.5	3.15e-10
sociability	Tail of Hippocampus HiT Caudal Hippocampus CA4-DGC	MGE_interneuron	ENSG00000107105	ELAVL2	94.59	99.99	0.65	3.15e-10
sociability	Cerebral cortex Cx Supramarginal gyrus SMG A40	MGE_interneuron	ENSG00000107105	ELAVL2	98.09	99.99	0.84	3.15e-10
sociability	Cerebral cortex Cx Posterior parahippocampal gyrus PPH TH-TL	MGE_interneuron	ENSG00000107105	ELAVL2	96.6	99.99	0.81	3.15e-10
sociability	Cerebral cortex Cx Temporal pole TP Temporopolar area A38	MGE_interneuron	ENSG00000107105	ELAVL2	98.12	99.99	0.85	3.15e-10
edge_pheno593	Cerebral cortex Cx Supramarginal gyrus SMG A40	Deep-layer_intratelencephalic	ENSG00000044524	EPHA3	91.91	99.99	0.46	3.17e-10
edge_pheno593	Cerebral cortex Cx Superior Temporal Gyrus STG	Deep-layer_intratelencephalic	ENSG00000044524	EPHA3	95.42	99.99	0.64	3.17e-10
edge_pheno593	Cerebral cortex Cx Supraparietal lobule SPL Posterosuperior dorsal parietal cortex A5 A7	Deep-layer_intratelencephalic	ENSG00000044524	EPHA3	90.75	99.99	0.47	3.17e-10
edge_pheno593	Cerebral cortex Cx Cingulate gyrus retrosplenial CgGrs A29 A30	Deep-layer_intratelencephalic	ENSG00000044524	EPHA3	94.76	99.99	0.6	3.17e-10
edge_pheno593	Cerebral cortex Cx Transverse temporal gyrus TTG Primary auditory cortex A1C	Deep-layer_intratelencephalic	ENSG00000044524	EPHA3	90.71	99.99	0.46	3.17e-10
edge_pheno593	Cerebral cortex Cx Inferior frontal gyrus IFG Ventrolateral prefrontal cortex A44 A45	Deep-layer_intratelencephalic	ENSG00000044524	EPHA3	95.9	99.99	0.64	3.17e-10
edge_pheno593	Head of hippocampus HiH Uncal DG CA4	LAMP5-LHX6_and_Chandelier	ENSG00000044524	EPHA3	93.1	99.99	0.63	3.17e-10
edge_pheno593	Head of hippocampus HiH Uncal DG CA4	Splatter	ENSG00000044524	EPHA3	93.57	99.99	0.75	3.17e-10
edge_pheno593	Cerebral cortex Cx Posterior parahippocampal gyrus PPH TH-TL	Deep-layer_intratelencephalic	ENSG00000044524	EPHA3	93.51	99.99	0.57	3.17e-10
edge_pheno593	Tail of Hippocampus HiT Caudal Hippocampus CA4-DGC	LAMP5-LHX6_and_Chandelier	ENSG00000044524	EPHA3	90.95	99.99	0.52	3.17e-10
edge_pheno593	Cerebral cortex Cx Rostral gyrus RoG Dorsal division of MFC A32	Deep-layer_intratelencephalic	ENSG00000044524	EPHA3	95.5	99.99	0.6	3.17e-10
edge_pheno593	Head of hippocampus HiH Tail of Hippocampus HiT Subicular cortex Sub	Amygdala_excitatory	ENSG00000044524	EPHA3	92.61	99.99	0.59	3.17e-10
edge_pheno593	Head of hippocampus HiH Tail of Hippocampus HiT Subicular cortex Sub	Deep-layer_intratelencephalic	ENSG00000044524	EPHA3	90.3	99.99	0.51	3.17e-10
edge_pheno593	Head of hippocampus HiH Tail of Hippocampus HiT Subicular cortex Sub	Miscellaneous	ENSG00000044524	EPHA3	92.32	99.99	0.62	3.17e-10
edge_pheno593	Cerebral cortex Cx Perirhinal gyrus PRG A35 A36	Eccentric_medium_spiny_neuron	ENSG00000044524	EPHA3	90.11	99.99	0.61	3.17e-10
edge_pheno593	Cerebral cortex Cx Perirhinal gyrus PRG A35 A36	Upper-layer_intratelencephalic	ENSG00000044524	EPHA3	90.44	99.99	0.56	3.17e-10
edge_pheno593	Cerebral cortex Cx Anterior parahippocampal gyrus AG Lateral entorhinal cortex LEC	Amygdala_excitatory	ENSG00000044524	EPHA3	92.22	99.99	0.59	3.17e-10
edge_pheno593	Cerebral cortex Cx Temporal pole TP Temporopolar area A38	Upper-layer_intratelencephalic	ENSG00000044524	EPHA3	98.55	99.99	0.75	3.17e-10
edge_pheno593	Body of hippocampus HiB Rostral DGC A4	CGE_interneuron	ENSG00000044524	EPHA3	91.85	99.99	0.48	3.17e-10
edge_pheno593	Body of hippocampus HiB Rostral DGC A4	LAMP5-LHX6_and_Chandelier	ENSG00000044524	EPHA3	91.14	99.99	0.5	3.17e-10
edge_pheno593	Body of hippocampus HiB Rostral DGC A4	Splatter	ENSG00000044524	EPHA3	92.09	99.99	0.6	3.17e-10
edge_pheno593	Cerebral cortex Cx Gyrus rectus ReG Medial orbitofrontal cortex A14	Deep-layer_intratelencephalic	ENSG00000044524	EPHA3	91.05	99.99	0.45	3.17e-10
edge_pheno593	Cerebral cortex Cx Caudal cingulate gyrus CgGC A23	Deep-layer_intratelencephalic	ENSG00000044524	EPHA3	93.4	99.99	0.53	3.17e-10
edge_pheno593	Cerebral cortex Cx Posterior intermediate orbital gyrus POrG Caudal division of OFCiA13	Deep-layer_intratelencephalic	ENSG00000044524	EPHA3	93.35	99.99	0.54	3.17e-10
edge_pheno491	Cerebral cortex Cx Supramarginal gyrus SMG A40	Deep-layer_intratelencephalic	ENSG00000044524	EPHA3	91.91	99.99	0.46	3.67e-10
edge_pheno491	Cerebral cortex Cx Supraparietal lobule SPL Posterosuperior dorsal parietal cortex A5 A7	Deep-layer_intratelencephalic	ENSG00000044524	EPHA3	90.75	99.99	0.47	3.67e-10
edge_pheno491	Cerebral cortex Cx Cingulate gyrus retrosplenial CgGrs A29 A30	Deep-layer_intratelencephalic	ENSG00000044524	EPHA3	94.76	99.99	0.6	3.67e-10
edge_pheno491	Body of hippocampus HiB Rostral DGC A4	CGE_interneuron	ENSG00000044524	EPHA3	91.85	99.99	0.48	3.67e-10
edge_pheno491	Body of hippocampus HiB Rostral DGC A4	LAMP5-LHX6_and_Chandelier	ENSG00000044524	EPHA3	91.14	99.99	0.5	3.67e-10
edge_pheno491	Body of hippocampus HiB Rostral DGC A4	Splatter	ENSG00000044524	EPHA3	92.09	99.99	0.6	3.67e-10
edge_pheno491	Tail of Hippocampus HiT Caudal Hippocampus CA4-DGC	LAMP5-LHX6_and_Chandelier	ENSG00000044524	EPHA3	90.95	99.99	0.52	3.67e-10
edge_pheno491	Cerebral cortex Cx Perirhinal gyrus PRG A35 A36	Eccentric_medium_spiny_neuron	ENSG00000044524	EPHA3	90.11	99.99	0.61	3.67e-10
edge_pheno491	Cerebral cortex Cx Perirhinal gyrus PRG A35 A36	Upper-layer_intratelencephalic	ENSG00000044524	EPHA3	90.44	99.99	0.56	3.67e-10
edge_pheno491	Cerebral cortex Cx Rostral gyrus RoG Dorsal division of MFC A32	Deep-layer_intratelencephalic	ENSG00000044524	EPHA3	95.5	99.99	0.6	3.67e-10
edge_pheno491	Cerebral cortex Cx Caudal cingulate gyrus CgGC A23	Deep-layer_intratelencephalic	ENSG00000044524	EPHA3	93.4	99.99	0.53	3.67e-10
edge_pheno491	Head of hippocampus HiH Tail of Hippocampus HiT Subicular cortex Sub	Amygdala_excitatory	ENSG00000044524	EPHA3	92.61	99.99	0.59	3.67e-10
edge_pheno491	Head of hippocampus HiH Tail of Hippocampus HiT Subicular cortex Sub	Deep-layer_intratelencephalic	ENSG00000044524	EPHA3	90.3	99.99	0.51	3.67e-10
edge_pheno491	Head of hippocampus HiH Tail of Hippocampus HiT Subicular cortex Sub	Miscellaneous	ENSG00000044524	EPHA3	92.32	99.99	0.62	3.67e-10
edge_pheno491	Cerebral cortex Cx Anterior parahippocampal gyrus AG Lateral entorhinal cortex LEC	Amygdala_excitatory	ENSG00000044524	EPHA3	92.22	99.99	0.59	3.67e-10
edge_pheno491	Head of hippocampus HiH Uncal DG CA4	LAMP5-LHX6_and_Chandelier	ENSG00000044524	EPHA3	93.1	99.99	0.63	3.67e-10
edge_pheno491	Head of hippocampus HiH Uncal DG CA4	Splatter	ENSG00000044524	EPHA3	93.57	99.99	0.75	3.67e-10
edge_pheno491	Cerebral cortex Cx Inferior frontal gyrus IFG Ventrolateral prefrontal cortex A44 A45	Deep-layer_intratelencephalic	ENSG00000044524	EPHA3	95.9	99.99	0.64	3.67e-10
edge_pheno491	Cerebral cortex Cx Transverse temporal gyrus TTG Primary auditory cortex A1C	Deep-layer_intratelencephalic	ENSG00000044524	EPHA3	90.71	99.99	0.46	3.67e-10
edge_pheno491	Cerebral cortex Cx Posterior parahippocampal gyrus PPH TH-TL	Deep-layer_intratelencephalic	ENSG00000044524	EPHA3	93.51	99.99	0.57	3.67e-10
edge_pheno491	Cerebral cortex Cx Temporal pole TP Temporopolar area A38	Upper-layer_intratelencephalic	ENSG00000044524	EPHA3	98.55	99.99	0.75	3.67e-10
edge_pheno491	Cerebral cortex Cx Gyrus rectus ReG Medial orbitofrontal cortex A14	Deep-layer_intratelencephalic	ENSG00000044524	EPHA3	91.05	99.99	0.45	3.67e-10
edge_pheno491	Cerebral cortex Cx Posterior intermediate orbital gyrus POrG Caudal division of OFCiA13	Deep-layer_intratelencephalic	ENSG00000044524	EPHA3	93.35	99.99	0.54	3.67e-10
edge_pheno491	Cerebral cortex Cx Superior Temporal Gyrus STG	Deep-layer_intratelencephalic	ENSG00000044524	EPHA3	95.42	99.99	0.64	3.67e-10
sociability	Cerebral cortex Cx Perirhinal gyrus PRG A35 A36	Medium_spiny_neuron	ENSG00000149295	DRD2	95.51	99.99	0.76	5.09e-10
sociability	Body of hippocampus HiB Rostral DGC A4	Medium_spiny_neuron	ENSG00000149295	DRD2	99.19	99.99	0.93	5.09e-10
sociability	Head of hippocampus HiH Tail of Hippocampus HiT Subicular cortex Sub	Amygdala_excitatory	ENSG00000149295	DRD2	94.4	99.99	0.64	5.09e-10
sociability	Cerebral cortex Cx Posterior intermediate orbital gyrus POrG Caudal division of OFCiA13	Eccentric_medium_spiny_neuron	ENSG00000149295	DRD2	93.15	99.99	0.78	5.09e-10
sociability	Cerebral cortex Cx Anterior parahippocampal gyrus AG Lateral entorhinal cortex LEC	Upper-layer_intratelencephalic	ENSG00000149295	DRD2	97.18	99.99	0.82	5.09e-10
sociability	Cerebral cortex Cx Superior Temporal Gyrus STG	CGE_interneuron	ENSG00000149295	DRD2	90.69	99.99	0.57	5.09e-10
sociability	Cerebral cortex Cx Inferior frontal gyrus IFG Ventrolateral prefrontal cortex A44 A45	Eccentric_medium_spiny_neuron	ENSG00000149295	DRD2	97.2	99.99	0.94	5.09e-10
sociability	Cerebral cortex Cx Transverse temporal gyrus TTG Primary auditory cortex A1C	Medium_spiny_neuron	ENSG00000149295	DRD2	97.71	99.99	0.93	5.09e-10
sociability	Cerebral cortex Cx Subcallosal Gyrus SCG Subgenual subcallosal division of MFC A25	Medium_spiny_neuron	ENSG00000149295	DRD2	99.38	99.99	0.95	5.09e-10
sociability	Cerebral cortex Cx Anterior parahippocampal gyrus posterior part APH Medial entorhinal cortex MEC	Deep-layer_intratelencephalic	ENSG00000149295	DRD2	97.07	99.99	0.77	5.09e-10
sociability	Cerebral cortex Cx Anterior parahippocampal gyrus posterior part APH Medial entorhinal cortex MEC	Splatter	ENSG00000149295	DRD2	93.66	99.99	0.58	5.09e-10
sociability	Cerebral cortex Cx Gyrus rectus ReG Medial orbitofrontal cortex A14	CGE_interneuron	ENSG00000149295	DRD2	90.19	99.99	0.51	5.09e-10
sociability	Cerebral cortex Cx Gyrus rectus ReG Medial orbitofrontal cortex A14	Deep-layer_intratelencephalic	ENSG00000149295	DRD2	92.07	99.99	0.48	5.09e-10
sociability	Tail of Hippocampus HiT Caudal Hippocampus CA4-DGC	Medium_spiny_neuron	ENSG00000149295	DRD2	99.4	99.99	0.95	5.09e-10
sociability	Cerebral cortex Cx Supramarginal gyrus SMG A40	Amygdala_excitatory	ENSG00000149295	DRD2	90.02	99.99	0.8	5.09e-10
sociability	Cerebral cortex Cx Temporal pole TP Temporopolar area A38	Upper-layer_intratelencephalic	ENSG00000149295	DRD2	91.3	99.99	0.57	5.09e-10
edge_pheno1205	Cerebral cortex Cx Gyrus rectus ReG Medial orbitofrontal cortex A14	Deep-layer_intratelencephalic	ENSG00000044524	EPHA3	91.05	99.99	0.45	9.16e-10
edge_pheno1205	Cerebral cortex Cx Perirhinal gyrus PRG A35 A36	Eccentric_medium_spiny_neuron	ENSG00000044524	EPHA3	90.11	99.99	0.61	9.16e-10
edge_pheno1205	Cerebral cortex Cx Perirhinal gyrus PRG A35 A36	Upper-layer_intratelencephalic	ENSG00000044524	EPHA3	90.44	99.99	0.56	9.16e-10
edge_pheno1205	Cerebral cortex Cx Posterior parahippocampal gyrus PPH TH-TL	Deep-layer_intratelencephalic	ENSG00000044524	EPHA3	93.51	99.99	0.57	9.16e-10
edge_pheno1205	Tail of Hippocampus HiT Caudal Hippocampus CA4-DGC	LAMP5-LHX6_and_Chandelier	ENSG00000044524	EPHA3	90.95	99.99	0.52	9.16e-10
edge_pheno1205	Cerebral cortex Cx Supramarginal gyrus SMG A40	Deep-layer_intratelencephalic	ENSG00000044524	EPHA3	91.91	99.99	0.46	9.16e-10
edge_pheno1205	Cerebral cortex Cx Caudal cingulate gyrus CgGC A23	Deep-layer_intratelencephalic	ENSG00000044524	EPHA3	93.4	99.99	0.53	9.16e-10
edge_pheno1205	Cerebral cortex Cx Anterior parahippocampal gyrus AG Lateral entorhinal cortex LEC	Amygdala_excitatory	ENSG00000044524	EPHA3	92.22	99.99	0.59	9.16e-10
edge_pheno1205	Cerebral cortex Cx Inferior frontal gyrus IFG Ventrolateral prefrontal cortex A44 A45	Deep-layer_intratelencephalic	ENSG00000044524	EPHA3	95.9	99.99	0.64	9.16e-10
edge_pheno1205	Cerebral cortex Cx Rostral gyrus RoG Dorsal division of MFC A32	Deep-layer_intratelencephalic	ENSG00000044524	EPHA3	95.5	99.99	0.6	9.16e-10
edge_pheno1205	Cerebral cortex Cx Posterior intermediate orbital gyrus POrG Caudal division of OFCiA13	Deep-layer_intratelencephalic	ENSG00000044524	EPHA3	93.35	99.99	0.54	9.16e-10
edge_pheno1205	Cerebral cortex Cx Supraparietal lobule SPL Posterosuperior dorsal parietal cortex A5 A7	Deep-layer_intratelencephalic	ENSG00000044524	EPHA3	90.75	99.99	0.47	9.16e-10
edge_pheno1205	Body of hippocampus HiB Rostral DGC A4	CGE_interneuron	ENSG00000044524	EPHA3	91.85	99.99	0.48	9.16e-10
edge_pheno1205	Body of hippocampus HiB Rostral DGC A4	LAMP5-LHX6_and_Chandelier	ENSG00000044524	EPHA3	91.14	99.99	0.5	9.16e-10
edge_pheno1205	Body of hippocampus HiB Rostral DGC A4	Splatter	ENSG00000044524	EPHA3	92.09	99.99	0.6	9.16e-10
edge_pheno1205	Head of hippocampus HiH Tail of Hippocampus HiT Subicular cortex Sub	Amygdala_excitatory	ENSG00000044524	EPHA3	92.61	99.99	0.59	9.16e-10
edge_pheno1205	Head of hippocampus HiH Tail of Hippocampus HiT Subicular cortex Sub	Deep-layer_intratelencephalic	ENSG00000044524	EPHA3	90.3	99.99	0.51	9.16e-10
edge_pheno1205	Head of hippocampus HiH Tail of Hippocampus HiT Subicular cortex Sub	Miscellaneous	ENSG00000044524	EPHA3	92.32	99.99	0.62	9.16e-10
edge_pheno1205	Cerebral cortex Cx Superior Temporal Gyrus STG	Deep-layer_intratelencephalic	ENSG00000044524	EPHA3	95.42	99.99	0.64	9.16e-10
edge_pheno1205	Cerebral cortex Cx Transverse temporal gyrus TTG Primary auditory cortex A1C	Deep-layer_intratelencephalic	ENSG00000044524	EPHA3	90.71	99.99	0.46	9.16e-10
edge_pheno1205	Cerebral cortex Cx Temporal pole TP Temporopolar area A38	Upper-layer_intratelencephalic	ENSG00000044524	EPHA3	98.55	99.99	0.75	9.16e-10
edge_pheno1205	Cerebral cortex Cx Cingulate gyrus retrosplenial CgGrs A29 A30	Deep-layer_intratelencephalic	ENSG00000044524	EPHA3	94.76	99.99	0.6	9.16e-10
edge_pheno1205	Head of hippocampus HiH Uncal DG CA4	LAMP5-LHX6_and_Chandelier	ENSG00000044524	EPHA3	93.1	99.99	0.63	9.16e-10
edge_pheno1205	Head of hippocampus HiH Uncal DG CA4	Splatter	ENSG00000044524	EPHA3	93.57	99.99	0.75	9.16e-10
edge_pheno286	Cerebral cortex Cx Supramarginal gyrus SMG A40	Deep-layer_intratelencephalic	ENSG00000044524	EPHA3	91.91	99.99	0.46	1.04e-09
edge_pheno286	Cerebral cortex Cx Cingulate gyrus retrosplenial CgGrs A29 A30	Deep-layer_intratelencephalic	ENSG00000044524	EPHA3	94.76	99.99	0.6	1.04e-09
edge_pheno286	Cerebral cortex Cx Caudal cingulate gyrus CgGC A23	Deep-layer_intratelencephalic	ENSG00000044524	EPHA3	93.4	99.99	0.53	1.04e-09
edge_pheno286	Cerebral cortex Cx Transverse temporal gyrus TTG Primary auditory cortex A1C	Deep-layer_intratelencephalic	ENSG00000044524	EPHA3	90.71	99.99	0.46	1.04e-09
edge_pheno286	Cerebral cortex Cx Gyrus rectus ReG Medial orbitofrontal cortex A14	Deep-layer_intratelencephalic	ENSG00000044524	EPHA3	91.05	99.99	0.45	1.04e-09
edge_pheno286	Head of hippocampus HiH Uncal DG CA4	LAMP5-LHX6_and_Chandelier	ENSG00000044524	EPHA3	93.1	99.99	0.63	1.04e-09
edge_pheno286	Head of hippocampus HiH Uncal DG CA4	Splatter	ENSG00000044524	EPHA3	93.57	99.99	0.75	1.04e-09
edge_pheno286	Cerebral cortex Cx Inferior frontal gyrus IFG Ventrolateral prefrontal cortex A44 A45	Deep-layer_intratelencephalic	ENSG00000044524	EPHA3	95.9	99.99	0.64	1.04e-09
edge_pheno286	Tail of Hippocampus HiT Caudal Hippocampus CA4-DGC	LAMP5-LHX6_and_Chandelier	ENSG00000044524	EPHA3	90.95	99.99	0.52	1.04e-09
edge_pheno286	Cerebral cortex Cx Rostral gyrus RoG Dorsal division of MFC A32	Deep-layer_intratelencephalic	ENSG00000044524	EPHA3	95.5	99.99	0.6	1.04e-09
edge_pheno286	Head of hippocampus HiH Tail of Hippocampus HiT Subicular cortex Sub	Amygdala_excitatory	ENSG00000044524	EPHA3	92.61	99.99	0.59	1.04e-09
edge_pheno286	Head of hippocampus HiH Tail of Hippocampus HiT Subicular cortex Sub	Deep-layer_intratelencephalic	ENSG00000044524	EPHA3	90.3	99.99	0.51	1.04e-09
edge_pheno286	Head of hippocampus HiH Tail of Hippocampus HiT Subicular cortex Sub	Miscellaneous	ENSG00000044524	EPHA3	92.32	99.99	0.62	1.04e-09
edge_pheno286	Cerebral cortex Cx Anterior parahippocampal gyrus AG Lateral entorhinal cortex LEC	Amygdala_excitatory	ENSG00000044524	EPHA3	92.22	99.99	0.59	1.04e-09
edge_pheno286	Cerebral cortex Cx Supraparietal lobule SPL Posterosuperior dorsal parietal cortex A5 A7	Deep-layer_intratelencephalic	ENSG00000044524	EPHA3	90.75	99.99	0.47	1.04e-09
edge_pheno286	Cerebral cortex Cx Posterior parahippocampal gyrus PPH TH-TL	Deep-layer_intratelencephalic	ENSG00000044524	EPHA3	93.51	99.99	0.57	1.04e-09
edge_pheno286	Body of hippocampus HiB Rostral DGC A4	CGE_interneuron	ENSG00000044524	EPHA3	91.85	99.99	0.48	1.04e-09
edge_pheno286	Body of hippocampus HiB Rostral DGC A4	LAMP5-LHX6_and_Chandelier	ENSG00000044524	EPHA3	91.14	99.99	0.5	1.04e-09
edge_pheno286	Body of hippocampus HiB Rostral DGC A4	Splatter	ENSG00000044524	EPHA3	92.09	99.99	0.6	1.04e-09
edge_pheno286	Cerebral cortex Cx Superior Temporal Gyrus STG	Deep-layer_intratelencephalic	ENSG00000044524	EPHA3	95.42	99.99	0.64	1.04e-09
edge_pheno286	Cerebral cortex Cx Perirhinal gyrus PRG A35 A36	Eccentric_medium_spiny_neuron	ENSG00000044524	EPHA3	90.11	99.99	0.61	1.04e-09
edge_pheno286	Cerebral cortex Cx Perirhinal gyrus PRG A35 A36	Upper-layer_intratelencephalic	ENSG00000044524	EPHA3	90.44	99.99	0.56	1.04e-09
edge_pheno286	Cerebral cortex Cx Temporal pole TP Temporopolar area A38	Upper-layer_intratelencephalic	ENSG00000044524	EPHA3	98.55	99.99	0.75	1.04e-09
edge_pheno286	Cerebral cortex Cx Posterior intermediate orbital gyrus POrG Caudal division of OFCiA13	Deep-layer_intratelencephalic	ENSG00000044524	EPHA3	93.35	99.99	0.54	1.04e-09
edge_pheno253	Cerebral cortex Cx Supramarginal gyrus SMG A40	Deep-layer_intratelencephalic	ENSG00000044524	EPHA3	91.91	99.99	0.46	1.12e-09
edge_pheno253	Cerebral cortex Cx Perirhinal gyrus PRG A35 A36	Eccentric_medium_spiny_neuron	ENSG00000044524	EPHA3	90.11	99.99	0.61	1.12e-09
edge_pheno253	Cerebral cortex Cx Perirhinal gyrus PRG A35 A36	Upper-layer_intratelencephalic	ENSG00000044524	EPHA3	90.44	99.99	0.56	1.12e-09
edge_pheno253	Tail of Hippocampus HiT Caudal Hippocampus CA4-DGC	LAMP5-LHX6_and_Chandelier	ENSG00000044524	EPHA3	90.95	99.99	0.52	1.12e-09
edge_pheno253	Cerebral cortex Cx Supraparietal lobule SPL Posterosuperior dorsal parietal cortex A5 A7	Deep-layer_intratelencephalic	ENSG00000044524	EPHA3	90.75	99.99	0.47	1.12e-09
edge_pheno253	Cerebral cortex Cx Caudal cingulate gyrus CgGC A23	Deep-layer_intratelencephalic	ENSG00000044524	EPHA3	93.4	99.99	0.53	1.12e-09
edge_pheno253	Cerebral cortex Cx Cingulate gyrus retrosplenial CgGrs A29 A30	Deep-layer_intratelencephalic	ENSG00000044524	EPHA3	94.76	99.99	0.6	1.12e-09
edge_pheno253	Head of hippocampus HiH Uncal DG CA4	LAMP5-LHX6_and_Chandelier	ENSG00000044524	EPHA3	93.1	99.99	0.63	1.12e-09
edge_pheno253	Head of hippocampus HiH Uncal DG CA4	Splatter	ENSG00000044524	EPHA3	93.57	99.99	0.75	1.12e-09
edge_pheno253	Cerebral cortex Cx Transverse temporal gyrus TTG Primary auditory cortex A1C	Deep-layer_intratelencephalic	ENSG00000044524	EPHA3	90.71	99.99	0.46	1.12e-09
edge_pheno253	Cerebral cortex Cx Inferior frontal gyrus IFG Ventrolateral prefrontal cortex A44 A45	Deep-layer_intratelencephalic	ENSG00000044524	EPHA3	95.9	99.99	0.64	1.12e-09
edge_pheno253	Head of hippocampus HiH Tail of Hippocampus HiT Subicular cortex Sub	Amygdala_excitatory	ENSG00000044524	EPHA3	92.61	99.99	0.59	1.12e-09
edge_pheno253	Head of hippocampus HiH Tail of Hippocampus HiT Subicular cortex Sub	Deep-layer_intratelencephalic	ENSG00000044524	EPHA3	90.3	99.99	0.51	1.12e-09
edge_pheno253	Head of hippocampus HiH Tail of Hippocampus HiT Subicular cortex Sub	Miscellaneous	ENSG00000044524	EPHA3	92.32	99.99	0.62	1.12e-09
edge_pheno253	Cerebral cortex Cx Posterior parahippocampal gyrus PPH TH-TL	Deep-layer_intratelencephalic	ENSG00000044524	EPHA3	93.51	99.99	0.57	1.12e-09
edge_pheno253	Cerebral cortex Cx Temporal pole TP Temporopolar area A38	Upper-layer_intratelencephalic	ENSG00000044524	EPHA3	98.55	99.99	0.75	1.12e-09
edge_pheno253	Cerebral cortex Cx Anterior parahippocampal gyrus AG Lateral entorhinal cortex LEC	Amygdala_excitatory	ENSG00000044524	EPHA3	92.22	99.99	0.59	1.12e-09
edge_pheno253	Cerebral cortex Cx Rostral gyrus RoG Dorsal division of MFC A32	Deep-layer_intratelencephalic	ENSG00000044524	EPHA3	95.5	99.99	0.6	1.12e-09
edge_pheno253	Cerebral cortex Cx Posterior intermediate orbital gyrus POrG Caudal division of OFCiA13	Deep-layer_intratelencephalic	ENSG00000044524	EPHA3	93.35	99.99	0.54	1.12e-09
edge_pheno253	Body of hippocampus HiB Rostral DGC A4	CGE_interneuron	ENSG00000044524	EPHA3	91.85	99.99	0.48	1.12e-09
edge_pheno253	Body of hippocampus HiB Rostral DGC A4	LAMP5-LHX6_and_Chandelier	ENSG00000044524	EPHA3	91.14	99.99	0.5	1.12e-09
edge_pheno253	Body of hippocampus HiB Rostral DGC A4	Splatter	ENSG00000044524	EPHA3	92.09	99.99	0.6	1.12e-09
edge_pheno253	Cerebral cortex Cx Superior Temporal Gyrus STG	Deep-layer_intratelencephalic	ENSG00000044524	EPHA3	95.42	99.99	0.64	1.12e-09
edge_pheno253	Cerebral cortex Cx Gyrus rectus ReG Medial orbitofrontal cortex A14	Deep-layer_intratelencephalic	ENSG00000044524	EPHA3	91.05	99.99	0.45	1.12e-09
node_pheno17	Head of hippocampus HiH Tail of Hippocampus HiT Subicular cortex Sub	Oligodendrocyte_precursor	ENSG00000072134	EPN2	91.52	99.94	0.77	1.56e-09
node_pheno17	Cerebral cortex Cx Posterior parahippocampal gyrus PPH TH-TL	Astrocyte	ENSG00000072952	MRVI1	99.24	99.94	0.96	1.85e-09
node_pheno17	Head of hippocampus HiH Tail of Hippocampus HiT Subicular cortex Sub	Astrocyte	ENSG00000072952	MRVI1	99.13	99.94	0.94	1.85e-09
node_pheno17	Cerebral cortex Cx Supraparietal lobule SPL Posterosuperior dorsal parietal cortex A5 A7	Astrocyte	ENSG00000072952	MRVI1	97.11	99.94	0.91	1.85e-09
node_pheno17	Head of hippocampus HiH Uncal DG CA4	Astrocyte	ENSG00000072952	MRVI1	99.66	99.94	0.96	1.85e-09
node_pheno17	Cerebral cortex Cx Superior Temporal Gyrus STG	Astrocyte	ENSG00000072952	MRVI1	99.29	99.94	0.97	1.85e-09
node_pheno17	Cerebral cortex Cx Cingulate gyrus retrosplenial CgGrs A29 A30	Astrocyte	ENSG00000072952	MRVI1	98	99.94	0.94	1.85e-09
node_pheno17	Cerebral cortex Cx Supramarginal gyrus SMG A40	Astrocyte	ENSG00000072952	MRVI1	97.87	99.94	0.93	1.85e-09
node_pheno17	Cerebral cortex Cx Posterior intermediate orbital gyrus POrG Caudal division of OFCiA13	Astrocyte	ENSG00000072952	MRVI1	98.65	99.94	0.94	1.85e-09
node_pheno17	Tail of Hippocampus HiT Caudal Hippocampus CA4-DGC	Astrocyte	ENSG00000072952	MRVI1	99.47	99.94	0.96	1.85e-09
node_pheno17	Cerebral cortex Cx Temporal pole TP Temporopolar area A38	Astrocyte	ENSG00000072952	MRVI1	99.49	99.94	0.97	1.85e-09
node_pheno17	Cerebral cortex Cx Perirhinal gyrus PRG A35 A36	Astrocyte	ENSG00000072952	MRVI1	97.35	99.94	0.91	1.85e-09
node_pheno17	Perirhinal cortex area 35 A35 rostral subdivision of area 35 A35r	Astrocyte	ENSG00000072952	MRVI1	99.83	99.94	0.94	1.85e-09
node_pheno17	Body of hippocampus HiB Rostral DGC A4	Astrocyte	ENSG00000072952	MRVI1	97.75	99.94	0.91	1.85e-09
node_pheno17	Cerebral cortex Cx Anterior parahippocampal gyrus AG Lateral entorhinal cortex LEC	Astrocyte	ENSG00000072952	MRVI1	98.46	99.94	0.94	1.85e-09
node_pheno17	Cerebral cortex Cx Transverse temporal gyrus TTG Primary auditory cortex A1C	Astrocyte	ENSG00000072952	MRVI1	98.52	99.94	0.95	1.85e-09
node_pheno17	Cerebral cortex Cx Rostral gyrus RoG Dorsal division of MFC A32	Astrocyte	ENSG00000072952	MRVI1	99.81	99.94	0.98	1.85e-09
node_pheno17	Cerebral cortex Cx Subcallosal Gyrus SCG Subgenual subcallosal division of MFC A25	Astrocyte	ENSG00000072952	MRVI1	97.95	99.94	0.93	1.85e-09
node_pheno17	Cerebral cortex Cx Anterior parahippocampal gyrus posterior part APH Medial entorhinal cortex MEC	Astrocyte	ENSG00000072952	MRVI1	98.75	99.94	0.95	1.85e-09
node_pheno17	Cerebral cortex Cx Cingulate gyrus rostral CgGr Ventral division of MFC A24	Astrocyte	ENSG00000072952	MRVI1	98.51	99.94	0.95	1.85e-09
node_pheno17	Cerebral cortex Cx Gyrus rectus ReG Medial orbitofrontal cortex A14	Astrocyte	ENSG00000072952	MRVI1	98.33	99.94	0.93	1.85e-09
node_pheno17	Cerebral cortex Cx Inferior frontal gyrus IFG Ventrolateral prefrontal cortex A44 A45	Astrocyte	ENSG00000072952	MRVI1	98.18	99.94	0.93	1.85e-09
node_pheno17	Cerebral cortex Cx Caudal cingulate gyrus CgGC A23	Astrocyte	ENSG00000072952	MRVI1	98.31	99.94	0.93	1.85e-09
node_pheno17	Cerebral cortex Cx Caudal cingulate gyrus CgGC A23	Fibroblast	ENSG00000072952	MRVI1	90.34	99.94	0.79	1.85e-09
edge_pheno249	Cerebral cortex Cx Supramarginal gyrus SMG A40	Deep-layer_intratelencephalic	ENSG00000044524	EPHA3	91.91	99.99	0.46	2.03e-09
edge_pheno249	Cerebral cortex Cx Perirhinal gyrus PRG A35 A36	Eccentric_medium_spiny_neuron	ENSG00000044524	EPHA3	90.11	99.99	0.61	2.03e-09
edge_pheno249	Cerebral cortex Cx Perirhinal gyrus PRG A35 A36	Upper-layer_intratelencephalic	ENSG00000044524	EPHA3	90.44	99.99	0.56	2.03e-09
edge_pheno249	Cerebral cortex Cx Cingulate gyrus retrosplenial CgGrs A29 A30	Deep-layer_intratelencephalic	ENSG00000044524	EPHA3	94.76	99.99	0.6	2.03e-09
edge_pheno249	Cerebral cortex Cx Gyrus rectus ReG Medial orbitofrontal cortex A14	Deep-layer_intratelencephalic	ENSG00000044524	EPHA3	91.05	99.99	0.45	2.03e-09
edge_pheno249	Cerebral cortex Cx Inferior frontal gyrus IFG Ventrolateral prefrontal cortex A44 A45	Deep-layer_intratelencephalic	ENSG00000044524	EPHA3	95.9	99.99	0.64	2.03e-09
edge_pheno249	Head of hippocampus HiH Tail of Hippocampus HiT Subicular cortex Sub	Amygdala_excitatory	ENSG00000044524	EPHA3	92.61	99.99	0.59	2.03e-09
edge_pheno249	Head of hippocampus HiH Tail of Hippocampus HiT Subicular cortex Sub	Deep-layer_intratelencephalic	ENSG00000044524	EPHA3	90.3	99.99	0.51	2.03e-09
edge_pheno249	Head of hippocampus HiH Tail of Hippocampus HiT Subicular cortex Sub	Miscellaneous	ENSG00000044524	EPHA3	92.32	99.99	0.62	2.03e-09
edge_pheno249	Tail of Hippocampus HiT Caudal Hippocampus CA4-DGC	LAMP5-LHX6_and_Chandelier	ENSG00000044524	EPHA3	90.95	99.99	0.52	2.03e-09
edge_pheno249	Cerebral cortex Cx Anterior parahippocampal gyrus AG Lateral entorhinal cortex LEC	Amygdala_excitatory	ENSG00000044524	EPHA3	92.22	99.99	0.59	2.03e-09
edge_pheno249	Cerebral cortex Cx Posterior parahippocampal gyrus PPH TH-TL	Deep-layer_intratelencephalic	ENSG00000044524	EPHA3	93.51	99.99	0.57	2.03e-09
edge_pheno249	Cerebral cortex Cx Rostral gyrus RoG Dorsal division of MFC A32	Deep-layer_intratelencephalic	ENSG00000044524	EPHA3	95.5	99.99	0.6	2.03e-09
edge_pheno249	Cerebral cortex Cx Posterior intermediate orbital gyrus POrG Caudal division of OFCiA13	Deep-layer_intratelencephalic	ENSG00000044524	EPHA3	93.35	99.99	0.54	2.03e-09
edge_pheno249	Cerebral cortex Cx Supraparietal lobule SPL Posterosuperior dorsal parietal cortex A5 A7	Deep-layer_intratelencephalic	ENSG00000044524	EPHA3	90.75	99.99	0.47	2.03e-09
edge_pheno249	Body of hippocampus HiB Rostral DGC A4	CGE_interneuron	ENSG00000044524	EPHA3	91.85	99.99	0.48	2.03e-09
edge_pheno249	Body of hippocampus HiB Rostral DGC A4	LAMP5-LHX6_and_Chandelier	ENSG00000044524	EPHA3	91.14	99.99	0.5	2.03e-09
edge_pheno249	Body of hippocampus HiB Rostral DGC A4	Splatter	ENSG00000044524	EPHA3	92.09	99.99	0.6	2.03e-09
edge_pheno249	Cerebral cortex Cx Superior Temporal Gyrus STG	Deep-layer_intratelencephalic	ENSG00000044524	EPHA3	95.42	99.99	0.64	2.03e-09
edge_pheno249	Cerebral cortex Cx Transverse temporal gyrus TTG Primary auditory cortex A1C	Deep-layer_intratelencephalic	ENSG00000044524	EPHA3	90.71	99.99	0.46	2.03e-09
edge_pheno249	Head of hippocampus HiH Uncal DG CA4	LAMP5-LHX6_and_Chandelier	ENSG00000044524	EPHA3	93.1	99.99	0.63	2.03e-09
edge_pheno249	Head of hippocampus HiH Uncal DG CA4	Splatter	ENSG00000044524	EPHA3	93.57	99.99	0.75	2.03e-09
edge_pheno249	Cerebral cortex Cx Caudal cingulate gyrus CgGC A23	Deep-layer_intratelencephalic	ENSG00000044524	EPHA3	93.4	99.99	0.53	2.03e-09
edge_pheno249	Cerebral cortex Cx Temporal pole TP Temporopolar area A38	Upper-layer_intratelencephalic	ENSG00000044524	EPHA3	98.55	99.99	0.75	2.03e-09
sociability	Cerebral cortex Cx Supraparietal lobule SPL Posterosuperior dorsal parietal cortex A5 A7	Upper-layer_intratelencephalic	ENSG00000133794	ARNTL	93.46	99.98	0.58	2.66e-09
sociability	Cerebral cortex Cx Cingulate gyrus retrosplenial CgGrs A29 A30	Miscellaneous	ENSG00000133794	ARNTL	98.6	99.98	0.87	2.66e-09
sociability	Cerebral cortex Cx Cingulate gyrus retrosplenial CgGrs A29 A30	Upper-layer_intratelencephalic	ENSG00000133794	ARNTL	93.31	99.98	0.56	2.66e-09
sociability	Cerebral cortex Cx Anterior parahippocampal gyrus posterior part APH Medial entorhinal cortex MEC	Amygdala_excitatory	ENSG00000133794	ARNTL	90.16	99.98	0.48	2.66e-09
sociability	Body of hippocampus HiB Rostral DGC A4	Choroid_plexus	ENSG00000112246	SIM1	93.19	99.98	0.81	4.03e-09
sociability	Cerebral cortex Cx Anterior parahippocampal gyrus AG Lateral entorhinal cortex LEC	Upper-layer_intratelencephalic	ENSG00000112246	SIM1	92.01	99.98	0.63	4.03e-09
sociability	Cerebral cortex Cx Posterior parahippocampal gyrus PPH TH-TL	Upper-layer_intratelencephalic	ENSG00000112246	SIM1	94.21	99.98	0.63	4.03e-09
edge_pheno1142	Head of hippocampus HiH Uncal DG CA4	Hippocampal_dentate_gyrus	ENSG00000144290	SLC4A10	90.7	99.98	0.52	6.82e-09
edge_pheno1142	Body of hippocampus HiB Rostral DGC A4	Hippocampal_dentate_gyrus	ENSG00000144290	SLC4A10	92.11	99.98	0.47	6.82e-09
edge_pheno1698	Cerebral cortex Cx Gyrus rectus ReG Medial orbitofrontal cortex A14	LAMP5-LHX6_and_Chandelier	ENSG00000156427	FGF18	90.36	99.96	0.48	7.63e-09
edge_pheno1698	Cerebral cortex Cx Gyrus rectus ReG Medial orbitofrontal cortex A14	MGE_interneuron	ENSG00000156427	FGF18	90.03	99.96	0.54	7.63e-09
edge_pheno1698	Cerebral cortex Cx Anterior parahippocampal gyrus posterior part APH Medial entorhinal cortex MEC	MGE_interneuron	ENSG00000156427	FGF18	90.39	99.96	0.56	7.63e-09
edge_pheno1698	Head of hippocampus HiH Uncal DG CA4	MGE_interneuron	ENSG00000156427	FGF18	91.02	99.96	0.56	7.63e-09
edge_pheno1698	Cerebral cortex Cx Cingulate gyrus rostral CgGr Ventral division of MFC A24	LAMP5-LHX6_and_Chandelier	ENSG00000156427	FGF18	92.89	99.96	0.62	7.63e-09
edge_pheno1698	Cerebral cortex Cx Cingulate gyrus rostral CgGr Ventral division of MFC A24	MGE_interneuron	ENSG00000156427	FGF18	93.88	99.96	0.69	7.63e-09
edge_pheno1698	Head of hippocampus HiH Tail of Hippocampus HiT Subicular cortex Sub	MGE_interneuron	ENSG00000156427	FGF18	98.22	99.96	0.88	7.63e-09
edge_pheno1698	Cerebral cortex Cx Supramarginal gyrus SMG A40	MGE_interneuron	ENSG00000156427	FGF18	94.07	99.96	0.68	7.63e-09
edge_pheno1698	Cerebral cortex Cx Posterior parahippocampal gyrus PPH TH-TL	MGE_interneuron	ENSG00000156427	FGF18	96.91	99.96	0.82	7.63e-09
edge_pheno1698	Cerebral cortex Cx Temporal pole TP Temporopolar area A38	MGE_interneuron	ENSG00000156427	FGF18	93.08	99.96	0.66	7.63e-09
edge_pheno1698	Cerebral cortex Cx Perirhinal gyrus PRG A35 A36	MGE_interneuron	ENSG00000156427	FGF18	95.95	99.96	0.79	7.63e-09
edge_pheno1698	Cerebral cortex Cx Superior Temporal Gyrus STG	MGE_interneuron	ENSG00000156427	FGF18	98.53	99.96	0.88	7.63e-09
edge_pheno1698	Cerebral cortex Cx Superior Temporal Gyrus STG	Upper-layer_intratelencephalic	ENSG00000156427	FGF18	91	99.96	0.5	7.63e-09
edge_pheno1698	Cerebral cortex Cx Transverse temporal gyrus TTG Primary auditory cortex A1C	Upper-layer_intratelencephalic	ENSG00000156427	FGF18	91.17	99.96	0.51	7.63e-09
edge_pheno1698	Body of hippocampus HiB Rostral DGC A4	Eccentric_medium_spiny_neuron	ENSG00000156427	FGF18	97.58	99.96	0.96	7.63e-09
edge_pheno1698	Body of hippocampus HiB Rostral DGC A4	Midbrain-derived_inhibitory	ENSG00000156427	FGF18	95.9	99.96	0.92	7.63e-09
edge_pheno1698	Cerebral cortex Cx Caudal cingulate gyrus CgGC A23	MGE_interneuron	ENSG00000156427	FGF18	93.14	99.96	0.66	7.63e-09
edge_pheno1698	Cerebral cortex Cx Supraparietal lobule SPL Posterosuperior dorsal parietal cortex A5 A7	MGE_interneuron	ENSG00000156427	FGF18	91.45	99.96	0.63	7.63e-09
edge_pheno1698	Tail of Hippocampus HiT Caudal Hippocampus CA4-DGC	Hippocampal_CA1-3	ENSG00000182481	KPNA2	91.41	99.95	0.54	1.37e-08
sociability	Cerebral cortex Cx Perirhinal gyrus PRG A35 A36	Medium_spiny_neuron	ENSG00000016082	ISL1	99.88	99.97	0.97	1.77e-08
sociability	Cerebral cortex Cx Perirhinal gyrus PRG A35 A36	Splatter	ENSG00000016082	ISL1	95.7	99.97	0.65	1.77e-08
sociability	Body of hippocampus HiB Rostral DGC A4	Medium_spiny_neuron	ENSG00000016082	ISL1	97.58	99.97	0.86	1.77e-08
sociability	Body of hippocampus HiB Rostral DGC A4	Splatter	ENSG00000016082	ISL1	94.09	99.97	0.66	1.77e-08
sociability	Cerebral cortex Cx Cingulate gyrus rostral CgGr Ventral division of MFC A24	Medium_spiny_neuron	ENSG00000016082	ISL1	99.94	99.97	1	1.77e-08
sociability	Cerebral cortex Cx Subcallosal Gyrus SCG Subgenual subcallosal division of MFC A25	Medium_spiny_neuron	ENSG00000016082	ISL1	99.98	99.97	0.98	1.77e-08
sociability	Cerebral cortex Cx Subcallosal Gyrus SCG Subgenual subcallosal division of MFC A25	Splatter	ENSG00000016082	ISL1	93.11	99.97	0.68	1.77e-08
sociability	Head of hippocampus HiH Uncal DG CA4	Hippocampal_CA4	ENSG00000016082	ISL1	97.01	99.97	0.67	1.77e-08
sociability	Tail of Hippocampus HiT Caudal Hippocampus CA4-DGC	Medium_spiny_neuron	ENSG00000016082	ISL1	99.99	99.97	0.99	1.77e-08
sociability	Cerebral cortex Cx Temporal pole TP Temporopolar area A38	Medium_spiny_neuron	ENSG00000016082	ISL1	99.46	99.97	0.98	1.77e-08
edge_pheno1359	Cerebral cortex Cx Cingulate gyrus rostral CgGr Ventral division of MFC A24	CGE_interneuron	ENSG00000175745	NR2F1	90.25	99.99	0.57	1.8e-08
edge_pheno1698	Cerebral cortex Cx Superior Temporal Gyrus STG	Oligodendrocyte	ENSG00000170802	FOXN2	91.53	99.93	0.77	2.07e-08
edge_pheno262	Cerebral cortex Cx Supramarginal gyrus SMG A40	Deep-layer_intratelencephalic	ENSG00000044524	EPHA3	91.91	99.99	0.46	2.84e-08
edge_pheno262	Cerebral cortex Cx Perirhinal gyrus PRG A35 A36	Eccentric_medium_spiny_neuron	ENSG00000044524	EPHA3	90.11	99.99	0.61	2.84e-08
edge_pheno262	Cerebral cortex Cx Perirhinal gyrus PRG A35 A36	Upper-layer_intratelencephalic	ENSG00000044524	EPHA3	90.44	99.99	0.56	2.84e-08
edge_pheno262	Cerebral cortex Cx Supraparietal lobule SPL Posterosuperior dorsal parietal cortex A5 A7	Deep-layer_intratelencephalic	ENSG00000044524	EPHA3	90.75	99.99	0.47	2.84e-08
edge_pheno262	Cerebral cortex Cx Anterior parahippocampal gyrus AG Lateral entorhinal cortex LEC	Amygdala_excitatory	ENSG00000044524	EPHA3	92.22	99.99	0.59	2.84e-08
edge_pheno262	Cerebral cortex Cx Transverse temporal gyrus TTG Primary auditory cortex A1C	Deep-layer_intratelencephalic	ENSG00000044524	EPHA3	90.71	99.99	0.46	2.84e-08
edge_pheno262	Cerebral cortex Cx Gyrus rectus ReG Medial orbitofrontal cortex A14	Deep-layer_intratelencephalic	ENSG00000044524	EPHA3	91.05	99.99	0.45	2.84e-08
edge_pheno262	Head of hippocampus HiH Uncal DG CA4	LAMP5-LHX6_and_Chandelier	ENSG00000044524	EPHA3	93.1	99.99	0.63	2.84e-08
edge_pheno262	Head of hippocampus HiH Uncal DG CA4	Splatter	ENSG00000044524	EPHA3	93.57	99.99	0.75	2.84e-08
edge_pheno262	Cerebral cortex Cx Inferior frontal gyrus IFG Ventrolateral prefrontal cortex A44 A45	Deep-layer_intratelencephalic	ENSG00000044524	EPHA3	95.9	99.99	0.64	2.84e-08
edge_pheno262	Cerebral cortex Cx Superior Temporal Gyrus STG	Deep-layer_intratelencephalic	ENSG00000044524	EPHA3	95.42	99.99	0.64	2.84e-08
edge_pheno262	Tail of Hippocampus HiT Caudal Hippocampus CA4-DGC	LAMP5-LHX6_and_Chandelier	ENSG00000044524	EPHA3	90.95	99.99	0.52	2.84e-08
edge_pheno262	Cerebral cortex Cx Rostral gyrus RoG Dorsal division of MFC A32	Deep-layer_intratelencephalic	ENSG00000044524	EPHA3	95.5	99.99	0.6	2.84e-08
edge_pheno262	Head of hippocampus HiH Tail of Hippocampus HiT Subicular cortex Sub	Amygdala_excitatory	ENSG00000044524	EPHA3	92.61	99.99	0.59	2.84e-08
edge_pheno262	Head of hippocampus HiH Tail of Hippocampus HiT Subicular cortex Sub	Deep-layer_intratelencephalic	ENSG00000044524	EPHA3	90.3	99.99	0.51	2.84e-08
edge_pheno262	Head of hippocampus HiH Tail of Hippocampus HiT Subicular cortex Sub	Miscellaneous	ENSG00000044524	EPHA3	92.32	99.99	0.62	2.84e-08
edge_pheno262	Cerebral cortex Cx Caudal cingulate gyrus CgGC A23	Deep-layer_intratelencephalic	ENSG00000044524	EPHA3	93.4	99.99	0.53	2.84e-08
edge_pheno262	Body of hippocampus HiB Rostral DGC A4	CGE_interneuron	ENSG00000044524	EPHA3	91.85	99.99	0.48	2.84e-08
edge_pheno262	Body of hippocampus HiB Rostral DGC A4	LAMP5-LHX6_and_Chandelier	ENSG00000044524	EPHA3	91.14	99.99	0.5	2.84e-08
edge_pheno262	Body of hippocampus HiB Rostral DGC A4	Splatter	ENSG00000044524	EPHA3	92.09	99.99	0.6	2.84e-08
edge_pheno262	Cerebral cortex Cx Posterior parahippocampal gyrus PPH TH-TL	Deep-layer_intratelencephalic	ENSG00000044524	EPHA3	93.51	99.99	0.57	2.84e-08
edge_pheno262	Cerebral cortex Cx Posterior intermediate orbital gyrus POrG Caudal division of OFCiA13	Deep-layer_intratelencephalic	ENSG00000044524	EPHA3	93.35	99.99	0.54	2.84e-08
edge_pheno262	Cerebral cortex Cx Temporal pole TP Temporopolar area A38	Upper-layer_intratelencephalic	ENSG00000044524	EPHA3	98.55	99.99	0.75	2.84e-08
edge_pheno262	Cerebral cortex Cx Cingulate gyrus retrosplenial CgGrs A29 A30	Deep-layer_intratelencephalic	ENSG00000044524	EPHA3	94.76	99.99	0.6	2.84e-08
sociability	Cerebral cortex Cx Perirhinal gyrus PRG A35 A36	Amygdala_excitatory	ENSG00000170209	ANKK1	96.73	99.95	0.69	3.98e-08
sociability	Cerebral cortex Cx Subcallosal Gyrus SCG Subgenual subcallosal division of MFC A25	Medium_spiny_neuron	ENSG00000170209	ANKK1	95.72	99.95	0.85	3.98e-08
sociability	Head of hippocampus HiH Uncal DG CA4	Ependymal	ENSG00000170209	ANKK1	95.67	99.95	0.86	3.98e-08
sociability	Tail of Hippocampus HiT Caudal Hippocampus CA4-DGC	Ependymal	ENSG00000170209	ANKK1	93.32	99.95	0.82	3.98e-08
edge_pheno1698	Cerebral cortex Cx Rostral gyrus RoG Dorsal division of MFC A32	Miscellaneous	ENSG00000184500	PROS1	91.48	99.91	0.5	5.97e-08
edge_pheno1698	Cerebral cortex Cx Cingulate gyrus rostral CgGr Ventral division of MFC A24	Miscellaneous	ENSG00000184500	PROS1	91.02	99.91	0.52	5.97e-08
edge_pheno1698	Cerebral cortex Cx Posterior parahippocampal gyrus PPH TH-TL	CGE_interneuron	ENSG00000184500	PROS1	90.09	99.91	0.57	5.97e-08
edge_pheno1698	Cerebral cortex Cx Inferior frontal gyrus IFG Ventrolateral prefrontal cortex A44 A45	Miscellaneous	ENSG00000184500	PROS1	92.65	99.91	0.58	5.97e-08
edge_pheno1698	Head of hippocampus HiH Uncal DG CA4	Hippocampal_CA1-3	ENSG00000178750	STX19	93.41	99.9	0.71	6.49e-08
edge_pheno1698	Head of hippocampus HiH Tail of Hippocampus HiT Subicular cortex Sub	Deep-layer_intratelencephalic	ENSG00000178750	STX19	91.98	99.9	0.55	6.49e-08
edge_pheno1698	Cerebral cortex Cx Superior Temporal Gyrus STG	Eccentric_medium_spiny_neuron	ENSG00000178750	STX19	91.22	99.9	0.85	6.49e-08
sociability	Cerebral cortex Cx Cingulate gyrus retrosplenial CgGrs A29 A30	Miscellaneous	ENSG00000198561	CTNND1	93.19	99.94	0.57	7.71e-08
node_pheno17	Cerebral cortex Cx Anterior parahippocampal gyrus posterior part APH Medial entorhinal cortex MEC	Upper-layer_intratelencephalic	ENSG00000219073	CELA3B	98.21	99.92	0.81	7.8e-08
sociability	Cerebral cortex Cx Perirhinal gyrus PRG A35 A36	Deep-layer_intratelencephalic	ENSG00000169783	LINGO1	93.09	99.93	0.61	9.74e-08
sociability	Cerebral cortex Cx Perirhinal gyrus PRG A35 A36	Upper-layer_intratelencephalic	ENSG00000169783	LINGO1	90.13	99.93	0.56	9.74e-08
sociability	Head of hippocampus HiH Tail of Hippocampus HiT Subicular cortex Sub	Amygdala_excitatory	ENSG00000169783	LINGO1	92.29	99.93	0.58	9.74e-08
sociability	Head of hippocampus HiH Tail of Hippocampus HiT Subicular cortex Sub	Deep-layer_intratelencephalic	ENSG00000169783	LINGO1	95.07	99.93	0.63	9.74e-08
sociability	Cerebral cortex Cx Supraparietal lobule SPL Posterosuperior dorsal parietal cortex A5 A7	Deep-layer_intratelencephalic	ENSG00000169783	LINGO1	97.74	99.93	0.77	9.74e-08
sociability	Cerebral cortex Cx Supraparietal lobule SPL Posterosuperior dorsal parietal cortex A5 A7	Upper-layer_intratelencephalic	ENSG00000169783	LINGO1	98.35	99.93	0.72	9.74e-08
sociability	Cerebral cortex Cx Posterior intermediate orbital gyrus POrG Caudal division of OFCiA13	Deep-layer_intratelencephalic	ENSG00000169783	LINGO1	94.54	99.93	0.58	9.74e-08
sociability	Cerebral cortex Cx Rostral gyrus RoG Dorsal division of MFC A32	Deep-layer_intratelencephalic	ENSG00000169783	LINGO1	96.18	99.93	0.63	9.74e-08
sociability	Cerebral cortex Cx Rostral gyrus RoG Dorsal division of MFC A32	Upper-layer_intratelencephalic	ENSG00000169783	LINGO1	91.93	99.93	0.53	9.74e-08
sociability	Cerebral cortex Cx Anterior parahippocampal gyrus AG Lateral entorhinal cortex LEC	Deep-layer_intratelencephalic	ENSG00000169783	LINGO1	94.78	99.93	0.6	9.74e-08
sociability	Cerebral cortex Cx Superior Temporal Gyrus STG	Deep-layer_intratelencephalic	ENSG00000169783	LINGO1	96.81	99.93	0.72	9.74e-08
sociability	Cerebral cortex Cx Superior Temporal Gyrus STG	Upper-layer_intratelencephalic	ENSG00000169783	LINGO1	93.7	99.93	0.59	9.74e-08
sociability	Cerebral cortex Cx Cingulate gyrus retrosplenial CgGrs A29 A30	Deep-layer_intratelencephalic	ENSG00000169783	LINGO1	91.61	99.93	0.47	9.74e-08
sociability	Cerebral cortex Cx Cingulate gyrus retrosplenial CgGrs A29 A30	Miscellaneous	ENSG00000169783	LINGO1	92.06	99.93	0.53	9.74e-08
sociability	Cerebral cortex Cx Cingulate gyrus retrosplenial CgGrs A29 A30	Upper-layer_intratelencephalic	ENSG00000169783	LINGO1	90.51	99.93	0.46	9.74e-08
sociability	Cerebral cortex Cx Cingulate gyrus rostral CgGr Ventral division of MFC A24	Deep-layer_intratelencephalic	ENSG00000169783	LINGO1	93.27	99.93	0.56	9.74e-08
sociability	Cerebral cortex Cx Inferior frontal gyrus IFG Ventrolateral prefrontal cortex A44 A45	Deep-layer_intratelencephalic	ENSG00000169783	LINGO1	95.32	99.93	0.62	9.74e-08
sociability	Cerebral cortex Cx Inferior frontal gyrus IFG Ventrolateral prefrontal cortex A44 A45	Upper-layer_intratelencephalic	ENSG00000169783	LINGO1	90.84	99.93	0.53	9.74e-08
sociability	Cerebral cortex Cx Caudal cingulate gyrus CgGC A23	Deep-layer_intratelencephalic	ENSG00000169783	LINGO1	95.12	99.93	0.6	9.74e-08
sociability	Cerebral cortex Cx Caudal cingulate gyrus CgGC A23	Upper-layer_intratelencephalic	ENSG00000169783	LINGO1	90.5	99.93	0.5	9.74e-08
sociability	Cerebral cortex Cx Transverse temporal gyrus TTG Primary auditory cortex A1C	Deep-layer_intratelencephalic	ENSG00000169783	LINGO1	93.71	99.93	0.56	9.74e-08
sociability	Cerebral cortex Cx Subcallosal Gyrus SCG Subgenual subcallosal division of MFC A25	Deep-layer_intratelencephalic	ENSG00000169783	LINGO1	94.52	99.93	0.59	9.74e-08
sociability	Head of hippocampus HiH Uncal DG CA4	Hippocampal_CA4	ENSG00000169783	LINGO1	94.99	99.93	0.58	9.74e-08
sociability	Cerebral cortex Cx Anterior parahippocampal gyrus posterior part APH Medial entorhinal cortex MEC	Deep-layer_intratelencephalic	ENSG00000169783	LINGO1	93.4	99.93	0.56	9.74e-08
sociability	Cerebral cortex Cx Gyrus rectus ReG Medial orbitofrontal cortex A14	Deep-layer_intratelencephalic	ENSG00000169783	LINGO1	98.35	99.93	0.75	9.74e-08
sociability	Cerebral cortex Cx Gyrus rectus ReG Medial orbitofrontal cortex A14	Upper-layer_intratelencephalic	ENSG00000169783	LINGO1	90.69	99.93	0.54	9.74e-08
sociability	Tail of Hippocampus HiT Caudal Hippocampus CA4-DGC	Hippocampal_CA4	ENSG00000169783	LINGO1	90.61	99.93	0.51	9.74e-08
sociability	Cerebral cortex Cx Supramarginal gyrus SMG A40	Deep-layer_intratelencephalic	ENSG00000169783	LINGO1	96.34	99.93	0.65	9.74e-08
sociability	Cerebral cortex Cx Supramarginal gyrus SMG A40	Upper-layer_intratelencephalic	ENSG00000169783	LINGO1	91.52	99.93	0.51	9.74e-08
sociability	Cerebral cortex Cx Posterior parahippocampal gyrus PPH TH-TL	Deep-layer_intratelencephalic	ENSG00000169783	LINGO1	96	99.93	0.66	9.74e-08
sociability	Cerebral cortex Cx Posterior parahippocampal gyrus PPH TH-TL	Miscellaneous	ENSG00000169783	LINGO1	91.31	99.93	0.51	9.74e-08
sociability	Cerebral cortex Cx Posterior parahippocampal gyrus PPH TH-TL	Upper-layer_intratelencephalic	ENSG00000169783	LINGO1	93.07	99.93	0.6	9.74e-08
sociability	Cerebral cortex Cx Temporal pole TP Temporopolar area A38	Deep-layer_intratelencephalic	ENSG00000169783	LINGO1	95.33	99.93	0.63	9.74e-08
sociability	Cerebral cortex Cx Posterior parahippocampal gyrus PPH TH-TL	Upper_rhombic_lip	ENSG00000172409	CLP1	90.71	99.92	0.82	1.21e-07
edge_pheno1698	Cerebral cortex Cx Temporal pole TP Temporopolar area A38	CGE_interneuron	ENSG00000008441	NFIX	92.93	99.89	0.67	1.66e-07
edge_pheno1698	Cerebral cortex Cx Perirhinal gyrus PRG A35 A36	CGE_interneuron	ENSG00000008441	NFIX	91.8	99.89	0.6	1.66e-07
node_pheno17	Cerebral cortex Cx Posterior parahippocampal gyrus PPH TH-TL	LAMP5-LHX6_and_Chandelier	ENSG00000107242	PIP5K1B	90.39	99.91	0.52	1.98e-07
node_pheno17	Cerebral cortex Cx Posterior parahippocampal gyrus PPH TH-TL	MGE_interneuron	ENSG00000107242	PIP5K1B	93.5	99.91	0.69	1.98e-07
node_pheno17	Head of hippocampus HiH Tail of Hippocampus HiT Subicular cortex Sub	LAMP5-LHX6_and_Chandelier	ENSG00000107242	PIP5K1B	92.45	99.91	0.65	1.98e-07
node_pheno17	Head of hippocampus HiH Tail of Hippocampus HiT Subicular cortex Sub	MGE_interneuron	ENSG00000107242	PIP5K1B	92.03	99.91	0.67	1.98e-07
node_pheno17	Cerebral cortex Cx Cingulate gyrus retrosplenial CgGrs A29 A30	MGE_interneuron	ENSG00000107242	PIP5K1B	93.6	99.91	0.69	1.98e-07
node_pheno17	Cerebral cortex Cx Posterior intermediate orbital gyrus POrG Caudal division of OFCiA13	LAMP5-LHX6_and_Chandelier	ENSG00000107242	PIP5K1B	91.94	99.91	0.58	1.98e-07
node_pheno17	Cerebral cortex Cx Posterior intermediate orbital gyrus POrG Caudal division of OFCiA13	MGE_interneuron	ENSG00000107242	PIP5K1B	93.87	99.91	0.67	1.98e-07
node_pheno17	Tail of Hippocampus HiT Caudal Hippocampus CA4-DGC	LAMP5-LHX6_and_Chandelier	ENSG00000107242	PIP5K1B	92.98	99.91	0.59	1.98e-07
node_pheno17	Tail of Hippocampus HiT Caudal Hippocampus CA4-DGC	MGE_interneuron	ENSG00000107242	PIP5K1B	93.41	99.91	0.6	1.98e-07
node_pheno17	Cerebral cortex Cx Perirhinal gyrus PRG A35 A36	MGE_interneuron	ENSG00000107242	PIP5K1B	92.17	99.91	0.64	1.98e-07
node_pheno17	Cerebral cortex Cx Perirhinal gyrus PRG A35 A36	Splatter	ENSG00000107242	PIP5K1B	93.48	99.91	0.56	1.98e-07
node_pheno17	Body of hippocampus HiB Rostral DGC A4	LAMP5-LHX6_and_Chandelier	ENSG00000107242	PIP5K1B	91.57	99.91	0.52	1.98e-07
node_pheno17	Cerebral cortex Cx Anterior parahippocampal gyrus AG Lateral entorhinal cortex LEC	LAMP5-LHX6_and_Chandelier	ENSG00000107242	PIP5K1B	92.01	99.91	0.6	1.98e-07
node_pheno17	Cerebral cortex Cx Anterior parahippocampal gyrus AG Lateral entorhinal cortex LEC	MGE_interneuron	ENSG00000107242	PIP5K1B	91.98	99.91	0.61	1.98e-07
node_pheno17	Cerebral cortex Cx Anterior parahippocampal gyrus AG Lateral entorhinal cortex LEC	Splatter	ENSG00000107242	PIP5K1B	92.13	99.91	0.52	1.98e-07
node_pheno17	Cerebral cortex Cx Subcallosal Gyrus SCG Subgenual subcallosal division of MFC A25	MGE_interneuron	ENSG00000107242	PIP5K1B	93.18	99.91	0.65	1.98e-07
node_pheno17	Cerebral cortex Cx Anterior parahippocampal gyrus posterior part APH Medial entorhinal cortex MEC	LAMP5-LHX6_and_Chandelier	ENSG00000107242	PIP5K1B	91.36	99.91	0.57	1.98e-07
node_pheno17	Cerebral cortex Cx Anterior parahippocampal gyrus posterior part APH Medial entorhinal cortex MEC	MGE_interneuron	ENSG00000107242	PIP5K1B	90.9	99.91	0.58	1.98e-07
node_pheno17	Cerebral cortex Cx Cingulate gyrus rostral CgGr Ventral division of MFC A24	LAMP5-LHX6_and_Chandelier	ENSG00000107242	PIP5K1B	91.09	99.91	0.56	1.98e-07
node_pheno17	Cerebral cortex Cx Cingulate gyrus rostral CgGr Ventral division of MFC A24	MGE_interneuron	ENSG00000107242	PIP5K1B	90.92	99.91	0.6	1.98e-07
node_pheno17	Cerebral cortex Cx Gyrus rectus ReG Medial orbitofrontal cortex A14	LAMP5-LHX6_and_Chandelier	ENSG00000107242	PIP5K1B	92.37	99.91	0.55	1.98e-07
node_pheno17	Cerebral cortex Cx Gyrus rectus ReG Medial orbitofrontal cortex A14	MGE_interneuron	ENSG00000107242	PIP5K1B	91.14	99.91	0.58	1.98e-07
node_pheno17	Cerebral cortex Cx Inferior frontal gyrus IFG Ventrolateral prefrontal cortex A44 A45	MGE_interneuron	ENSG00000107242	PIP5K1B	93.61	99.91	0.67	1.98e-07
edge_pheno1142	Cerebral cortex Cx Cingulate gyrus retrosplenial CgGrs A29 A30	CGE_interneuron	ENSG00000137942	FNBP1L	91.22	99.97	0.65	2.58e-07
edge_pheno1142	Cerebral cortex Cx Rostral gyrus RoG Dorsal division of MFC A32	Deep-layer_intratelencephalic	ENSG00000137942	FNBP1L	90.23	99.97	0.44	2.58e-07
edge_pheno1142	Cerebral cortex Cx Supramarginal gyrus SMG A40	Deep-layer_intratelencephalic	ENSG00000137942	FNBP1L	90.54	99.97	0.43	2.58e-07
edge_pheno1142	Body of hippocampus HiB Rostral DGC A4	CGE_interneuron	ENSG00000137942	FNBP1L	90.05	99.97	0.45	2.58e-07
node_pheno17	Cerebral cortex Cx Posterior parahippocampal gyrus PPH TH-TL	Deep-layer_corticothalamic_and_6b	ENSG00000187151	ANGPTL5	90.23	99.91	0.56	2.67e-07
node_pheno17	Cerebral cortex Cx Posterior parahippocampal gyrus PPH TH-TL	Miscellaneous	ENSG00000187151	ANGPTL5	93.15	99.91	0.58	2.67e-07
node_pheno17	Head of hippocampus HiH Tail of Hippocampus HiT Subicular cortex Sub	Deep-layer_corticothalamic_and_6b	ENSG00000187151	ANGPTL5	93.7	99.91	0.61	2.67e-07
node_pheno17	Head of hippocampus HiH Tail of Hippocampus HiT Subicular cortex Sub	Miscellaneous	ENSG00000187151	ANGPTL5	90.47	99.91	0.58	2.67e-07
node_pheno17	Cerebral cortex Cx Supraparietal lobule SPL Posterosuperior dorsal parietal cortex A5 A7	Fibroblast	ENSG00000187151	ANGPTL5	90.2	99.91	0.83	2.67e-07
node_pheno17	Head of hippocampus HiH Uncal DG CA4	Hippocampal_CA1-3	ENSG00000187151	ANGPTL5	90.73	99.91	0.63	2.67e-07
node_pheno17	Cerebral cortex Cx Superior Temporal Gyrus STG	Deep-layer_corticothalamic_and_6b	ENSG00000187151	ANGPTL5	91.04	99.91	0.54	2.67e-07
node_pheno17	Cerebral cortex Cx Cingulate gyrus retrosplenial CgGrs A29 A30	Upper-layer_intratelencephalic	ENSG00000187151	ANGPTL5	91.88	99.91	0.51	2.67e-07
node_pheno17	Cerebral cortex Cx Supramarginal gyrus SMG A40	Fibroblast	ENSG00000187151	ANGPTL5	90.62	99.91	0.82	2.67e-07
node_pheno17	Tail of Hippocampus HiT Caudal Hippocampus CA4-DGC	Fibroblast	ENSG00000187151	ANGPTL5	91.28	99.91	0.8	2.67e-07
node_pheno17	Cerebral cortex Cx Temporal pole TP Temporopolar area A38	Deep-layer_corticothalamic_and_6b	ENSG00000187151	ANGPTL5	90.33	99.91	0.59	2.67e-07
node_pheno17	Cerebral cortex Cx Perirhinal gyrus PRG A35 A36	Deep-layer_corticothalamic_and_6b	ENSG00000187151	ANGPTL5	92.81	99.91	0.6	2.67e-07
node_pheno17	Perirhinal cortex area 35 A35 rostral subdivision of area 35 A35r	Fibroblast	ENSG00000187151	ANGPTL5	98.67	99.91	0.93	2.67e-07
node_pheno17	Cerebral cortex Cx Anterior parahippocampal gyrus AG Lateral entorhinal cortex LEC	Deep-layer_corticothalamic_and_6b	ENSG00000187151	ANGPTL5	94.46	99.91	0.74	2.67e-07
node_pheno17	Cerebral cortex Cx Transverse temporal gyrus TTG Primary auditory cortex A1C	Deep-layer_corticothalamic_and_6b	ENSG00000187151	ANGPTL5	90.84	99.91	0.6	2.67e-07
node_pheno17	Cerebral cortex Cx Transverse temporal gyrus TTG Primary auditory cortex A1C	Fibroblast	ENSG00000187151	ANGPTL5	93.45	99.91	0.85	2.67e-07
node_pheno17	Cerebral cortex Cx Rostral gyrus RoG Dorsal division of MFC A32	Deep-layer_corticothalamic_and_6b	ENSG00000187151	ANGPTL5	95.65	99.91	0.66	2.67e-07
node_pheno17	Cerebral cortex Cx Subcallosal Gyrus SCG Subgenual subcallosal division of MFC A25	Deep-layer_corticothalamic_and_6b	ENSG00000187151	ANGPTL5	98.56	99.91	0.9	2.67e-07
node_pheno17	Cerebral cortex Cx Cingulate gyrus rostral CgGr Ventral division of MFC A24	Deep-layer_corticothalamic_and_6b	ENSG00000187151	ANGPTL5	97.96	99.91	0.86	2.67e-07
node_pheno17	Cerebral cortex Cx Gyrus rectus ReG Medial orbitofrontal cortex A14	Deep-layer_corticothalamic_and_6b	ENSG00000187151	ANGPTL5	97.31	99.91	0.85	2.67e-07
node_pheno17	Cerebral cortex Cx Inferior frontal gyrus IFG Ventrolateral prefrontal cortex A44 A45	Deep-layer_corticothalamic_and_6b	ENSG00000187151	ANGPTL5	95.86	99.91	0.78	2.67e-07
node_pheno17	Cerebral cortex Cx Caudal cingulate gyrus CgGC A23	Deep-layer_corticothalamic_and_6b	ENSG00000187151	ANGPTL5	90.41	99.91	0.58	2.67e-07
sociability	Body of hippocampus HiB Rostral DGC A4	Deep-layer_intratelencephalic	ENSG00000233436	BTBD18	97.07	99.9	0.87	2.96e-07
sociability	Head of hippocampus HiH Tail of Hippocampus HiT Subicular cortex Sub	Upper-layer_intratelencephalic	ENSG00000233436	BTBD18	90.89	99.9	0.64	2.96e-07
sociability	Head of hippocampus HiH Tail of Hippocampus HiT Subicular cortex Sub	Deep-layer_corticothalamic_and_6b	ENSG00000141431	ASXL3	92.77	99.9	0.58	3.58e-07
edge_pheno1698	Tail of Hippocampus HiT Caudal Hippocampus CA4-DGC	Astrocyte	ENSG00000111783	RFX4	93.67	99.87	0.82	3.77e-07
edge_pheno1698	Cerebral cortex Cx Cingulate gyrus retrosplenial CgGrs A29 A30	Astrocyte	ENSG00000111783	RFX4	94.06	99.87	0.86	3.77e-07
edge_pheno1698	Cerebral cortex Cx Gyrus rectus ReG Medial orbitofrontal cortex A14	Astrocyte	ENSG00000111783	RFX4	94.7	99.87	0.85	3.77e-07
edge_pheno1698	Cerebral cortex Cx Anterior parahippocampal gyrus posterior part APH Medial entorhinal cortex MEC	Astrocyte	ENSG00000111783	RFX4	90.3	99.87	0.75	3.77e-07
edge_pheno1698	Head of hippocampus HiH Uncal DG CA4	Astrocyte	ENSG00000111783	RFX4	94.81	99.87	0.83	3.77e-07
edge_pheno1698	Cerebral cortex Cx Rostral gyrus RoG Dorsal division of MFC A32	Astrocyte	ENSG00000111783	RFX4	91.19	99.87	0.79	3.77e-07
edge_pheno1698	Cerebral cortex Cx Cingulate gyrus rostral CgGr Ventral division of MFC A24	Astrocyte	ENSG00000111783	RFX4	94.99	99.87	0.86	3.77e-07
edge_pheno1698	Head of hippocampus HiH Tail of Hippocampus HiT Subicular cortex Sub	Astrocyte	ENSG00000111783	RFX4	94.34	99.87	0.84	3.77e-07
edge_pheno1698	Cerebral cortex Cx Anterior parahippocampal gyrus AG Lateral entorhinal cortex LEC	Astrocyte	ENSG00000111783	RFX4	91.76	99.87	0.79	3.77e-07
edge_pheno1698	Perirhinal cortex area 35 A35 rostral subdivision of area 35 A35r	Astrocyte	ENSG00000111783	RFX4	97.77	99.87	0.84	3.77e-07
edge_pheno1698	Cerebral cortex Cx Supramarginal gyrus SMG A40	Astrocyte	ENSG00000111783	RFX4	94.57	99.87	0.86	3.77e-07
edge_pheno1698	Cerebral cortex Cx Posterior parahippocampal gyrus PPH TH-TL	Astrocyte	ENSG00000111783	RFX4	95.83	99.87	0.88	3.77e-07
edge_pheno1698	Cerebral cortex Cx Subcallosal Gyrus SCG Subgenual subcallosal division of MFC A25	Astrocyte	ENSG00000111783	RFX4	93	99.87	0.83	3.77e-07
edge_pheno1698	Cerebral cortex Cx Temporal pole TP Temporopolar area A38	Astrocyte	ENSG00000111783	RFX4	93.31	99.87	0.84	3.77e-07
edge_pheno1698	Cerebral cortex Cx Perirhinal gyrus PRG A35 A36	Astrocyte	ENSG00000111783	RFX4	92.69	99.87	0.82	3.77e-07
edge_pheno1698	Cerebral cortex Cx Superior Temporal Gyrus STG	Astrocyte	ENSG00000111783	RFX4	96.32	99.87	0.9	3.77e-07
edge_pheno1698	Cerebral cortex Cx Transverse temporal gyrus TTG Primary auditory cortex A1C	Astrocyte	ENSG00000111783	RFX4	93.04	99.87	0.84	3.77e-07
edge_pheno1698	Body of hippocampus HiB Rostral DGC A4	Astrocyte	ENSG00000111783	RFX4	95.02	99.87	0.84	3.77e-07
edge_pheno1698	Cerebral cortex Cx Caudal cingulate gyrus CgGC A23	Astrocyte	ENSG00000111783	RFX4	94.72	99.87	0.86	3.77e-07
edge_pheno1698	Cerebral cortex Cx Supraparietal lobule SPL Posterosuperior dorsal parietal cortex A5 A7	Astrocyte	ENSG00000111783	RFX4	92.98	99.87	0.82	3.77e-07
node_pheno17	Cerebral cortex Cx Posterior parahippocampal gyrus PPH TH-TL	Oligodendrocyte	ENSG00000148826	NKX6-2	99.89	99.89	0.99	3.94e-07
node_pheno17	Head of hippocampus HiH Tail of Hippocampus HiT Subicular cortex Sub	Oligodendrocyte	ENSG00000148826	NKX6-2	99.58	99.89	0.96	3.94e-07
node_pheno17	Cerebral cortex Cx Supraparietal lobule SPL Posterosuperior dorsal parietal cortex A5 A7	Oligodendrocyte	ENSG00000148826	NKX6-2	99.95	99.89	0.98	3.94e-07
node_pheno17	Head of hippocampus HiH Uncal DG CA4	Oligodendrocyte	ENSG00000148826	NKX6-2	99.47	99.89	0.96	3.94e-07
node_pheno17	Cerebral cortex Cx Superior Temporal Gyrus STG	Oligodendrocyte	ENSG00000148826	NKX6-2	99.92	99.89	0.98	3.94e-07
node_pheno17	Cerebral cortex Cx Cingulate gyrus retrosplenial CgGrs A29 A30	Oligodendrocyte	ENSG00000148826	NKX6-2	99.44	99.89	0.97	3.94e-07
node_pheno17	Cerebral cortex Cx Supramarginal gyrus SMG A40	Oligodendrocyte	ENSG00000148826	NKX6-2	99.98	99.89	0.99	3.94e-07
node_pheno17	Cerebral cortex Cx Posterior intermediate orbital gyrus POrG Caudal division of OFCiA13	Oligodendrocyte	ENSG00000148826	NKX6-2	99.89	99.89	0.99	3.94e-07
node_pheno17	Tail of Hippocampus HiT Caudal Hippocampus CA4-DGC	Oligodendrocyte	ENSG00000148826	NKX6-2	98.98	99.89	0.92	3.94e-07
node_pheno17	Cerebral cortex Cx Temporal pole TP Temporopolar area A38	Committed_oligodendrocyte_precursor	ENSG00000148826	NKX6-2	92.51	99.89	0.8	3.94e-07
node_pheno17	Cerebral cortex Cx Temporal pole TP Temporopolar area A38	Oligodendrocyte	ENSG00000148826	NKX6-2	99.89	99.89	0.99	3.94e-07
node_pheno17	Cerebral cortex Cx Perirhinal gyrus PRG A35 A36	Oligodendrocyte	ENSG00000148826	NKX6-2	99.81	99.89	0.98	3.94e-07
node_pheno17	Perirhinal cortex area 35 A35 rostral subdivision of area 35 A35r	Oligodendrocyte	ENSG00000148826	NKX6-2	98.56	99.89	0.89	3.94e-07
node_pheno17	Body of hippocampus HiB Rostral DGC A4	Oligodendrocyte	ENSG00000148826	NKX6-2	99.94	99.89	0.98	3.94e-07
node_pheno17	Cerebral cortex Cx Anterior parahippocampal gyrus AG Lateral entorhinal cortex LEC	Oligodendrocyte	ENSG00000148826	NKX6-2	99.3	99.89	0.96	3.94e-07
node_pheno17	Cerebral cortex Cx Transverse temporal gyrus TTG Primary auditory cortex A1C	Oligodendrocyte	ENSG00000148826	NKX6-2	99.58	99.89	0.97	3.94e-07
node_pheno17	Cerebral cortex Cx Rostral gyrus RoG Dorsal division of MFC A32	Oligodendrocyte	ENSG00000148826	NKX6-2	99.66	99.89	0.97	3.94e-07
node_pheno17	Cerebral cortex Cx Subcallosal Gyrus SCG Subgenual subcallosal division of MFC A25	Oligodendrocyte	ENSG00000148826	NKX6-2	99.88	99.89	0.99	3.94e-07
node_pheno17	Cerebral cortex Cx Anterior parahippocampal gyrus posterior part APH Medial entorhinal cortex MEC	Committed_oligodendrocyte_precursor	ENSG00000148826	NKX6-2	96.33	99.89	0.88	3.94e-07
node_pheno17	Cerebral cortex Cx Anterior parahippocampal gyrus posterior part APH Medial entorhinal cortex MEC	Oligodendrocyte	ENSG00000148826	NKX6-2	99.95	99.89	0.99	3.94e-07
node_pheno17	Cerebral cortex Cx Cingulate gyrus rostral CgGr Ventral division of MFC A24	Committed_oligodendrocyte_precursor	ENSG00000148826	NKX6-2	91.67	99.89	0.79	3.94e-07
node_pheno17	Cerebral cortex Cx Cingulate gyrus rostral CgGr Ventral division of MFC A24	Oligodendrocyte	ENSG00000148826	NKX6-2	99.91	99.89	0.98	3.94e-07
node_pheno17	Cerebral cortex Cx Gyrus rectus ReG Medial orbitofrontal cortex A14	Oligodendrocyte	ENSG00000148826	NKX6-2	99.89	99.89	0.98	3.94e-07
node_pheno17	Cerebral cortex Cx Inferior frontal gyrus IFG Ventrolateral prefrontal cortex A44 A45	Oligodendrocyte	ENSG00000148826	NKX6-2	99.64	99.89	0.98	3.94e-07
node_pheno17	Cerebral cortex Cx Caudal cingulate gyrus CgGC A23	Oligodendrocyte	ENSG00000148826	NKX6-2	99.68	99.89	0.97	3.94e-07
node_pheno17	Cerebral cortex Cx Anterior parahippocampal gyrus posterior part APH Medial entorhinal cortex MEC	Upper_rhombic_lip	ENSG00000166484	MAPK7	93.4	99.88	0.85	5.17e-07
edge_pheno1698	Cerebral cortex Cx Cingulate gyrus retrosplenial CgGrs A29 A30	Deep-layer_corticothalamic_and_6b	ENSG00000153234	NR4A2	94.82	99.85	0.75	5.67e-07
edge_pheno1698	Cerebral cortex Cx Cingulate gyrus retrosplenial CgGrs A29 A30	Deep-layer_intratelencephalic	ENSG00000153234	NR4A2	92.69	99.85	0.5	5.67e-07
edge_pheno1698	Cerebral cortex Cx Gyrus rectus ReG Medial orbitofrontal cortex A14	Deep-layer_corticothalamic_and_6b	ENSG00000153234	NR4A2	98.44	99.85	0.89	5.67e-07
edge_pheno1698	Cerebral cortex Cx Anterior parahippocampal gyrus posterior part APH Medial entorhinal cortex MEC	Deep-layer_corticothalamic_and_6b	ENSG00000153234	NR4A2	94.28	99.85	0.67	5.67e-07
edge_pheno1698	Cerebral cortex Cx Rostral gyrus RoG Dorsal division of MFC A32	Deep-layer_corticothalamic_and_6b	ENSG00000153234	NR4A2	91.89	99.85	0.53	5.67e-07
edge_pheno1698	Cerebral cortex Cx Cingulate gyrus rostral CgGr Ventral division of MFC A24	Deep-layer_corticothalamic_and_6b	ENSG00000153234	NR4A2	95.63	99.85	0.75	5.67e-07
edge_pheno1698	Head of hippocampus HiH Tail of Hippocampus HiT Subicular cortex Sub	Deep-layer_corticothalamic_and_6b	ENSG00000153234	NR4A2	97.41	99.85	0.78	5.67e-07
edge_pheno1698	Cerebral cortex Cx Anterior parahippocampal gyrus AG Lateral entorhinal cortex LEC	Deep-layer_corticothalamic_and_6b	ENSG00000153234	NR4A2	95.92	99.85	0.8	5.67e-07
edge_pheno1698	Cerebral cortex Cx Supramarginal gyrus SMG A40	Deep-layer_corticothalamic_and_6b	ENSG00000153234	NR4A2	90.98	99.85	0.55	5.67e-07
edge_pheno1698	Cerebral cortex Cx Supramarginal gyrus SMG A40	Deep-layer_intratelencephalic	ENSG00000153234	NR4A2	91.39	99.85	0.45	5.67e-07
edge_pheno1698	Cerebral cortex Cx Subcallosal Gyrus SCG Subgenual subcallosal division of MFC A25	Deep-layer_corticothalamic_and_6b	ENSG00000153234	NR4A2	98.94	99.85	0.92	5.67e-07
edge_pheno1698	Cerebral cortex Cx Posterior intermediate orbital gyrus POrG Caudal division of OFCiA13	Deep-layer_corticothalamic_and_6b	ENSG00000153234	NR4A2	91.67	99.85	0.64	5.67e-07
edge_pheno1698	Cerebral cortex Cx Inferior frontal gyrus IFG Ventrolateral prefrontal cortex A44 A45	Deep-layer_corticothalamic_and_6b	ENSG00000153234	NR4A2	91.85	99.85	0.62	5.67e-07
edge_pheno1698	Cerebral cortex Cx Temporal pole TP Temporopolar area A38	Deep-layer_corticothalamic_and_6b	ENSG00000153234	NR4A2	92.99	99.85	0.68	5.67e-07
edge_pheno1698	Cerebral cortex Cx Temporal pole TP Temporopolar area A38	Deep-layer_intratelencephalic	ENSG00000153234	NR4A2	98.87	99.85	0.84	5.67e-07
edge_pheno1698	Cerebral cortex Cx Perirhinal gyrus PRG A35 A36	Deep-layer_corticothalamic_and_6b	ENSG00000153234	NR4A2	94.75	99.85	0.68	5.67e-07
edge_pheno1698	Cerebral cortex Cx Perirhinal gyrus PRG A35 A36	Deep-layer_intratelencephalic	ENSG00000153234	NR4A2	93.78	99.85	0.64	5.67e-07
edge_pheno1698	Cerebral cortex Cx Superior Temporal Gyrus STG	Deep-layer_corticothalamic_and_6b	ENSG00000153234	NR4A2	94.88	99.85	0.69	5.67e-07
edge_pheno1698	Cerebral cortex Cx Superior Temporal Gyrus STG	Deep-layer_intratelencephalic	ENSG00000153234	NR4A2	90.27	99.85	0.45	5.67e-07
edge_pheno1698	Cerebral cortex Cx Supraparietal lobule SPL Posterosuperior dorsal parietal cortex A5 A7	Deep-layer_corticothalamic_and_6b	ENSG00000153234	NR4A2	94.68	99.85	0.73	5.67e-07
edge_pheno1698	Tail of Hippocampus HiT Caudal Hippocampus CA4-DGC	Microglia	ENSG00000104903	LYL1	95.44	99.84	0.88	6.28e-07
edge_pheno1698	Cerebral cortex Cx Cingulate gyrus retrosplenial CgGrs A29 A30	Microglia	ENSG00000104903	LYL1	94.7	99.84	0.89	6.28e-07
edge_pheno1698	Cerebral cortex Cx Gyrus rectus ReG Medial orbitofrontal cortex A14	Microglia	ENSG00000104903	LYL1	96.99	99.84	0.92	6.28e-07
edge_pheno1698	Cerebral cortex Cx Anterior parahippocampal gyrus posterior part APH Medial entorhinal cortex MEC	Microglia	ENSG00000104903	LYL1	96.42	99.84	0.91	6.28e-07
edge_pheno1698	Head of hippocampus HiH Uncal DG CA4	Microglia	ENSG00000104903	LYL1	97.36	99.84	0.91	6.28e-07
edge_pheno1698	Cerebral cortex Cx Rostral gyrus RoG Dorsal division of MFC A32	Microglia	ENSG00000104903	LYL1	97.8	99.84	0.93	6.28e-07
edge_pheno1698	Cerebral cortex Cx Cingulate gyrus rostral CgGr Ventral division of MFC A24	Microglia	ENSG00000104903	LYL1	97.54	99.84	0.94	6.28e-07
edge_pheno1698	Head of hippocampus HiH Tail of Hippocampus HiT Subicular cortex Sub	Microglia	ENSG00000104903	LYL1	96.23	99.84	0.91	6.28e-07
edge_pheno1698	Cerebral cortex Cx Anterior parahippocampal gyrus AG Lateral entorhinal cortex LEC	Microglia	ENSG00000104903	LYL1	95.91	99.84	0.9	6.28e-07
edge_pheno1698	Perirhinal cortex area 35 A35 rostral subdivision of area 35 A35r	Microglia	ENSG00000104903	LYL1	91.91	99.84	0.81	6.28e-07
edge_pheno1698	Cerebral cortex Cx Supramarginal gyrus SMG A40	Microglia	ENSG00000104903	LYL1	97.72	99.84	0.94	6.28e-07
edge_pheno1698	Cerebral cortex Cx Posterior parahippocampal gyrus PPH TH-TL	Microglia	ENSG00000104903	LYL1	94.71	99.84	0.89	6.28e-07
edge_pheno1698	Cerebral cortex Cx Subcallosal Gyrus SCG Subgenual subcallosal division of MFC A25	Microglia	ENSG00000104903	LYL1	98.18	99.84	0.94	6.28e-07
edge_pheno1698	Cerebral cortex Cx Posterior intermediate orbital gyrus POrG Caudal division of OFCiA13	Microglia	ENSG00000104903	LYL1	93.03	99.84	0.86	6.28e-07
edge_pheno1698	Cerebral cortex Cx Posterior intermediate orbital gyrus POrG Caudal division of OFCiA13	Vascular	ENSG00000104903	LYL1	91.59	99.84	0.84	6.28e-07
edge_pheno1698	Cerebral cortex Cx Inferior frontal gyrus IFG Ventrolateral prefrontal cortex A44 A45	Microglia	ENSG00000104903	LYL1	94.23	99.84	0.88	6.28e-07
edge_pheno1698	Cerebral cortex Cx Temporal pole TP Temporopolar area A38	Microglia	ENSG00000104903	LYL1	93.85	99.84	0.87	6.28e-07
edge_pheno1698	Cerebral cortex Cx Perirhinal gyrus PRG A35 A36	Microglia	ENSG00000104903	LYL1	94.48	99.84	0.88	6.28e-07
edge_pheno1698	Cerebral cortex Cx Perirhinal gyrus PRG A35 A36	Vascular	ENSG00000104903	LYL1	90.6	99.84	0.8	6.28e-07
edge_pheno1698	Cerebral cortex Cx Superior Temporal Gyrus STG	Microglia	ENSG00000104903	LYL1	95.48	99.84	0.9	6.28e-07
edge_pheno1698	Cerebral cortex Cx Transverse temporal gyrus TTG Primary auditory cortex A1C	Microglia	ENSG00000104903	LYL1	94.87	99.84	0.88	6.28e-07
edge_pheno1698	Body of hippocampus HiB Rostral DGC A4	Microglia	ENSG00000104903	LYL1	96.76	99.84	0.91	6.28e-07
edge_pheno1698	Cerebral cortex Cx Caudal cingulate gyrus CgGC A23	Vascular	ENSG00000104903	LYL1	92.76	99.84	0.85	6.28e-07
edge_pheno1698	Cerebral cortex Cx Supraparietal lobule SPL Posterosuperior dorsal parietal cortex A5 A7	Microglia	ENSG00000104903	LYL1	92.22	99.84	0.84	6.28e-07
edge_pheno1359	Cerebral cortex Cx Perirhinal gyrus PRG A35 A36	Amygdala_excitatory	ENSG00000120088	CRHR1	95.71	99.97	0.66	6.29e-07
edge_pheno1359	Cerebral cortex Cx Perirhinal gyrus PRG A35 A36	Upper-layer_intratelencephalic	ENSG00000120088	CRHR1	97.6	99.97	0.76	6.29e-07
edge_pheno1359	Cerebral cortex Cx Supraparietal lobule SPL Posterosuperior dorsal parietal cortex A5 A7	Upper-layer_intratelencephalic	ENSG00000120088	CRHR1	97.75	99.97	0.7	6.29e-07
edge_pheno1359	Cerebral cortex Cx Cingulate gyrus retrosplenial CgGrs A29 A30	Miscellaneous	ENSG00000120088	CRHR1	93.09	99.97	0.57	6.29e-07
edge_pheno1359	Cerebral cortex Cx Cingulate gyrus retrosplenial CgGrs A29 A30	Upper-layer_intratelencephalic	ENSG00000120088	CRHR1	94.86	99.97	0.61	6.29e-07
edge_pheno1359	Cerebral cortex Cx Cingulate gyrus rostral CgGr Ventral division of MFC A24	Upper-layer_intratelencephalic	ENSG00000120088	CRHR1	99.35	99.97	0.88	6.29e-07
edge_pheno1359	Cerebral cortex Cx Transverse temporal gyrus TTG Primary auditory cortex A1C	Upper-layer_intratelencephalic	ENSG00000120088	CRHR1	98.96	99.97	0.73	6.29e-07
edge_pheno1359	Cerebral cortex Cx Inferior frontal gyrus IFG Ventrolateral prefrontal cortex A44 A45	Upper-layer_intratelencephalic	ENSG00000120088	CRHR1	97.6	99.97	0.71	6.29e-07
edge_pheno1359	Cerebral cortex Cx Supramarginal gyrus SMG A40	Upper-layer_intratelencephalic	ENSG00000120088	CRHR1	99.35	99.97	0.79	6.29e-07
edge_pheno1359	Tail of Hippocampus HiT Caudal Hippocampus CA4-DGC	Hippocampal_dentate_gyrus	ENSG00000120088	CRHR1	96.89	99.97	0.72	6.29e-07
edge_pheno1359	Cerebral cortex Cx Rostral gyrus RoG Dorsal division of MFC A32	Upper-layer_intratelencephalic	ENSG00000120088	CRHR1	98.92	99.97	0.8	6.29e-07
edge_pheno1359	Head of hippocampus HiH Tail of Hippocampus HiT Subicular cortex Sub	Amygdala_excitatory	ENSG00000120088	CRHR1	99.04	99.97	0.88	6.29e-07
edge_pheno1359	Head of hippocampus HiH Tail of Hippocampus HiT Subicular cortex Sub	Amygdala_excitatory	ENSG00000185294	SPPL2C	98.91	99.98	0.87	6.29e-07
edge_pheno1359	Head of hippocampus HiH Tail of Hippocampus HiT Subicular cortex Sub	Deep-layer_intratelencephalic	ENSG00000120088	CRHR1	91.42	99.97	0.53	6.29e-07
edge_pheno1359	Perirhinal cortex area 35 A35 rostral subdivision of area 35 A35r	Amygdala_excitatory	ENSG00000120088	CRHR1	94.05	99.97	0.81	6.29e-07
edge_pheno1359	Cerebral cortex Cx Temporal pole TP Temporopolar area A38	Amygdala_excitatory	ENSG00000185294	SPPL2C	99.65	99.98	0.95	6.29e-07
edge_pheno1359	Cerebral cortex Cx Temporal pole TP Temporopolar area A38	Upper-layer_intratelencephalic	ENSG00000120088	CRHR1	99.3	99.97	0.83	6.29e-07
edge_pheno1359	Cerebral cortex Cx Posterior parahippocampal gyrus PPH TH-TL	Upper-layer_intratelencephalic	ENSG00000120088	CRHR1	98.5	99.97	0.78	6.29e-07
edge_pheno1359	Cerebral cortex Cx Anterior parahippocampal gyrus AG Lateral entorhinal cortex LEC	Amygdala_excitatory	ENSG00000120088	CRHR1	98.76	99.97	0.82	6.29e-07
edge_pheno1359	Cerebral cortex Cx Anterior parahippocampal gyrus AG Lateral entorhinal cortex LEC	Amygdala_excitatory	ENSG00000185294	SPPL2C	96.34	99.98	0.69	6.29e-07
edge_pheno1359	Cerebral cortex Cx Anterior parahippocampal gyrus AG Lateral entorhinal cortex LEC	Upper-layer_intratelencephalic	ENSG00000120088	CRHR1	90.02	99.97	0.57	6.29e-07
edge_pheno1359	Cerebral cortex Cx Subcallosal Gyrus SCG Subgenual subcallosal division of MFC A25	Upper-layer_intratelencephalic	ENSG00000120088	CRHR1	98.79	99.97	0.79	6.29e-07
edge_pheno1359	Head of hippocampus HiH Uncal DG CA4	Hippocampal_CA4	ENSG00000120088	CRHR1	93.51	99.97	0.52	6.29e-07
edge_pheno1359	Head of hippocampus HiH Uncal DG CA4	Hippocampal_dentate_gyrus	ENSG00000120088	CRHR1	98.95	99.97	0.8	6.29e-07
edge_pheno1359	Cerebral cortex Cx Caudal cingulate gyrus CgGC A23	Upper-layer_intratelencephalic	ENSG00000120088	CRHR1	98.32	99.97	0.73	6.29e-07
edge_pheno1359	Cerebral cortex Cx Posterior intermediate orbital gyrus POrG Caudal division of OFCiA13	Upper-layer_intratelencephalic	ENSG00000120088	CRHR1	96.61	99.97	0.69	6.29e-07
edge_pheno1359	Cerebral cortex Cx Gyrus rectus ReG Medial orbitofrontal cortex A14	Upper-layer_intratelencephalic	ENSG00000120088	CRHR1	99.16	99.97	0.79	6.29e-07
edge_pheno1359	Body of hippocampus HiB Rostral DGC A4	Hippocampal_dentate_gyrus	ENSG00000120088	CRHR1	93.98	99.97	0.53	6.29e-07
edge_pheno1359	Cerebral cortex Cx Anterior parahippocampal gyrus posterior part APH Medial entorhinal cortex MEC	Amygdala_excitatory	ENSG00000185294	SPPL2C	95.75	99.98	0.64	6.29e-07
edge_pheno1359	Cerebral cortex Cx Anterior parahippocampal gyrus posterior part APH Medial entorhinal cortex MEC	Amygdala_excitatory	ENSG00000120088	CRHR1	95.35	99.97	0.63	6.29e-07
edge_pheno1359	Cerebral cortex Cx Superior Temporal Gyrus STG	Deep-layer_intratelencephalic	ENSG00000120088	CRHR1	92.5	99.97	0.51	6.29e-07
edge_pheno1359	Cerebral cortex Cx Superior Temporal Gyrus STG	Upper-layer_intratelencephalic	ENSG00000120088	CRHR1	99.47	99.97	0.89	6.29e-07
node_pheno17	Cerebral cortex Cx Posterior parahippocampal gyrus PPH TH-TL	Fibroblast	ENSG00000142798	HSPG2	91.86	99.87	0.82	6.3e-07
node_pheno17	Head of hippocampus HiH Tail of Hippocampus HiT Subicular cortex Sub	Fibroblast	ENSG00000142798	HSPG2	91.71	99.87	0.82	6.3e-07
node_pheno17	Cerebral cortex Cx Supraparietal lobule SPL Posterosuperior dorsal parietal cortex A5 A7	Fibroblast	ENSG00000142798	HSPG2	95.46	99.87	0.91	6.3e-07
node_pheno17	Head of hippocampus HiH Uncal DG CA4	Fibroblast	ENSG00000142798	HSPG2	94.81	99.87	0.88	6.3e-07
node_pheno17	Cerebral cortex Cx Superior Temporal Gyrus STG	Choroid_plexus	ENSG00000142798	HSPG2	92.97	99.87	0.88	6.3e-07
node_pheno17	Cerebral cortex Cx Supramarginal gyrus SMG A40	Fibroblast	ENSG00000142798	HSPG2	94.31	99.87	0.88	6.3e-07
node_pheno17	Cerebral cortex Cx Posterior intermediate orbital gyrus POrG Caudal division of OFCiA13	Fibroblast	ENSG00000142798	HSPG2	94.03	99.87	0.89	6.3e-07
node_pheno17	Tail of Hippocampus HiT Caudal Hippocampus CA4-DGC	Fibroblast	ENSG00000142798	HSPG2	95.57	99.87	0.88	6.3e-07
node_pheno17	Body of hippocampus HiB Rostral DGC A4	Fibroblast	ENSG00000142798	HSPG2	95.72	99.87	0.89	6.3e-07
node_pheno17	Cerebral cortex Cx Anterior parahippocampal gyrus AG Lateral entorhinal cortex LEC	Fibroblast	ENSG00000142798	HSPG2	96.47	99.87	0.9	6.3e-07
node_pheno17	Cerebral cortex Cx Transverse temporal gyrus TTG Primary auditory cortex A1C	Fibroblast	ENSG00000142798	HSPG2	95.9	99.87	0.89	6.3e-07
node_pheno17	Cerebral cortex Cx Rostral gyrus RoG Dorsal division of MFC A32	Vascular	ENSG00000142798	HSPG2	92.96	99.87	0.86	6.3e-07
node_pheno17	Cerebral cortex Cx Anterior parahippocampal gyrus posterior part APH Medial entorhinal cortex MEC	Fibroblast	ENSG00000142798	HSPG2	97.62	99.87	0.93	6.3e-07
node_pheno17	Cerebral cortex Cx Cingulate gyrus rostral CgGr Ventral division of MFC A24	Fibroblast	ENSG00000142798	HSPG2	92.24	99.87	0.83	6.3e-07
sociability	Body of hippocampus HiB Rostral DGC A4	Hippocampal_dentate_gyrus	ENSG00000101489	CELF4	91.75	99.89	0.46	6.32e-07
sociability	Head of hippocampus HiH Tail of Hippocampus HiT Subicular cortex Sub	Deep-layer_intratelencephalic	ENSG00000101489	CELF4	91.86	99.89	0.54	6.32e-07
sociability	Cerebral cortex Cx Rostral gyrus RoG Dorsal division of MFC A32	Deep-layer_intratelencephalic	ENSG00000101489	CELF4	92.23	99.89	0.48	6.32e-07
sociability	Cerebral cortex Cx Superior Temporal Gyrus STG	Deep-layer_intratelencephalic	ENSG00000101489	CELF4	90.67	99.89	0.46	6.32e-07
sociability	Cerebral cortex Cx Caudal cingulate gyrus CgGC A23	Deep-layer_intratelencephalic	ENSG00000101489	CELF4	92.1	99.89	0.49	6.32e-07
sociability	Cerebral cortex Cx Supramarginal gyrus SMG A40	Deep-layer_intratelencephalic	ENSG00000101489	CELF4	91.13	99.89	0.44	6.32e-07
sociability	Cerebral cortex Cx Posterior parahippocampal gyrus PPH TH-TL	Deep-layer_intratelencephalic	ENSG00000101489	CELF4	91.15	99.89	0.49	6.32e-07
node_pheno17	Cerebral cortex Cx Posterior parahippocampal gyrus PPH TH-TL	Astrocyte	ENSG00000133800	LYVE1	91.64	99.87	0.81	6.66e-07
node_pheno17	Head of hippocampus HiH Tail of Hippocampus HiT Subicular cortex Sub	Astrocyte	ENSG00000133800	LYVE1	96.6	99.87	0.88	6.66e-07
node_pheno17	Head of hippocampus HiH Uncal DG CA4	Astrocyte	ENSG00000133800	LYVE1	96.55	99.87	0.87	6.66e-07
node_pheno17	Cerebral cortex Cx Superior Temporal Gyrus STG	Astrocyte	ENSG00000133800	LYVE1	90.17	99.87	0.78	6.66e-07
node_pheno17	Tail of Hippocampus HiT Caudal Hippocampus CA4-DGC	Astrocyte	ENSG00000133800	LYVE1	97.02	99.87	0.89	6.66e-07
node_pheno17	Perirhinal cortex area 35 A35 rostral subdivision of area 35 A35r	Astrocyte	ENSG00000133800	LYVE1	95.21	99.87	0.74	6.66e-07
node_pheno17	Body of hippocampus HiB Rostral DGC A4	Astrocyte	ENSG00000133800	LYVE1	94.44	99.87	0.83	6.66e-07
node_pheno17	Cerebral cortex Cx Rostral gyrus RoG Dorsal division of MFC A32	Astrocyte	ENSG00000133800	LYVE1	93.62	99.87	0.83	6.66e-07
node_pheno17	Cerebral cortex Cx Subcallosal Gyrus SCG Subgenual subcallosal division of MFC A25	Astrocyte	ENSG00000133800	LYVE1	92.4	99.87	0.82	6.66e-07
node_pheno17	Cerebral cortex Cx Gyrus rectus ReG Medial orbitofrontal cortex A14	Astrocyte	ENSG00000133800	LYVE1	94.96	99.87	0.85	6.66e-07
edge_pheno1205	Cerebral cortex Cx Gyrus rectus ReG Medial orbitofrontal cortex A14	Deep-layer_corticothalamic_and_6b	ENSG00000197635	DPP4	99.8	99.99	0.98	6.86e-07
edge_pheno1205	Cerebral cortex Cx Perirhinal gyrus PRG A35 A36	Deep-layer_corticothalamic_and_6b	ENSG00000197635	DPP4	98.93	99.99	0.91	6.86e-07
edge_pheno1205	Cerebral cortex Cx Posterior parahippocampal gyrus PPH TH-TL	Deep-layer_corticothalamic_and_6b	ENSG00000197635	DPP4	99.22	99.99	0.94	6.86e-07
edge_pheno1205	Cerebral cortex Cx Posterior parahippocampal gyrus PPH TH-TL	Miscellaneous	ENSG00000197635	DPP4	97.86	99.99	0.84	6.86e-07
edge_pheno1205	Tail of Hippocampus HiT Caudal Hippocampus CA4-DGC	Deep-layer_intratelencephalic	ENSG00000197635	DPP4	92.2	99.99	0.77	6.86e-07
edge_pheno1205	Cerebral cortex Cx Supramarginal gyrus SMG A40	Deep-layer_corticothalamic_and_6b	ENSG00000197635	DPP4	99.71	99.99	0.97	6.86e-07
edge_pheno1205	Cerebral cortex Cx Supramarginal gyrus SMG A40	Deep-layer_intratelencephalic	ENSG00000197635	DPP4	95.43	99.99	0.61	6.86e-07
edge_pheno1205	Cerebral cortex Cx Caudal cingulate gyrus CgGC A23	Deep-layer_corticothalamic_and_6b	ENSG00000197635	DPP4	99.62	99.99	0.96	6.86e-07
edge_pheno1205	Cerebral cortex Cx Caudal cingulate gyrus CgGC A23	Deep-layer_intratelencephalic	ENSG00000197635	DPP4	96.2	99.99	0.65	6.86e-07
edge_pheno1205	Cerebral cortex Cx Anterior parahippocampal gyrus AG Lateral entorhinal cortex LEC	Deep-layer_corticothalamic_and_6b	ENSG00000197635	DPP4	94.88	99.99	0.76	6.86e-07
edge_pheno1205	Cerebral cortex Cx Inferior frontal gyrus IFG Ventrolateral prefrontal cortex A44 A45	Deep-layer_corticothalamic_and_6b	ENSG00000197635	DPP4	99.76	99.99	0.97	6.86e-07
edge_pheno1205	Cerebral cortex Cx Rostral gyrus RoG Dorsal division of MFC A32	Deep-layer_corticothalamic_and_6b	ENSG00000197635	DPP4	98.96	99.99	0.89	6.86e-07
edge_pheno1205	Cerebral cortex Cx Posterior intermediate orbital gyrus POrG Caudal division of OFCiA13	Deep-layer_corticothalamic_and_6b	ENSG00000197635	DPP4	99.79	99.99	0.98	6.86e-07
edge_pheno1205	Cerebral cortex Cx Supraparietal lobule SPL Posterosuperior dorsal parietal cortex A5 A7	Deep-layer_corticothalamic_and_6b	ENSG00000197635	DPP4	99.55	99.99	0.96	6.86e-07
edge_pheno1205	Cerebral cortex Cx Supraparietal lobule SPL Posterosuperior dorsal parietal cortex A5 A7	Deep-layer_intratelencephalic	ENSG00000197635	DPP4	96.97	99.99	0.72	6.86e-07
edge_pheno1205	Body of hippocampus HiB Rostral DGC A4	Microglia	ENSG00000197635	DPP4	92.47	99.99	0.83	6.86e-07
edge_pheno1205	Body of hippocampus HiB Rostral DGC A4	Miscellaneous	ENSG00000197635	DPP4	97.19	99.99	0.8	6.86e-07
edge_pheno1205	Head of hippocampus HiH Tail of Hippocampus HiT Subicular cortex Sub	Deep-layer_corticothalamic_and_6b	ENSG00000197635	DPP4	99.46	99.99	0.92	6.86e-07
edge_pheno1205	Head of hippocampus HiH Tail of Hippocampus HiT Subicular cortex Sub	Deep-layer_intratelencephalic	ENSG00000197635	DPP4	93.97	99.99	0.6	6.86e-07
edge_pheno1205	Head of hippocampus HiH Tail of Hippocampus HiT Subicular cortex Sub	Miscellaneous	ENSG00000197635	DPP4	94.32	99.99	0.68	6.86e-07
edge_pheno1205	Head of hippocampus HiH Tail of Hippocampus HiT Subicular cortex Sub	Upper-layer_intratelencephalic	ENSG00000197635	DPP4	90.68	99.99	0.63	6.86e-07
edge_pheno1205	Cerebral cortex Cx Superior Temporal Gyrus STG	Deep-layer_corticothalamic_and_6b	ENSG00000197635	DPP4	99.72	99.99	0.96	6.86e-07
edge_pheno1205	Cerebral cortex Cx Superior Temporal Gyrus STG	Deep-layer_intratelencephalic	ENSG00000197635	DPP4	97.32	99.99	0.75	6.86e-07
edge_pheno1205	Cerebral cortex Cx Transverse temporal gyrus TTG Primary auditory cortex A1C	Deep-layer_corticothalamic_and_6b	ENSG00000197635	DPP4	99.57	99.99	0.96	6.86e-07
edge_pheno1205	Cerebral cortex Cx Transverse temporal gyrus TTG Primary auditory cortex A1C	Deep-layer_intratelencephalic	ENSG00000197635	DPP4	97.76	99.99	0.72	6.86e-07
edge_pheno1205	Cerebral cortex Cx Anterior parahippocampal gyrus posterior part APH Medial entorhinal cortex MEC	Deep-layer_corticothalamic_and_6b	ENSG00000197635	DPP4	98.66	99.99	0.89	6.86e-07
edge_pheno1205	Cerebral cortex Cx Cingulate gyrus rostral CgGr Ventral division of MFC A24	Deep-layer_corticothalamic_and_6b	ENSG00000197635	DPP4	99.98	99.99	0.99	6.86e-07
edge_pheno1205	Perirhinal cortex area 35 A35 rostral subdivision of area 35 A35r	Fibroblast	ENSG00000197635	DPP4	92.71	99.99	0.79	6.86e-07
edge_pheno1205	Cerebral cortex Cx Temporal pole TP Temporopolar area A38	Deep-layer_corticothalamic_and_6b	ENSG00000197635	DPP4	99.65	99.99	0.97	6.86e-07
edge_pheno1205	Cerebral cortex Cx Subcallosal Gyrus SCG Subgenual subcallosal division of MFC A25	Deep-layer_corticothalamic_and_6b	ENSG00000197635	DPP4	99.82	99.99	0.98	6.86e-07
edge_pheno1205	Cerebral cortex Cx Cingulate gyrus retrosplenial CgGrs A29 A30	Deep-layer_corticothalamic_and_6b	ENSG00000197635	DPP4	98.82	99.99	0.92	6.86e-07
edge_pheno1205	Cerebral cortex Cx Cingulate gyrus retrosplenial CgGrs A29 A30	Deep-layer_intratelencephalic	ENSG00000197635	DPP4	94.86	99.99	0.61	6.86e-07
edge_pheno1205	Cerebral cortex Cx Cingulate gyrus retrosplenial CgGrs A29 A30	Miscellaneous	ENSG00000197635	DPP4	99.92	99.99	0.98	6.86e-07
edge_pheno1205	Head of hippocampus HiH Uncal DG CA4	Microglia	ENSG00000197635	DPP4	94.16	99.99	0.85	6.86e-07
edge_pheno1698	Tail of Hippocampus HiT Caudal Hippocampus CA4-DGC	CGE_interneuron	ENSG00000145888	GLRA1	97.03	99.83	0.78	7.27e-07
edge_pheno1698	Tail of Hippocampus HiT Caudal Hippocampus CA4-DGC	Splatter	ENSG00000145888	GLRA1	97.15	99.83	0.75	7.27e-07
edge_pheno1698	Cerebral cortex Cx Gyrus rectus ReG Medial orbitofrontal cortex A14	CGE_interneuron	ENSG00000145888	GLRA1	95.38	99.83	0.73	7.27e-07
edge_pheno1698	Cerebral cortex Cx Anterior parahippocampal gyrus posterior part APH Medial entorhinal cortex MEC	Splatter	ENSG00000145888	GLRA1	92.95	99.83	0.55	7.27e-07
edge_pheno1698	Head of hippocampus HiH Uncal DG CA4	CGE_interneuron	ENSG00000145888	GLRA1	94.16	99.83	0.66	7.27e-07
edge_pheno1698	Cerebral cortex Cx Supramarginal gyrus SMG A40	CGE_interneuron	ENSG00000145888	GLRA1	94.65	99.83	0.71	7.27e-07
edge_pheno1698	Cerebral cortex Cx Inferior frontal gyrus IFG Ventrolateral prefrontal cortex A44 A45	CGE_interneuron	ENSG00000145888	GLRA1	94.8	99.83	0.72	7.27e-07
edge_pheno1698	Cerebral cortex Cx Perirhinal gyrus PRG A35 A36	Eccentric_medium_spiny_neuron	ENSG00000145888	GLRA1	97.34	99.83	0.86	7.27e-07
edge_pheno1698	Cerebral cortex Cx Transverse temporal gyrus TTG Primary auditory cortex A1C	CGE_interneuron	ENSG00000145888	GLRA1	93.28	99.83	0.67	7.27e-07
edge_pheno1698	Cerebral cortex Cx Caudal cingulate gyrus CgGC A23	Splatter	ENSG00000145888	GLRA1	93.81	99.83	0.78	7.27e-07
edge_pheno1698	Cerebral cortex Cx Supraparietal lobule SPL Posterosuperior dorsal parietal cortex A5 A7	Eccentric_medium_spiny_neuron	ENSG00000145888	GLRA1	95.91	99.83	0.9	7.27e-07
edge_pheno1142	Cerebral cortex Cx Perirhinal gyrus PRG A35 A36	MGE_interneuron	ENSG00000156427	FGF18	95.95	99.95	0.79	7.28e-07
edge_pheno1142	Cerebral cortex Cx Supraparietal lobule SPL Posterosuperior dorsal parietal cortex A5 A7	MGE_interneuron	ENSG00000156427	FGF18	91.45	99.95	0.63	7.28e-07
edge_pheno1142	Head of hippocampus HiH Tail of Hippocampus HiT Subicular cortex Sub	MGE_interneuron	ENSG00000156427	FGF18	98.22	99.95	0.88	7.28e-07
edge_pheno1142	Cerebral cortex Cx Gyrus rectus ReG Medial orbitofrontal cortex A14	LAMP5-LHX6_and_Chandelier	ENSG00000156427	FGF18	90.36	99.95	0.48	7.28e-07
edge_pheno1142	Cerebral cortex Cx Gyrus rectus ReG Medial orbitofrontal cortex A14	MGE_interneuron	ENSG00000156427	FGF18	90.03	99.95	0.54	7.28e-07
edge_pheno1142	Cerebral cortex Cx Temporal pole TP Temporopolar area A38	MGE_interneuron	ENSG00000156427	FGF18	93.08	99.95	0.66	7.28e-07
edge_pheno1142	Cerebral cortex Cx Superior Temporal Gyrus STG	MGE_interneuron	ENSG00000156427	FGF18	98.53	99.95	0.88	7.28e-07
edge_pheno1142	Cerebral cortex Cx Superior Temporal Gyrus STG	Upper-layer_intratelencephalic	ENSG00000156427	FGF18	91	99.95	0.5	7.28e-07
edge_pheno1142	Cerebral cortex Cx Transverse temporal gyrus TTG Primary auditory cortex A1C	Upper-layer_intratelencephalic	ENSG00000156427	FGF18	91.17	99.95	0.51	7.28e-07
edge_pheno1142	Head of hippocampus HiH Uncal DG CA4	MGE_interneuron	ENSG00000156427	FGF18	91.02	99.95	0.56	7.28e-07
edge_pheno1142	Cerebral cortex Cx Anterior parahippocampal gyrus posterior part APH Medial entorhinal cortex MEC	MGE_interneuron	ENSG00000156427	FGF18	90.39	99.95	0.56	7.28e-07
edge_pheno1142	Cerebral cortex Cx Posterior parahippocampal gyrus PPH TH-TL	MGE_interneuron	ENSG00000156427	FGF18	96.91	99.95	0.82	7.28e-07
edge_pheno1142	Cerebral cortex Cx Cingulate gyrus rostral CgGr Ventral division of MFC A24	LAMP5-LHX6_and_Chandelier	ENSG00000156427	FGF18	92.89	99.95	0.62	7.28e-07
edge_pheno1142	Cerebral cortex Cx Cingulate gyrus rostral CgGr Ventral division of MFC A24	MGE_interneuron	ENSG00000156427	FGF18	93.88	99.95	0.69	7.28e-07
edge_pheno1142	Cerebral cortex Cx Supramarginal gyrus SMG A40	MGE_interneuron	ENSG00000156427	FGF18	94.07	99.95	0.68	7.28e-07
edge_pheno1142	Cerebral cortex Cx Caudal cingulate gyrus CgGC A23	MGE_interneuron	ENSG00000156427	FGF18	93.14	99.95	0.66	7.28e-07
edge_pheno1142	Body of hippocampus HiB Rostral DGC A4	Eccentric_medium_spiny_neuron	ENSG00000156427	FGF18	97.58	99.95	0.96	7.28e-07
edge_pheno1142	Body of hippocampus HiB Rostral DGC A4	Midbrain-derived_inhibitory	ENSG00000156427	FGF18	95.9	99.95	0.92	7.28e-07
edge_pheno1698	Cerebral cortex Cx Gyrus rectus ReG Medial orbitofrontal cortex A14	CGE_interneuron	ENSG00000189060	H1F0	90.66	99.82	0.53	7.68e-07
edge_pheno1698	Cerebral cortex Cx Gyrus rectus ReG Medial orbitofrontal cortex A14	LAMP5-LHX6_and_Chandelier	ENSG00000189060	H1F0	91.91	99.82	0.53	7.68e-07
edge_pheno1698	Cerebral cortex Cx Gyrus rectus ReG Medial orbitofrontal cortex A14	MGE_interneuron	ENSG00000189060	H1F0	95.8	99.82	0.75	7.68e-07
edge_pheno1698	Head of hippocampus HiH Uncal DG CA4	CGE_interneuron	ENSG00000189060	H1F0	96.18	99.82	0.76	7.68e-07
edge_pheno1698	Cerebral cortex Cx Cingulate gyrus rostral CgGr Ventral division of MFC A24	CGE_interneuron	ENSG00000189060	H1F0	91.71	99.82	0.61	7.68e-07
edge_pheno1698	Cerebral cortex Cx Temporal pole TP Temporopolar area A38	Upper_rhombic_lip	ENSG00000189060	H1F0	92.89	99.82	0.87	7.68e-07
edge_pheno1698	Cerebral cortex Cx Perirhinal gyrus PRG A35 A36	CGE_interneuron	ENSG00000189060	H1F0	96.85	99.82	0.79	7.68e-07
edge_pheno1698	Cerebral cortex Cx Perirhinal gyrus PRG A35 A36	MGE_interneuron	ENSG00000189060	H1F0	93.44	99.82	0.69	7.68e-07
edge_pheno1698	Cerebral cortex Cx Cingulate gyrus retrosplenial CgGrs A29 A30	Miscellaneous	ENSG00000243244	STON1	95.03	99.8	0.69	1.09e-06
edge_pheno1698	Cerebral cortex Cx Anterior parahippocampal gyrus AG Lateral entorhinal cortex LEC	Oligodendrocyte_precursor	ENSG00000243244	STON1	90.57	99.8	0.76	1.09e-06
edge_pheno1359	Cerebral cortex Cx Posterior parahippocampal gyrus PPH TH-TL	Upper-layer_intratelencephalic	ENSG00000133302	SLF1	91.4	99.96	0.56	1.09e-06
edge_pheno1698	Cerebral cortex Cx Supramarginal gyrus SMG A40	Oligodendrocyte_precursor	ENSG00000243244	STON1	93.11	99.8	0.79	1.09e-06
edge_pheno1698	Cerebral cortex Cx Superior Temporal Gyrus STG	Oligodendrocyte_precursor	ENSG00000243244	STON1	94.45	99.8	0.84	1.09e-06
edge_pheno1698	Body of hippocampus HiB Rostral DGC A4	Choroid_plexus	ENSG00000243244	STON1	92.06	99.8	0.78	1.09e-06
edge_pheno1359	Cerebral cortex Cx Superior Temporal Gyrus STG	Upper-layer_intratelencephalic	ENSG00000133302	SLF1	90.23	99.96	0.48	1.09e-06
edge_pheno1698	Cerebral cortex Cx Caudal cingulate gyrus CgGC A23	Oligodendrocyte_precursor	ENSG00000243244	STON1	90.04	99.8	0.7	1.09e-06
edge_pheno1698	Tail of Hippocampus HiT Caudal Hippocampus CA4-DGC	Hippocampal_CA4	ENSG00000128310	GALR3	94.42	99.79	0.63	1.12e-06
edge_pheno1698	Cerebral cortex Cx Anterior parahippocampal gyrus posterior part APH Medial entorhinal cortex MEC	Upper_rhombic_lip	ENSG00000128310	GALR3	97.24	99.79	0.94	1.12e-06
edge_pheno1698	Head of hippocampus HiH Tail of Hippocampus HiT Subicular cortex Sub	Upper-layer_intratelencephalic	ENSG00000128310	GALR3	92.37	99.79	0.68	1.12e-06
edge_pheno491	Cerebral cortex Cx Anterior parahippocampal gyrus posterior part APH Medial entorhinal cortex MEC	Medium_spiny_neuron	ENSG00000123219	CENPK	94.21	99.99	0.89	1.34e-06
node_pheno17	Cerebral cortex Cx Posterior parahippocampal gyrus PPH TH-TL	Miscellaneous	ENSG00000108242	CYP2C18	97.7	99.85	0.83	1.43e-06
node_pheno17	Head of hippocampus HiH Tail of Hippocampus HiT Subicular cortex Sub	Amygdala_excitatory	ENSG00000108242	CYP2C18	98.59	99.85	0.85	1.43e-06
node_pheno17	Head of hippocampus HiH Tail of Hippocampus HiT Subicular cortex Sub	Miscellaneous	ENSG00000108242	CYP2C18	96.05	99.85	0.76	1.43e-06
node_pheno17	Cerebral cortex Cx Temporal pole TP Temporopolar area A38	Amygdala_excitatory	ENSG00000108242	CYP2C18	93.28	99.85	0.7	1.43e-06
node_pheno17	Body of hippocampus HiB Rostral DGC A4	Miscellaneous	ENSG00000108242	CYP2C18	93.03	99.85	0.64	1.43e-06
node_pheno17	Cerebral cortex Cx Anterior parahippocampal gyrus AG Lateral entorhinal cortex LEC	Amygdala_excitatory	ENSG00000108242	CYP2C18	94.58	99.85	0.65	1.43e-06
node_pheno17	Cerebral cortex Cx Anterior parahippocampal gyrus AG Lateral entorhinal cortex LEC	Miscellaneous	ENSG00000108242	CYP2C18	95.57	99.85	0.77	1.43e-06
node_pheno17	Cerebral cortex Cx Subcallosal Gyrus SCG Subgenual subcallosal division of MFC A25	Deep-layer_near-projecting	ENSG00000108242	CYP2C18	97.59	99.85	0.88	1.43e-06
node_pheno17	Cerebral cortex Cx Anterior parahippocampal gyrus posterior part APH Medial entorhinal cortex MEC	Amygdala_excitatory	ENSG00000108242	CYP2C18	98.03	99.85	0.72	1.43e-06
node_pheno17	Cerebral cortex Cx Cingulate gyrus rostral CgGr Ventral division of MFC A24	Upper-layer_intratelencephalic	ENSG00000108242	CYP2C18	94.32	99.85	0.64	1.43e-06
node_pheno17	Cerebral cortex Cx Gyrus rectus ReG Medial orbitofrontal cortex A14	Deep-layer_near-projecting	ENSG00000108242	CYP2C18	92.11	99.85	0.68	1.43e-06
node_pheno17	Cerebral cortex Cx Caudal cingulate gyrus CgGC A23	Splatter	ENSG00000108242	CYP2C18	98.75	99.85	0.92	1.43e-06
edge_pheno1698	Tail of Hippocampus HiT Caudal Hippocampus CA4-DGC	Oligodendrocyte_precursor	ENSG00000168621	GDNF	92.88	99.77	0.75	1.44e-06
edge_pheno1698	Cerebral cortex Cx Cingulate gyrus retrosplenial CgGrs A29 A30	Deep-layer_near-projecting	ENSG00000168621	GDNF	96.64	99.77	0.83	1.44e-06
edge_pheno1698	Cerebral cortex Cx Gyrus rectus ReG Medial orbitofrontal cortex A14	Deep-layer_near-projecting	ENSG00000168621	GDNF	95.91	99.77	0.79	1.44e-06
edge_pheno1698	Cerebral cortex Cx Gyrus rectus ReG Medial orbitofrontal cortex A14	Eccentric_medium_spiny_neuron	ENSG00000168621	GDNF	96.46	99.77	0.83	1.44e-06
edge_pheno1698	Cerebral cortex Cx Anterior parahippocampal gyrus posterior part APH Medial entorhinal cortex MEC	Oligodendrocyte_precursor	ENSG00000168621	GDNF	92.67	99.77	0.77	1.44e-06
edge_pheno1698	Head of hippocampus HiH Uncal DG CA4	Oligodendrocyte_precursor	ENSG00000168621	GDNF	96.91	99.77	0.87	1.44e-06
edge_pheno1698	Cerebral cortex Cx Rostral gyrus RoG Dorsal division of MFC A32	Deep-layer_near-projecting	ENSG00000168621	GDNF	98.32	99.77	0.88	1.44e-06
edge_pheno1698	Cerebral cortex Cx Rostral gyrus RoG Dorsal division of MFC A32	Oligodendrocyte_precursor	ENSG00000168621	GDNF	92.61	99.77	0.76	1.44e-06
edge_pheno1698	Cerebral cortex Cx Cingulate gyrus rostral CgGr Ventral division of MFC A24	Deep-layer_near-projecting	ENSG00000168621	GDNF	98.17	99.77	0.9	1.44e-06
edge_pheno1698	Cerebral cortex Cx Cingulate gyrus rostral CgGr Ventral division of MFC A24	Oligodendrocyte_precursor	ENSG00000168621	GDNF	95.43	99.77	0.84	1.44e-06
edge_pheno1698	Head of hippocampus HiH Tail of Hippocampus HiT Subicular cortex Sub	Committed_oligodendrocyte_precursor	ENSG00000168621	GDNF	92.71	99.77	0.75	1.44e-06
edge_pheno1698	Head of hippocampus HiH Tail of Hippocampus HiT Subicular cortex Sub	Oligodendrocyte_precursor	ENSG00000168621	GDNF	95.13	99.77	0.84	1.44e-06
edge_pheno1698	Cerebral cortex Cx Anterior parahippocampal gyrus AG Lateral entorhinal cortex LEC	Committed_oligodendrocyte_precursor	ENSG00000168621	GDNF	90.61	99.77	0.77	1.44e-06
edge_pheno1698	Perirhinal cortex area 35 A35 rostral subdivision of area 35 A35r	Committed_oligodendrocyte_precursor	ENSG00000168621	GDNF	90.7	99.77	0.65	1.44e-06
edge_pheno1698	Cerebral cortex Cx Supramarginal gyrus SMG A40	Deep-layer_near-projecting	ENSG00000168621	GDNF	98.13	99.77	0.88	1.44e-06
edge_pheno1698	Cerebral cortex Cx Supramarginal gyrus SMG A40	Oligodendrocyte_precursor	ENSG00000168621	GDNF	95.57	99.77	0.84	1.44e-06
edge_pheno1698	Cerebral cortex Cx Posterior parahippocampal gyrus PPH TH-TL	Deep-layer_near-projecting	ENSG00000168621	GDNF	95.37	99.77	0.74	1.44e-06
edge_pheno1698	Cerebral cortex Cx Posterior parahippocampal gyrus PPH TH-TL	Oligodendrocyte_precursor	ENSG00000168621	GDNF	91.32	99.77	0.76	1.44e-06
edge_pheno1698	Cerebral cortex Cx Subcallosal Gyrus SCG Subgenual subcallosal division of MFC A25	Deep-layer_near-projecting	ENSG00000168621	GDNF	97.58	99.77	0.88	1.44e-06
edge_pheno1698	Cerebral cortex Cx Subcallosal Gyrus SCG Subgenual subcallosal division of MFC A25	Medium_spiny_neuron	ENSG00000168621	GDNF	95.11	99.77	0.83	1.44e-06
edge_pheno1698	Cerebral cortex Cx Posterior intermediate orbital gyrus POrG Caudal division of OFCiA13	Eccentric_medium_spiny_neuron	ENSG00000168621	GDNF	99.82	99.77	0.97	1.44e-06
edge_pheno1698	Cerebral cortex Cx Inferior frontal gyrus IFG Ventrolateral prefrontal cortex A44 A45	Committed_oligodendrocyte_precursor	ENSG00000168621	GDNF	92.88	99.77	0.83	1.44e-06
edge_pheno1698	Cerebral cortex Cx Inferior frontal gyrus IFG Ventrolateral prefrontal cortex A44 A45	Deep-layer_near-projecting	ENSG00000168621	GDNF	96.73	99.77	0.85	1.44e-06
edge_pheno1698	Cerebral cortex Cx Temporal pole TP Temporopolar area A38	Deep-layer_near-projecting	ENSG00000168621	GDNF	95.13	99.77	0.76	1.44e-06
edge_pheno1698	Cerebral cortex Cx Temporal pole TP Temporopolar area A38	Oligodendrocyte_precursor	ENSG00000168621	GDNF	94.27	99.77	0.82	1.44e-06
edge_pheno1698	Cerebral cortex Cx Perirhinal gyrus PRG A35 A36	Oligodendrocyte_precursor	ENSG00000168621	GDNF	90.22	99.77	0.73	1.44e-06
edge_pheno1698	Cerebral cortex Cx Superior Temporal Gyrus STG	Deep-layer_near-projecting	ENSG00000168621	GDNF	97.42	99.77	0.83	1.44e-06
edge_pheno1698	Cerebral cortex Cx Superior Temporal Gyrus STG	Oligodendrocyte_precursor	ENSG00000168621	GDNF	92.22	99.77	0.79	1.44e-06
edge_pheno1698	Cerebral cortex Cx Transverse temporal gyrus TTG Primary auditory cortex A1C	Deep-layer_near-projecting	ENSG00000168621	GDNF	95.63	99.77	0.79	1.44e-06
edge_pheno1698	Cerebral cortex Cx Transverse temporal gyrus TTG Primary auditory cortex A1C	Oligodendrocyte_precursor	ENSG00000168621	GDNF	90.11	99.77	0.75	1.44e-06
edge_pheno1698	Body of hippocampus HiB Rostral DGC A4	Committed_oligodendrocyte_precursor	ENSG00000168621	GDNF	99.11	99.77	0.93	1.44e-06
edge_pheno1698	Body of hippocampus HiB Rostral DGC A4	Oligodendrocyte_precursor	ENSG00000168621	GDNF	93.1	99.77	0.75	1.44e-06
edge_pheno1698	Cerebral cortex Cx Caudal cingulate gyrus CgGC A23	Deep-layer_near-projecting	ENSG00000168621	GDNF	98.38	99.77	0.9	1.44e-06
edge_pheno1698	Cerebral cortex Cx Supraparietal lobule SPL Posterosuperior dorsal parietal cortex A5 A7	Deep-layer_near-projecting	ENSG00000168621	GDNF	97.61	99.77	0.86	1.44e-06
edge_pheno593	Cerebral cortex Cx Cingulate gyrus rostral CgGr Ventral division of MFC A24	CGE_interneuron	ENSG00000175745	NR2F1	90.25	99.98	0.57	1.53e-06
edge_pheno1698	Cerebral cortex Cx Anterior parahippocampal gyrus posterior part APH Medial entorhinal cortex MEC	Eccentric_medium_spiny_neuron	ENSG00000120055	C10orf95	98.32	99.75	0.95	1.77e-06
edge_pheno1698	Cerebral cortex Cx Posterior parahippocampal gyrus PPH TH-TL	Deep-layer_intratelencephalic	ENSG00000120055	C10orf95	90.22	99.75	0.47	1.77e-06
node_pheno17	Cerebral cortex Cx Posterior parahippocampal gyrus PPH TH-TL	Miscellaneous	ENSG00000137672	TRPC6	96.39	99.84	0.75	1.8e-06
node_pheno17	Head of hippocampus HiH Tail of Hippocampus HiT Subicular cortex Sub	Amygdala_excitatory	ENSG00000137672	TRPC6	91.68	99.84	0.57	1.8e-06
node_pheno17	Head of hippocampus HiH Tail of Hippocampus HiT Subicular cortex Sub	Miscellaneous	ENSG00000137672	TRPC6	96.29	99.84	0.78	1.8e-06
node_pheno17	Head of hippocampus HiH Tail of Hippocampus HiT Subicular cortex Sub	Splatter	ENSG00000137672	TRPC6	90.8	99.84	0.61	1.8e-06
node_pheno17	Cerebral cortex Cx Supraparietal lobule SPL Posterosuperior dorsal parietal cortex A5 A7	Splatter	ENSG00000137672	TRPC6	91.81	99.84	0.7	1.8e-06
node_pheno17	Head of hippocampus HiH Uncal DG CA4	MGE_interneuron	ENSG00000137672	TRPC6	92.89	99.84	0.63	1.8e-06
node_pheno17	Cerebral cortex Cx Superior Temporal Gyrus STG	Deep-layer_corticothalamic_and_6b	ENSG00000137672	TRPC6	94.44	99.84	0.67	1.8e-06
node_pheno17	Cerebral cortex Cx Superior Temporal Gyrus STG	MGE_interneuron	ENSG00000137672	TRPC6	90.63	99.84	0.55	1.8e-06
node_pheno17	Cerebral cortex Cx Superior Temporal Gyrus STG	Splatter	ENSG00000137672	TRPC6	90.98	99.84	0.62	1.8e-06
node_pheno17	Cerebral cortex Cx Cingulate gyrus retrosplenial CgGrs A29 A30	Splatter	ENSG00000137672	TRPC6	95	99.84	0.74	1.8e-06
node_pheno17	Cerebral cortex Cx Posterior intermediate orbital gyrus POrG Caudal division of OFCiA13	Deep-layer_corticothalamic_and_6b	ENSG00000137672	TRPC6	93.51	99.84	0.71	1.8e-06
node_pheno17	Cerebral cortex Cx Posterior intermediate orbital gyrus POrG Caudal division of OFCiA13	Splatter	ENSG00000137672	TRPC6	92.47	99.84	0.72	1.8e-06
node_pheno17	Tail of Hippocampus HiT Caudal Hippocampus CA4-DGC	Medium_spiny_neuron	ENSG00000137672	TRPC6	98.01	99.84	0.89	1.8e-06
node_pheno17	Cerebral cortex Cx Temporal pole TP Temporopolar area A38	Deep-layer_corticothalamic_and_6b	ENSG00000137672	TRPC6	93.29	99.84	0.69	1.8e-06
node_pheno17	Cerebral cortex Cx Temporal pole TP Temporopolar area A38	MGE_interneuron	ENSG00000137672	TRPC6	94.91	99.84	0.71	1.8e-06
node_pheno17	Cerebral cortex Cx Temporal pole TP Temporopolar area A38	Splatter	ENSG00000137672	TRPC6	92.7	99.84	0.6	1.8e-06
node_pheno17	Cerebral cortex Cx Perirhinal gyrus PRG A35 A36	MGE_interneuron	ENSG00000137672	TRPC6	98.84	99.84	0.91	1.8e-06
node_pheno17	Body of hippocampus HiB Rostral DGC A4	Miscellaneous	ENSG00000137672	TRPC6	96.24	99.84	0.76	1.8e-06
node_pheno17	Cerebral cortex Cx Anterior parahippocampal gyrus AG Lateral entorhinal cortex LEC	Amygdala_excitatory	ENSG00000137672	TRPC6	98.39	99.84	0.78	1.8e-06
node_pheno17	Cerebral cortex Cx Anterior parahippocampal gyrus AG Lateral entorhinal cortex LEC	MGE_interneuron	ENSG00000137672	TRPC6	90.73	99.84	0.58	1.8e-06
node_pheno17	Cerebral cortex Cx Anterior parahippocampal gyrus AG Lateral entorhinal cortex LEC	Miscellaneous	ENSG00000137672	TRPC6	93.27	99.84	0.68	1.8e-06
node_pheno17	Cerebral cortex Cx Transverse temporal gyrus TTG Primary auditory cortex A1C	Deep-layer_corticothalamic_and_6b	ENSG00000137672	TRPC6	97.74	99.84	0.86	1.8e-06
node_pheno17	Cerebral cortex Cx Transverse temporal gyrus TTG Primary auditory cortex A1C	MGE_interneuron	ENSG00000137672	TRPC6	92.62	99.84	0.64	1.8e-06
node_pheno17	Cerebral cortex Cx Transverse temporal gyrus TTG Primary auditory cortex A1C	Splatter	ENSG00000137672	TRPC6	98.22	99.84	0.88	1.8e-06
node_pheno17	Cerebral cortex Cx Rostral gyrus RoG Dorsal division of MFC A32	Deep-layer_corticothalamic_and_6b	ENSG00000137672	TRPC6	90.92	99.84	0.51	1.8e-06
node_pheno17	Cerebral cortex Cx Rostral gyrus RoG Dorsal division of MFC A32	Upper-layer_intratelencephalic	ENSG00000137672	TRPC6	93.41	99.84	0.57	1.8e-06
node_pheno17	Cerebral cortex Cx Anterior parahippocampal gyrus posterior part APH Medial entorhinal cortex MEC	Amygdala_excitatory	ENSG00000137672	TRPC6	96.45	99.84	0.66	1.8e-06
node_pheno17	Cerebral cortex Cx Anterior parahippocampal gyrus posterior part APH Medial entorhinal cortex MEC	Miscellaneous	ENSG00000137672	TRPC6	91.56	99.84	0.58	1.8e-06
node_pheno17	Cerebral cortex Cx Cingulate gyrus rostral CgGr Ventral division of MFC A24	Splatter	ENSG00000137672	TRPC6	90.27	99.84	0.59	1.8e-06
node_pheno17	Cerebral cortex Cx Cingulate gyrus rostral CgGr Ventral division of MFC A24	Upper-layer_intratelencephalic	ENSG00000137672	TRPC6	90.7	99.84	0.55	1.8e-06
node_pheno17	Cerebral cortex Cx Gyrus rectus ReG Medial orbitofrontal cortex A14	MGE_interneuron	ENSG00000137672	TRPC6	95.95	99.84	0.76	1.8e-06
node_pheno17	Cerebral cortex Cx Gyrus rectus ReG Medial orbitofrontal cortex A14	Splatter	ENSG00000137672	TRPC6	97.51	99.84	0.79	1.8e-06
node_pheno17	Cerebral cortex Cx Inferior frontal gyrus IFG Ventrolateral prefrontal cortex A44 A45	Deep-layer_corticothalamic_and_6b	ENSG00000137672	TRPC6	92.2	99.84	0.63	1.8e-06
node_pheno17	Cerebral cortex Cx Inferior frontal gyrus IFG Ventrolateral prefrontal cortex A44 A45	Splatter	ENSG00000137672	TRPC6	96.94	99.84	0.84	1.8e-06
node_pheno17	Cerebral cortex Cx Posterior parahippocampal gyrus PPH TH-TL	Deep-layer_near-projecting	ENSG00000165841	CYP2C19	90.87	99.84	0.58	1.82e-06
node_pheno17	Cerebral cortex Cx Posterior parahippocampal gyrus PPH TH-TL	Miscellaneous	ENSG00000165841	CYP2C19	97.26	99.84	0.8	1.82e-06
node_pheno17	Head of hippocampus HiH Tail of Hippocampus HiT Subicular cortex Sub	Amygdala_excitatory	ENSG00000165841	CYP2C19	97.95	99.84	0.81	1.82e-06
node_pheno17	Head of hippocampus HiH Tail of Hippocampus HiT Subicular cortex Sub	Miscellaneous	ENSG00000165841	CYP2C19	97.5	99.84	0.84	1.82e-06
node_pheno17	Cerebral cortex Cx Superior Temporal Gyrus STG	Splatter	ENSG00000165841	CYP2C19	96.09	99.84	0.73	1.82e-06
node_pheno17	Cerebral cortex Cx Posterior intermediate orbital gyrus POrG Caudal division of OFCiA13	Deep-layer_near-projecting	ENSG00000165841	CYP2C19	95.48	99.84	0.8	1.82e-06
node_pheno17	Tail of Hippocampus HiT Caudal Hippocampus CA4-DGC	Hippocampal_CA1-3	ENSG00000165841	CYP2C19	95.53	99.84	0.69	1.82e-06
node_pheno17	Cerebral cortex Cx Temporal pole TP Temporopolar area A38	Deep-layer_near-projecting	ENSG00000165841	CYP2C19	94.31	99.84	0.73	1.82e-06
node_pheno17	Cerebral cortex Cx Temporal pole TP Temporopolar area A38	Upper-layer_intratelencephalic	ENSG00000165841	CYP2C19	93.73	99.84	0.62	1.82e-06
node_pheno17	Cerebral cortex Cx Perirhinal gyrus PRG A35 A36	Deep-layer_corticothalamic_and_6b	ENSG00000165841	CYP2C19	91.15	99.84	0.55	1.82e-06
node_pheno17	Cerebral cortex Cx Perirhinal gyrus PRG A35 A36	Upper-layer_intratelencephalic	ENSG00000165841	CYP2C19	91.36	99.84	0.59	1.82e-06
node_pheno17	Cerebral cortex Cx Anterior parahippocampal gyrus AG Lateral entorhinal cortex LEC	Amygdala_excitatory	ENSG00000165841	CYP2C19	93.69	99.84	0.63	1.82e-06
node_pheno17	Cerebral cortex Cx Anterior parahippocampal gyrus AG Lateral entorhinal cortex LEC	Miscellaneous	ENSG00000165841	CYP2C19	98.4	99.84	0.9	1.82e-06
node_pheno17	Cerebral cortex Cx Rostral gyrus RoG Dorsal division of MFC A32	Deep-layer_near-projecting	ENSG00000165841	CYP2C19	92.57	99.84	0.63	1.82e-06
node_pheno17	Cerebral cortex Cx Rostral gyrus RoG Dorsal division of MFC A32	Upper-layer_intratelencephalic	ENSG00000165841	CYP2C19	91.8	99.84	0.53	1.82e-06
node_pheno17	Cerebral cortex Cx Subcallosal Gyrus SCG Subgenual subcallosal division of MFC A25	Deep-layer_near-projecting	ENSG00000165841	CYP2C19	97.3	99.84	0.87	1.82e-06
node_pheno17	Cerebral cortex Cx Anterior parahippocampal gyrus posterior part APH Medial entorhinal cortex MEC	Amygdala_excitatory	ENSG00000165841	CYP2C19	97.51	99.84	0.69	1.82e-06
node_pheno17	Cerebral cortex Cx Cingulate gyrus rostral CgGr Ventral division of MFC A24	Deep-layer_near-projecting	ENSG00000165841	CYP2C19	94.88	99.84	0.77	1.82e-06
node_pheno17	Cerebral cortex Cx Cingulate gyrus rostral CgGr Ventral division of MFC A24	Upper-layer_intratelencephalic	ENSG00000165841	CYP2C19	95.95	99.84	0.68	1.82e-06
node_pheno17	Cerebral cortex Cx Gyrus rectus ReG Medial orbitofrontal cortex A14	Deep-layer_near-projecting	ENSG00000165841	CYP2C19	92.22	99.84	0.68	1.82e-06
edge_pheno1142	Body of hippocampus HiB Rostral DGC A4	Amygdala_excitatory	ENSG00000091009	RBM27	98.52	99.93	0.97	1.92e-06
edge_pheno1142	Cerebral cortex Cx Subcallosal Gyrus SCG Subgenual subcallosal division of MFC A25	CGE_interneuron	ENSG00000157404	KIT	97.57	99.93	0.85	2.08e-06
edge_pheno1142	Cerebral cortex Cx Subcallosal Gyrus SCG Subgenual subcallosal division of MFC A25	LAMP5-LHX6_and_Chandelier	ENSG00000157404	KIT	98.63	99.93	0.91	2.08e-06
edge_pheno1142	Tail of Hippocampus HiT Caudal Hippocampus CA4-DGC	CGE_interneuron	ENSG00000157404	KIT	95.73	99.93	0.71	2.08e-06
edge_pheno1142	Tail of Hippocampus HiT Caudal Hippocampus CA4-DGC	Hippocampal_CA1-3	ENSG00000157404	KIT	94.55	99.93	0.64	2.08e-06
edge_pheno1142	Tail of Hippocampus HiT Caudal Hippocampus CA4-DGC	Hippocampal_CA4	ENSG00000157404	KIT	95.76	99.93	0.69	2.08e-06
edge_pheno1142	Tail of Hippocampus HiT Caudal Hippocampus CA4-DGC	LAMP5-LHX6_and_Chandelier	ENSG00000157404	KIT	90.92	99.93	0.52	2.08e-06
edge_pheno1142	Cerebral cortex Cx Perirhinal gyrus PRG A35 A36	CGE_interneuron	ENSG00000157404	KIT	99.14	99.93	0.93	2.08e-06
edge_pheno1142	Cerebral cortex Cx Perirhinal gyrus PRG A35 A36	LAMP5-LHX6_and_Chandelier	ENSG00000157404	KIT	98.52	99.93	0.9	2.08e-06
edge_pheno1142	Cerebral cortex Cx Supraparietal lobule SPL Posterosuperior dorsal parietal cortex A5 A7	CGE_interneuron	ENSG00000157404	KIT	92.88	99.93	0.66	2.08e-06
edge_pheno1142	Cerebral cortex Cx Supraparietal lobule SPL Posterosuperior dorsal parietal cortex A5 A7	LAMP5-LHX6_and_Chandelier	ENSG00000157404	KIT	92.86	99.93	0.67	2.08e-06
edge_pheno1142	Cerebral cortex Cx Cingulate gyrus retrosplenial CgGrs A29 A30	CGE_interneuron	ENSG00000157404	KIT	97.09	99.93	0.84	2.08e-06
edge_pheno1142	Cerebral cortex Cx Cingulate gyrus retrosplenial CgGrs A29 A30	LAMP5-LHX6_and_Chandelier	ENSG00000157404	KIT	98.09	99.93	0.9	2.08e-06
edge_pheno1142	Head of hippocampus HiH Tail of Hippocampus HiT Subicular cortex Sub	CGE_interneuron	ENSG00000157404	KIT	95.1	99.93	0.79	2.08e-06
edge_pheno1142	Head of hippocampus HiH Tail of Hippocampus HiT Subicular cortex Sub	LAMP5-LHX6_and_Chandelier	ENSG00000157404	KIT	96.81	99.93	0.83	2.08e-06
edge_pheno1142	Cerebral cortex Cx Gyrus rectus ReG Medial orbitofrontal cortex A14	CGE_interneuron	ENSG00000157404	KIT	98.21	99.93	0.89	2.08e-06
edge_pheno1142	Cerebral cortex Cx Gyrus rectus ReG Medial orbitofrontal cortex A14	LAMP5-LHX6_and_Chandelier	ENSG00000157404	KIT	99.64	99.93	0.96	2.08e-06
edge_pheno1142	Cerebral cortex Cx Temporal pole TP Temporopolar area A38	CGE_interneuron	ENSG00000157404	KIT	98.38	99.93	0.88	2.08e-06
edge_pheno1142	Cerebral cortex Cx Temporal pole TP Temporopolar area A38	LAMP5-LHX6_and_Chandelier	ENSG00000157404	KIT	99.12	99.93	0.93	2.08e-06
edge_pheno1142	Cerebral cortex Cx Rostral gyrus RoG Dorsal division of MFC A32	CGE_interneuron	ENSG00000157404	KIT	97.33	99.93	0.84	2.08e-06
edge_pheno1142	Cerebral cortex Cx Rostral gyrus RoG Dorsal division of MFC A32	LAMP5-LHX6_and_Chandelier	ENSG00000157404	KIT	95.83	99.93	0.82	2.08e-06
edge_pheno1142	Cerebral cortex Cx Anterior parahippocampal gyrus AG Lateral entorhinal cortex LEC	CGE_interneuron	ENSG00000157404	KIT	98.97	99.93	0.92	2.08e-06
edge_pheno1142	Cerebral cortex Cx Anterior parahippocampal gyrus AG Lateral entorhinal cortex LEC	LAMP5-LHX6_and_Chandelier	ENSG00000157404	KIT	99.23	99.93	0.95	2.08e-06
edge_pheno1142	Cerebral cortex Cx Superior Temporal Gyrus STG	CGE_interneuron	ENSG00000157404	KIT	96.78	99.93	0.81	2.08e-06
edge_pheno1142	Cerebral cortex Cx Superior Temporal Gyrus STG	LAMP5-LHX6_and_Chandelier	ENSG00000157404	KIT	98	99.93	0.85	2.08e-06
edge_pheno1142	Cerebral cortex Cx Inferior frontal gyrus IFG Ventrolateral prefrontal cortex A44 A45	CGE_interneuron	ENSG00000157404	KIT	95.89	99.93	0.77	2.08e-06
edge_pheno1142	Cerebral cortex Cx Inferior frontal gyrus IFG Ventrolateral prefrontal cortex A44 A45	LAMP5-LHX6_and_Chandelier	ENSG00000157404	KIT	96.77	99.93	0.84	2.08e-06
edge_pheno1142	Cerebral cortex Cx Transverse temporal gyrus TTG Primary auditory cortex A1C	CGE_interneuron	ENSG00000157404	KIT	98.03	99.93	0.88	2.08e-06
edge_pheno1142	Cerebral cortex Cx Transverse temporal gyrus TTG Primary auditory cortex A1C	LAMP5-LHX6_and_Chandelier	ENSG00000157404	KIT	98.18	99.93	0.89	2.08e-06
edge_pheno1142	Head of hippocampus HiH Uncal DG CA4	CGE_interneuron	ENSG00000157404	KIT	94.59	99.93	0.69	2.08e-06
edge_pheno1142	Head of hippocampus HiH Uncal DG CA4	Hippocampal_CA4	ENSG00000157404	KIT	96.13	99.93	0.64	2.08e-06
edge_pheno1142	Head of hippocampus HiH Uncal DG CA4	LAMP5-LHX6_and_Chandelier	ENSG00000157404	KIT	91.35	99.93	0.56	2.08e-06
edge_pheno1142	Cerebral cortex Cx Anterior parahippocampal gyrus posterior part APH Medial entorhinal cortex MEC	CGE_interneuron	ENSG00000157404	KIT	99.02	99.93	0.9	2.08e-06
edge_pheno1142	Cerebral cortex Cx Anterior parahippocampal gyrus posterior part APH Medial entorhinal cortex MEC	LAMP5-LHX6_and_Chandelier	ENSG00000157404	KIT	98.65	99.93	0.92	2.08e-06
edge_pheno1142	Cerebral cortex Cx Posterior intermediate orbital gyrus POrG Caudal division of OFCiA13	CGE_interneuron	ENSG00000157404	KIT	97.33	99.93	0.84	2.08e-06
edge_pheno1142	Cerebral cortex Cx Posterior intermediate orbital gyrus POrG Caudal division of OFCiA13	LAMP5-LHX6_and_Chandelier	ENSG00000157404	KIT	98.84	99.93	0.92	2.08e-06
edge_pheno1142	Cerebral cortex Cx Posterior parahippocampal gyrus PPH TH-TL	CGE_interneuron	ENSG00000157404	KIT	95.87	99.93	0.78	2.08e-06
edge_pheno1142	Cerebral cortex Cx Posterior parahippocampal gyrus PPH TH-TL	LAMP5-LHX6_and_Chandelier	ENSG00000157404	KIT	96.91	99.93	0.83	2.08e-06
edge_pheno1142	Cerebral cortex Cx Cingulate gyrus rostral CgGr Ventral division of MFC A24	CGE_interneuron	ENSG00000157404	KIT	96.68	99.93	0.81	2.08e-06
edge_pheno1142	Cerebral cortex Cx Cingulate gyrus rostral CgGr Ventral division of MFC A24	LAMP5-LHX6_and_Chandelier	ENSG00000157404	KIT	98.36	99.93	0.9	2.08e-06
edge_pheno1142	Cerebral cortex Cx Supramarginal gyrus SMG A40	CGE_interneuron	ENSG00000157404	KIT	93.47	99.93	0.67	2.08e-06
edge_pheno1142	Cerebral cortex Cx Supramarginal gyrus SMG A40	LAMP5-LHX6_and_Chandelier	ENSG00000157404	KIT	95.91	99.93	0.75	2.08e-06
edge_pheno1142	Cerebral cortex Cx Caudal cingulate gyrus CgGC A23	CGE_interneuron	ENSG00000157404	KIT	97.29	99.93	0.84	2.08e-06
edge_pheno1142	Cerebral cortex Cx Caudal cingulate gyrus CgGC A23	LAMP5-LHX6_and_Chandelier	ENSG00000157404	KIT	98.41	99.93	0.9	2.08e-06
edge_pheno1142	Body of hippocampus HiB Rostral DGC A4	CGE_interneuron	ENSG00000157404	KIT	97.91	99.93	0.81	2.08e-06
edge_pheno1142	Body of hippocampus HiB Rostral DGC A4	Hippocampal_CA4	ENSG00000157404	KIT	96.97	99.93	0.72	2.08e-06
edge_pheno1142	Body of hippocampus HiB Rostral DGC A4	LAMP5-LHX6_and_Chandelier	ENSG00000157404	KIT	91.87	99.93	0.53	2.08e-06
edge_pheno249	Cerebral cortex Cx Cingulate gyrus rostral CgGr Ventral division of MFC A24	CGE_interneuron	ENSG00000175745	NR2F1	90.25	99.99	0.57	2.44e-06
edge_pheno593	Cerebral cortex Cx Supramarginal gyrus SMG A40	Deep-layer_corticothalamic_and_6b	ENSG00000197635	DPP4	99.71	99.98	0.97	2.7e-06
edge_pheno593	Cerebral cortex Cx Supramarginal gyrus SMG A40	Deep-layer_intratelencephalic	ENSG00000197635	DPP4	95.43	99.98	0.61	2.7e-06
edge_pheno593	Cerebral cortex Cx Superior Temporal Gyrus STG	Deep-layer_corticothalamic_and_6b	ENSG00000197635	DPP4	99.72	99.98	0.96	2.7e-06
edge_pheno593	Cerebral cortex Cx Superior Temporal Gyrus STG	Deep-layer_intratelencephalic	ENSG00000197635	DPP4	97.32	99.98	0.75	2.7e-06
edge_pheno593	Cerebral cortex Cx Supraparietal lobule SPL Posterosuperior dorsal parietal cortex A5 A7	Deep-layer_corticothalamic_and_6b	ENSG00000197635	DPP4	99.55	99.98	0.96	2.7e-06
edge_pheno593	Cerebral cortex Cx Supraparietal lobule SPL Posterosuperior dorsal parietal cortex A5 A7	Deep-layer_intratelencephalic	ENSG00000197635	DPP4	96.97	99.98	0.72	2.7e-06
edge_pheno593	Cerebral cortex Cx Cingulate gyrus retrosplenial CgGrs A29 A30	Deep-layer_corticothalamic_and_6b	ENSG00000197635	DPP4	98.82	99.98	0.92	2.7e-06
edge_pheno593	Cerebral cortex Cx Cingulate gyrus retrosplenial CgGrs A29 A30	Deep-layer_intratelencephalic	ENSG00000197635	DPP4	94.86	99.98	0.61	2.7e-06
edge_pheno593	Cerebral cortex Cx Cingulate gyrus retrosplenial CgGrs A29 A30	Miscellaneous	ENSG00000197635	DPP4	99.92	99.98	0.98	2.7e-06
edge_pheno593	Cerebral cortex Cx Subcallosal Gyrus SCG Subgenual subcallosal division of MFC A25	Deep-layer_corticothalamic_and_6b	ENSG00000197635	DPP4	99.82	99.98	0.98	2.7e-06
edge_pheno593	Cerebral cortex Cx Transverse temporal gyrus TTG Primary auditory cortex A1C	Deep-layer_corticothalamic_and_6b	ENSG00000197635	DPP4	99.57	99.98	0.96	2.7e-06
edge_pheno593	Cerebral cortex Cx Transverse temporal gyrus TTG Primary auditory cortex A1C	Deep-layer_intratelencephalic	ENSG00000197635	DPP4	97.76	99.98	0.72	2.7e-06
edge_pheno593	Cerebral cortex Cx Inferior frontal gyrus IFG Ventrolateral prefrontal cortex A44 A45	Deep-layer_corticothalamic_and_6b	ENSG00000197635	DPP4	99.76	99.98	0.97	2.7e-06
edge_pheno593	Head of hippocampus HiH Uncal DG CA4	Microglia	ENSG00000197635	DPP4	94.16	99.98	0.85	2.7e-06
edge_pheno593	Cerebral cortex Cx Posterior parahippocampal gyrus PPH TH-TL	Deep-layer_corticothalamic_and_6b	ENSG00000197635	DPP4	99.22	99.98	0.94	2.7e-06
edge_pheno593	Cerebral cortex Cx Posterior parahippocampal gyrus PPH TH-TL	Miscellaneous	ENSG00000197635	DPP4	97.86	99.98	0.84	2.7e-06
edge_pheno593	Tail of Hippocampus HiT Caudal Hippocampus CA4-DGC	Deep-layer_intratelencephalic	ENSG00000197635	DPP4	92.2	99.98	0.77	2.7e-06
edge_pheno593	Cerebral cortex Cx Cingulate gyrus rostral CgGr Ventral division of MFC A24	Deep-layer_corticothalamic_and_6b	ENSG00000197635	DPP4	99.98	99.98	0.99	2.7e-06
edge_pheno593	Cerebral cortex Cx Rostral gyrus RoG Dorsal division of MFC A32	Deep-layer_corticothalamic_and_6b	ENSG00000197635	DPP4	98.96	99.98	0.89	2.7e-06
edge_pheno593	Head of hippocampus HiH Tail of Hippocampus HiT Subicular cortex Sub	Deep-layer_corticothalamic_and_6b	ENSG00000197635	DPP4	99.46	99.98	0.92	2.7e-06
edge_pheno593	Head of hippocampus HiH Tail of Hippocampus HiT Subicular cortex Sub	Deep-layer_intratelencephalic	ENSG00000197635	DPP4	93.97	99.98	0.6	2.7e-06
edge_pheno593	Head of hippocampus HiH Tail of Hippocampus HiT Subicular cortex Sub	Miscellaneous	ENSG00000197635	DPP4	94.32	99.98	0.68	2.7e-06
edge_pheno593	Head of hippocampus HiH Tail of Hippocampus HiT Subicular cortex Sub	Upper-layer_intratelencephalic	ENSG00000197635	DPP4	90.68	99.98	0.63	2.7e-06
edge_pheno593	Cerebral cortex Cx Perirhinal gyrus PRG A35 A36	Deep-layer_corticothalamic_and_6b	ENSG00000197635	DPP4	98.93	99.98	0.91	2.7e-06
edge_pheno593	Cerebral cortex Cx Anterior parahippocampal gyrus AG Lateral entorhinal cortex LEC	Deep-layer_corticothalamic_and_6b	ENSG00000197635	DPP4	94.88	99.98	0.76	2.7e-06
edge_pheno593	Cerebral cortex Cx Temporal pole TP Temporopolar area A38	Deep-layer_corticothalamic_and_6b	ENSG00000197635	DPP4	99.65	99.98	0.97	2.7e-06
edge_pheno593	Perirhinal cortex area 35 A35 rostral subdivision of area 35 A35r	Fibroblast	ENSG00000197635	DPP4	92.71	99.98	0.79	2.7e-06
edge_pheno593	Body of hippocampus HiB Rostral DGC A4	Microglia	ENSG00000197635	DPP4	92.47	99.98	0.83	2.7e-06
edge_pheno593	Body of hippocampus HiB Rostral DGC A4	Miscellaneous	ENSG00000197635	DPP4	97.19	99.98	0.8	2.7e-06
edge_pheno593	Cerebral cortex Cx Gyrus rectus ReG Medial orbitofrontal cortex A14	Deep-layer_corticothalamic_and_6b	ENSG00000197635	DPP4	99.8	99.98	0.98	2.7e-06
edge_pheno593	Cerebral cortex Cx Anterior parahippocampal gyrus posterior part APH Medial entorhinal cortex MEC	Deep-layer_corticothalamic_and_6b	ENSG00000197635	DPP4	98.66	99.98	0.89	2.7e-06
edge_pheno593	Cerebral cortex Cx Caudal cingulate gyrus CgGC A23	Deep-layer_corticothalamic_and_6b	ENSG00000197635	DPP4	99.62	99.98	0.96	2.7e-06
edge_pheno593	Cerebral cortex Cx Caudal cingulate gyrus CgGC A23	Deep-layer_intratelencephalic	ENSG00000197635	DPP4	96.2	99.98	0.65	2.7e-06
edge_pheno593	Cerebral cortex Cx Posterior intermediate orbital gyrus POrG Caudal division of OFCiA13	Deep-layer_corticothalamic_and_6b	ENSG00000197635	DPP4	99.79	99.98	0.98	2.7e-06
edge_pheno1698	Head of hippocampus HiH Uncal DG CA4	Ependymal	ENSG00000204661	C5orf60	90.01	99.71	0.73	2.72e-06
edge_pheno1698	Cerebral cortex Cx Subcallosal Gyrus SCG Subgenual subcallosal division of MFC A25	Medium_spiny_neuron	ENSG00000204661	C5orf60	96.78	99.71	0.87	2.72e-06
sociability	Body of hippocampus HiB Rostral DGC A4	Hippocampal_dentate_gyrus	ENSG00000147642	SYBU	90.89	99.86	0.45	2.75e-06
sociability	Cerebral cortex Cx Rostral gyrus RoG Dorsal division of MFC A32	Upper-layer_intratelencephalic	ENSG00000147642	SYBU	90.5	99.86	0.49	2.75e-06
edge_pheno253	Cerebral cortex Cx Cingulate gyrus retrosplenial CgGrs A29 A30	Miscellaneous	ENSG00000174099	MSRB3	90.69	99.99	0.49	3.05e-06
sociability	Cerebral cortex Cx Perirhinal gyrus PRG A35 A36	MGE_interneuron	ENSG00000081138	CDH7	98.93	99.85	0.91	3.32e-06
sociability	Cerebral cortex Cx Perirhinal gyrus PRG A35 A36	Medium_spiny_neuron	ENSG00000081138	CDH7	92.8	99.85	0.6	3.32e-06
sociability	Body of hippocampus HiB Rostral DGC A4	CGE_interneuron	ENSG00000081138	CDH7	92.19	99.85	0.49	3.32e-06
sociability	Body of hippocampus HiB Rostral DGC A4	Hippocampal_CA1-3	ENSG00000081138	CDH7	90.71	99.85	0.49	3.32e-06
sociability	Body of hippocampus HiB Rostral DGC A4	MGE_interneuron	ENSG00000081138	CDH7	90.91	99.85	0.48	3.32e-06
sociability	Body of hippocampus HiB Rostral DGC A4	Medium_spiny_neuron	ENSG00000081138	CDH7	92.04	99.85	0.68	3.32e-06
sociability	Body of hippocampus HiB Rostral DGC A4	Upper_rhombic_lip	ENSG00000081138	CDH7	96.55	99.85	0.94	3.32e-06
sociability	Head of hippocampus HiH Tail of Hippocampus HiT Subicular cortex Sub	Deep-layer_intratelencephalic	ENSG00000081138	CDH7	90.09	99.85	0.51	3.32e-06
sociability	Head of hippocampus HiH Tail of Hippocampus HiT Subicular cortex Sub	MGE_interneuron	ENSG00000081138	CDH7	98.66	99.85	0.9	3.32e-06
sociability	Head of hippocampus HiH Tail of Hippocampus HiT Subicular cortex Sub	Splatter	ENSG00000081138	CDH7	92.74	99.85	0.69	3.32e-06
sociability	Cerebral cortex Cx Supraparietal lobule SPL Posterosuperior dorsal parietal cortex A5 A7	MGE_interneuron	ENSG00000081138	CDH7	98.23	99.85	0.87	3.32e-06
sociability	Cerebral cortex Cx Posterior intermediate orbital gyrus POrG Caudal division of OFCiA13	MGE_interneuron	ENSG00000081138	CDH7	98.25	99.85	0.86	3.32e-06
sociability	Cerebral cortex Cx Rostral gyrus RoG Dorsal division of MFC A32	MGE_interneuron	ENSG00000081138	CDH7	98.43	99.85	0.87	3.32e-06
sociability	Cerebral cortex Cx Anterior parahippocampal gyrus AG Lateral entorhinal cortex LEC	MGE_interneuron	ENSG00000081138	CDH7	97.77	99.85	0.84	3.32e-06
sociability	Cerebral cortex Cx Superior Temporal Gyrus STG	MGE_interneuron	ENSG00000081138	CDH7	96	99.85	0.75	3.32e-06
sociability	Cerebral cortex Cx Cingulate gyrus retrosplenial CgGrs A29 A30	MGE_interneuron	ENSG00000081138	CDH7	97.07	99.85	0.82	3.32e-06
sociability	Cerebral cortex Cx Cingulate gyrus rostral CgGr Ventral division of MFC A24	MGE_interneuron	ENSG00000081138	CDH7	98.64	99.85	0.88	3.32e-06
sociability	Cerebral cortex Cx Inferior frontal gyrus IFG Ventrolateral prefrontal cortex A44 A45	MGE_interneuron	ENSG00000081138	CDH7	98.08	99.85	0.84	3.32e-06
sociability	Cerebral cortex Cx Caudal cingulate gyrus CgGC A23	MGE_interneuron	ENSG00000081138	CDH7	97.41	99.85	0.81	3.32e-06
sociability	Cerebral cortex Cx Transverse temporal gyrus TTG Primary auditory cortex A1C	MGE_interneuron	ENSG00000081138	CDH7	96.66	99.85	0.78	3.32e-06
sociability	Cerebral cortex Cx Subcallosal Gyrus SCG Subgenual subcallosal division of MFC A25	MGE_interneuron	ENSG00000081138	CDH7	98.19	99.85	0.84	3.32e-06
sociability	Head of hippocampus HiH Uncal DG CA4	CGE_interneuron	ENSG00000081138	CDH7	94.42	99.85	0.68	3.32e-06
sociability	Head of hippocampus HiH Uncal DG CA4	MGE_interneuron	ENSG00000081138	CDH7	91.06	99.85	0.56	3.32e-06
sociability	Head of hippocampus HiH Uncal DG CA4	Upper_rhombic_lip	ENSG00000081138	CDH7	98.15	99.85	0.97	3.32e-06
sociability	Cerebral cortex Cx Anterior parahippocampal gyrus posterior part APH Medial entorhinal cortex MEC	MGE_interneuron	ENSG00000081138	CDH7	94.59	99.85	0.67	3.32e-06
sociability	Cerebral cortex Cx Gyrus rectus ReG Medial orbitofrontal cortex A14	MGE_interneuron	ENSG00000081138	CDH7	98.89	99.85	0.9	3.32e-06
sociability	Tail of Hippocampus HiT Caudal Hippocampus CA4-DGC	CGE_interneuron	ENSG00000081138	CDH7	90.48	99.85	0.49	3.32e-06
sociability	Cerebral cortex Cx Supramarginal gyrus SMG A40	Deep-layer_intratelencephalic	ENSG00000081138	CDH7	90.2	99.85	0.42	3.32e-06
sociability	Cerebral cortex Cx Supramarginal gyrus SMG A40	MGE_interneuron	ENSG00000081138	CDH7	99.05	99.85	0.9	3.32e-06
sociability	Cerebral cortex Cx Posterior parahippocampal gyrus PPH TH-TL	MGE_interneuron	ENSG00000081138	CDH7	95.59	99.85	0.77	3.32e-06
sociability	Cerebral cortex Cx Temporal pole TP Temporopolar area A38	MGE_interneuron	ENSG00000081138	CDH7	90.97	99.85	0.6	3.32e-06
edge_pheno1698	Tail of Hippocampus HiT Caudal Hippocampus CA4-DGC	Deep-layer_intratelencephalic	ENSG00000180592	SKIDA1	92.72	99.7	0.78	3.35e-06
edge_pheno1698	Body of hippocampus HiB Rostral DGC A4	Upper_rhombic_lip	ENSG00000180592	SKIDA1	97.18	99.7	0.95	3.35e-06
edge_pheno1698	Tail of Hippocampus HiT Caudal Hippocampus CA4-DGC	Fibroblast	ENSG00000152977	ZIC1	92.88	99.69	0.83	3.36e-06
edge_pheno1698	Cerebral cortex Cx Cingulate gyrus retrosplenial CgGrs A29 A30	Deep-layer_near-projecting	ENSG00000026950	BTN3A1	93.85	99.69	0.72	3.36e-06
edge_pheno1698	Cerebral cortex Cx Gyrus rectus ReG Medial orbitofrontal cortex A14	Deep-layer_near-projecting	ENSG00000026950	BTN3A1	90.32	99.69	0.61	3.36e-06
edge_pheno1698	Cerebral cortex Cx Gyrus rectus ReG Medial orbitofrontal cortex A14	Fibroblast	ENSG00000152977	ZIC1	93.14	99.69	0.84	3.36e-06
edge_pheno1698	Cerebral cortex Cx Anterior parahippocampal gyrus posterior part APH Medial entorhinal cortex MEC	Fibroblast	ENSG00000152977	ZIC1	96.3	99.69	0.9	3.36e-06
edge_pheno1698	Cerebral cortex Cx Anterior parahippocampal gyrus posterior part APH Medial entorhinal cortex MEC	Splatter	ENSG00000026950	BTN3A1	94.13	99.69	0.6	3.36e-06
edge_pheno1698	Head of hippocampus HiH Uncal DG CA4	Fibroblast	ENSG00000152977	ZIC1	90.74	99.69	0.8	3.36e-06
edge_pheno1698	Cerebral cortex Cx Rostral gyrus RoG Dorsal division of MFC A32	Deep-layer_near-projecting	ENSG00000026950	BTN3A1	92.12	99.69	0.62	3.36e-06
edge_pheno1698	Cerebral cortex Cx Rostral gyrus RoG Dorsal division of MFC A32	Fibroblast	ENSG00000152977	ZIC1	91.55	99.69	0.84	3.36e-06
edge_pheno1698	Cerebral cortex Cx Cingulate gyrus rostral CgGr Ventral division of MFC A24	Deep-layer_near-projecting	ENSG00000026950	BTN3A1	97.19	99.69	0.86	3.36e-06
edge_pheno1698	Cerebral cortex Cx Cingulate gyrus rostral CgGr Ventral division of MFC A24	Fibroblast	ENSG00000152977	ZIC1	92.94	99.69	0.85	3.36e-06
edge_pheno1698	Head of hippocampus HiH Tail of Hippocampus HiT Subicular cortex Sub	Fibroblast	ENSG00000152977	ZIC1	94.96	99.69	0.88	3.36e-06
edge_pheno1698	Cerebral cortex Cx Anterior parahippocampal gyrus AG Lateral entorhinal cortex LEC	Fibroblast	ENSG00000152977	ZIC1	95	99.69	0.88	3.36e-06
edge_pheno1698	Cerebral cortex Cx Anterior parahippocampal gyrus AG Lateral entorhinal cortex LEC	Vascular	ENSG00000152977	ZIC1	93.34	99.69	0.86	3.36e-06
edge_pheno1698	Perirhinal cortex area 35 A35 rostral subdivision of area 35 A35r	Fibroblast	ENSG00000152977	ZIC1	97.74	99.69	0.91	3.36e-06
edge_pheno1698	Cerebral cortex Cx Supramarginal gyrus SMG A40	Fibroblast	ENSG00000152977	ZIC1	98.17	99.69	0.95	3.36e-06
edge_pheno1698	Cerebral cortex Cx Supramarginal gyrus SMG A40	Vascular	ENSG00000152977	ZIC1	93.14	99.69	0.87	3.36e-06
edge_pheno1698	Cerebral cortex Cx Posterior parahippocampal gyrus PPH TH-TL	Deep-layer_near-projecting	ENSG00000026950	BTN3A1	91.02	99.69	0.59	3.36e-06
edge_pheno1698	Cerebral cortex Cx Posterior parahippocampal gyrus PPH TH-TL	Fibroblast	ENSG00000152977	ZIC1	94.87	99.69	0.87	3.36e-06
edge_pheno1698	Cerebral cortex Cx Posterior parahippocampal gyrus PPH TH-TL	Upper_rhombic_lip	ENSG00000152977	ZIC1	93.72	99.69	0.87	3.36e-06
edge_pheno1698	Cerebral cortex Cx Subcallosal Gyrus SCG Subgenual subcallosal division of MFC A25	Fibroblast	ENSG00000152977	ZIC1	93.46	99.69	0.87	3.36e-06
edge_pheno1698	Cerebral cortex Cx Posterior intermediate orbital gyrus POrG Caudal division of OFCiA13	Deep-layer_near-projecting	ENSG00000026950	BTN3A1	90.01	99.69	0.62	3.36e-06
edge_pheno1698	Cerebral cortex Cx Posterior intermediate orbital gyrus POrG Caudal division of OFCiA13	Fibroblast	ENSG00000152977	ZIC1	95.15	99.69	0.91	3.36e-06
edge_pheno1698	Cerebral cortex Cx Inferior frontal gyrus IFG Ventrolateral prefrontal cortex A44 A45	Fibroblast	ENSG00000152977	ZIC1	94.77	99.69	0.9	3.36e-06
edge_pheno1698	Cerebral cortex Cx Temporal pole TP Temporopolar area A38	Fibroblast	ENSG00000152977	ZIC1	98.38	99.69	0.94	3.36e-06
edge_pheno1698	Cerebral cortex Cx Temporal pole TP Temporopolar area A38	Vascular	ENSG00000152977	ZIC1	95.8	99.69	0.92	3.36e-06
edge_pheno1698	Cerebral cortex Cx Perirhinal gyrus PRG A35 A36	Fibroblast	ENSG00000152977	ZIC1	96.68	99.69	0.91	3.36e-06
edge_pheno1698	Cerebral cortex Cx Superior Temporal Gyrus STG	Fibroblast	ENSG00000152977	ZIC1	99.24	99.69	0.97	3.36e-06
edge_pheno1698	Cerebral cortex Cx Superior Temporal Gyrus STG	Vascular	ENSG00000152977	ZIC1	92.98	99.69	0.85	3.36e-06
edge_pheno1698	Cerebral cortex Cx Transverse temporal gyrus TTG Primary auditory cortex A1C	Fibroblast	ENSG00000152977	ZIC1	99.45	99.69	0.97	3.36e-06
edge_pheno1698	Body of hippocampus HiB Rostral DGC A4	Deep-layer_corticothalamic_and_6b	ENSG00000026950	BTN3A1	90.29	99.69	0.58	3.36e-06
edge_pheno1698	Body of hippocampus HiB Rostral DGC A4	Fibroblast	ENSG00000152977	ZIC1	93.14	99.69	0.85	3.36e-06
edge_pheno1698	Cerebral cortex Cx Caudal cingulate gyrus CgGC A23	Fibroblast	ENSG00000152977	ZIC1	91.04	99.69	0.81	3.36e-06
edge_pheno1698	Cerebral cortex Cx Supraparietal lobule SPL Posterosuperior dorsal parietal cortex A5 A7	Fibroblast	ENSG00000152977	ZIC1	97.84	99.69	0.95	3.36e-06
sociability	Cerebral cortex Cx Perirhinal gyrus PRG A35 A36	Deep-layer_corticothalamic_and_6b	ENSG00000077498	TYR	92.49	99.84	0.59	3.38e-06
sociability	Cerebral cortex Cx Perirhinal gyrus PRG A35 A36	Upper-layer_intratelencephalic	ENSG00000077498	TYR	90.75	99.84	0.57	3.38e-06
sociability	Body of hippocampus HiB Rostral DGC A4	CGE_interneuron	ENSG00000077498	TYR	96.52	99.84	0.71	3.38e-06
sociability	Body of hippocampus HiB Rostral DGC A4	Hippocampal_CA1-3	ENSG00000077498	TYR	99.44	99.84	0.88	3.38e-06
sociability	Head of hippocampus HiH Tail of Hippocampus HiT Subicular cortex Sub	CGE_interneuron	ENSG00000077498	TYR	94.98	99.84	0.79	3.38e-06
sociability	Head of hippocampus HiH Tail of Hippocampus HiT Subicular cortex Sub	Deep-layer_intratelencephalic	ENSG00000077498	TYR	98.22	99.84	0.81	3.38e-06
sociability	Cerebral cortex Cx Posterior intermediate orbital gyrus POrG Caudal division of OFCiA13	Deep-layer_intratelencephalic	ENSG00000077498	TYR	96.26	99.84	0.65	3.38e-06
sociability	Cerebral cortex Cx Rostral gyrus RoG Dorsal division of MFC A32	Deep-layer_intratelencephalic	ENSG00000077498	TYR	97.93	99.84	0.76	3.38e-06
sociability	Cerebral cortex Cx Anterior parahippocampal gyrus AG Lateral entorhinal cortex LEC	Upper-layer_intratelencephalic	ENSG00000077498	TYR	96.36	99.84	0.78	3.38e-06
sociability	Cerebral cortex Cx Cingulate gyrus retrosplenial CgGrs A29 A30	Deep-layer_intratelencephalic	ENSG00000077498	TYR	95.38	99.84	0.64	3.38e-06
sociability	Cerebral cortex Cx Cingulate gyrus rostral CgGr Ventral division of MFC A24	Deep-layer_intratelencephalic	ENSG00000077498	TYR	95.4	99.84	0.63	3.38e-06
sociability	Cerebral cortex Cx Inferior frontal gyrus IFG Ventrolateral prefrontal cortex A44 A45	Deep-layer_intratelencephalic	ENSG00000077498	TYR	93.49	99.84	0.55	3.38e-06
sociability	Cerebral cortex Cx Caudal cingulate gyrus CgGC A23	Deep-layer_intratelencephalic	ENSG00000077498	TYR	96.33	99.84	0.66	3.38e-06
sociability	Cerebral cortex Cx Caudal cingulate gyrus CgGC A23	Miscellaneous	ENSG00000077498	TYR	94.14	99.84	0.62	3.38e-06
sociability	Cerebral cortex Cx Transverse temporal gyrus TTG Primary auditory cortex A1C	Miscellaneous	ENSG00000077498	TYR	95.12	99.84	0.77	3.38e-06
sociability	Cerebral cortex Cx Subcallosal Gyrus SCG Subgenual subcallosal division of MFC A25	Deep-layer_intratelencephalic	ENSG00000077498	TYR	97.57	99.84	0.7	3.38e-06
sociability	Cerebral cortex Cx Anterior parahippocampal gyrus posterior part APH Medial entorhinal cortex MEC	Deep-layer_intratelencephalic	ENSG00000077498	TYR	99.84	99.84	0.98	3.38e-06
sociability	Cerebral cortex Cx Gyrus rectus ReG Medial orbitofrontal cortex A14	Deep-layer_intratelencephalic	ENSG00000077498	TYR	96.76	99.84	0.66	3.38e-06
sociability	Tail of Hippocampus HiT Caudal Hippocampus CA4-DGC	CGE_interneuron	ENSG00000077498	TYR	96.42	99.84	0.75	3.38e-06
sociability	Cerebral cortex Cx Posterior parahippocampal gyrus PPH TH-TL	CGE_interneuron	ENSG00000077498	TYR	91.01	99.84	0.6	3.38e-06
sociability	Cerebral cortex Cx Posterior parahippocampal gyrus PPH TH-TL	Deep-layer_intratelencephalic	ENSG00000077498	TYR	96.35	99.84	0.68	3.38e-06
sociability	Cerebral cortex Cx Temporal pole TP Temporopolar area A38	Deep-layer_intratelencephalic	ENSG00000077498	TYR	91	99.84	0.49	3.38e-06
edge_pheno1698	Cerebral cortex Cx Supraparietal lobule SPL Posterosuperior dorsal parietal cortex A5 A7	Choroid_plexus	ENSG00000124508	BTN2A2	90.73	99.68	0.83	3.38e-06
node_pheno17	Cerebral cortex Cx Posterior parahippocampal gyrus PPH TH-TL	Fibroblast	ENSG00000166482	MFAP4	99.9	99.82	0.99	3.4e-06
node_pheno17	Head of hippocampus HiH Tail of Hippocampus HiT Subicular cortex Sub	Fibroblast	ENSG00000166482	MFAP4	99.94	99.82	1	3.4e-06
node_pheno17	Cerebral cortex Cx Supraparietal lobule SPL Posterosuperior dorsal parietal cortex A5 A7	Fibroblast	ENSG00000166482	MFAP4	99.41	99.82	0.98	3.4e-06
node_pheno17	Head of hippocampus HiH Uncal DG CA4	Fibroblast	ENSG00000166482	MFAP4	99.85	99.82	0.99	3.4e-06
node_pheno17	Cerebral cortex Cx Superior Temporal Gyrus STG	Fibroblast	ENSG00000166482	MFAP4	99.55	99.82	0.97	3.4e-06
node_pheno17	Cerebral cortex Cx Cingulate gyrus retrosplenial CgGrs A29 A30	Fibroblast	ENSG00000166482	MFAP4	99.86	99.82	0.99	3.4e-06
node_pheno17	Cerebral cortex Cx Supramarginal gyrus SMG A40	Fibroblast	ENSG00000166482	MFAP4	99.97	99.82	0.99	3.4e-06
node_pheno17	Cerebral cortex Cx Posterior intermediate orbital gyrus POrG Caudal division of OFCiA13	Fibroblast	ENSG00000166482	MFAP4	99.88	99.82	0.99	3.4e-06
node_pheno17	Tail of Hippocampus HiT Caudal Hippocampus CA4-DGC	Fibroblast	ENSG00000166482	MFAP4	99.93	99.82	0.99	3.4e-06
node_pheno17	Cerebral cortex Cx Temporal pole TP Temporopolar area A38	Fibroblast	ENSG00000166482	MFAP4	99.94	99.82	0.99	3.4e-06
node_pheno17	Cerebral cortex Cx Perirhinal gyrus PRG A35 A36	Fibroblast	ENSG00000166482	MFAP4	99.83	99.82	0.99	3.4e-06
node_pheno17	Perirhinal cortex area 35 A35 rostral subdivision of area 35 A35r	Fibroblast	ENSG00000166482	MFAP4	99.81	99.82	0.97	3.4e-06
node_pheno17	Body of hippocampus HiB Rostral DGC A4	Fibroblast	ENSG00000166482	MFAP4	99.85	99.82	0.99	3.4e-06
node_pheno17	Cerebral cortex Cx Anterior parahippocampal gyrus AG Lateral entorhinal cortex LEC	Fibroblast	ENSG00000166482	MFAP4	99.92	99.82	0.99	3.4e-06
node_pheno17	Cerebral cortex Cx Transverse temporal gyrus TTG Primary auditory cortex A1C	Fibroblast	ENSG00000166482	MFAP4	99.74	99.82	0.98	3.4e-06
node_pheno17	Cerebral cortex Cx Rostral gyrus RoG Dorsal division of MFC A32	Fibroblast	ENSG00000166482	MFAP4	97.45	99.82	0.94	3.4e-06
node_pheno17	Cerebral cortex Cx Rostral gyrus RoG Dorsal division of MFC A32	Vascular	ENSG00000166482	MFAP4	91.46	99.82	0.83	3.4e-06
node_pheno17	Cerebral cortex Cx Subcallosal Gyrus SCG Subgenual subcallosal division of MFC A25	Fibroblast	ENSG00000166482	MFAP4	99.96	99.82	1	3.4e-06
node_pheno17	Cerebral cortex Cx Anterior parahippocampal gyrus posterior part APH Medial entorhinal cortex MEC	Fibroblast	ENSG00000166482	MFAP4	99.98	99.82	1	3.4e-06
node_pheno17	Cerebral cortex Cx Cingulate gyrus rostral CgGr Ventral division of MFC A24	Fibroblast	ENSG00000166482	MFAP4	99.7	99.82	0.99	3.4e-06
node_pheno17	Cerebral cortex Cx Gyrus rectus ReG Medial orbitofrontal cortex A14	Fibroblast	ENSG00000166482	MFAP4	99.9	99.82	1	3.4e-06
node_pheno17	Cerebral cortex Cx Inferior frontal gyrus IFG Ventrolateral prefrontal cortex A44 A45	Fibroblast	ENSG00000166482	MFAP4	99.74	99.82	0.99	3.4e-06
node_pheno17	Cerebral cortex Cx Caudal cingulate gyrus CgGC A23	Fibroblast	ENSG00000166482	MFAP4	99.85	99.82	0.99	3.4e-06
edge_pheno1142	Cerebral cortex Cx Anterior parahippocampal gyrus AG Lateral entorhinal cortex LEC	Astrocyte	ENSG00000126453	BCL2L12	92.44	99.92	0.8	3.72e-06
edge_pheno1142	Cerebral cortex Cx Anterior parahippocampal gyrus posterior part APH Medial entorhinal cortex MEC	Astrocyte	ENSG00000126453	BCL2L12	90.78	99.92	0.77	3.72e-06
edge_pheno1142	Cerebral cortex Cx Posterior intermediate orbital gyrus POrG Caudal division of OFCiA13	Astrocyte	ENSG00000126453	BCL2L12	90.83	99.92	0.8	3.72e-06
edge_pheno1698	Tail of Hippocampus HiT Caudal Hippocampus CA4-DGC	Hippocampal_CA1-3	ENSG00000176165	FOXG1	91.85	99.66	0.55	3.82e-06
edge_pheno1698	Head of hippocampus HiH Uncal DG CA4	Hippocampal_CA4	ENSG00000176165	FOXG1	92.82	99.66	0.5	3.82e-06
edge_pheno1698	Body of hippocampus HiB Rostral DGC A4	Hippocampal_CA4	ENSG00000176165	FOXG1	93.8	99.66	0.56	3.82e-06
node_pheno17	Head of hippocampus HiH Uncal DG CA4	Hippocampal_dentate_gyrus	ENSG00000186479	RGS7BP	94.96	99.82	0.64	3.84e-06
node_pheno17	Body of hippocampus HiB Rostral DGC A4	Hippocampal_dentate_gyrus	ENSG00000186479	RGS7BP	93.02	99.82	0.49	3.84e-06
edge_pheno816	Body of hippocampus HiB Rostral DGC A4	Upper_rhombic_lip	ENSG00000203791	EEF1AKMT2	98.59	99.99	0.98	3.94e-06
edge_pheno816	Tail of Hippocampus HiT Caudal Hippocampus CA4-DGC	Deep-layer_intratelencephalic	ENSG00000203791	EEF1AKMT2	90.62	99.99	0.73	3.94e-06
edge_pheno816	Tail of Hippocampus HiT Caudal Hippocampus CA4-DGC	Upper_rhombic_lip	ENSG00000203791	EEF1AKMT2	90.37	99.99	0.82	3.94e-06
node_pheno17	Cerebral cortex Cx Temporal pole TP Temporopolar area A38	Upper_rhombic_lip	ENSG00000119969	HELLS	96	99.81	0.93	4.2e-06
node_pheno17	Cerebral cortex Cx Anterior parahippocampal gyrus posterior part APH Medial entorhinal cortex MEC	Upper_rhombic_lip	ENSG00000119969	HELLS	91.97	99.81	0.82	4.2e-06
sociability	Cerebral cortex Cx Perirhinal gyrus PRG A35 A36	Upper-layer_intratelencephalic	ENSG00000186509	OR9Q1	93.93	99.83	0.65	4.35e-06
sociability	Body of hippocampus HiB Rostral DGC A4	Hippocampal_CA1-3	ENSG00000186509	OR9Q1	99.41	99.83	0.88	4.35e-06
sociability	Head of hippocampus HiH Tail of Hippocampus HiT Subicular cortex Sub	Amygdala_excitatory	ENSG00000186509	OR9Q1	97.52	99.83	0.79	4.35e-06
sociability	Head of hippocampus HiH Tail of Hippocampus HiT Subicular cortex Sub	Hippocampal_CA1-3	ENSG00000186509	OR9Q1	94.71	99.83	0.76	4.35e-06
sociability	Head of hippocampus HiH Tail of Hippocampus HiT Subicular cortex Sub	Miscellaneous	ENSG00000186509	OR9Q1	92.61	99.83	0.62	4.35e-06
sociability	Head of hippocampus HiH Tail of Hippocampus HiT Subicular cortex Sub	Upper-layer_intratelencephalic	ENSG00000186509	OR9Q1	92.87	99.83	0.7	4.35e-06
sociability	Cerebral cortex Cx Posterior intermediate orbital gyrus POrG Caudal division of OFCiA13	Miscellaneous	ENSG00000186509	OR9Q1	94.63	99.83	0.67	4.35e-06
sociability	Cerebral cortex Cx Posterior intermediate orbital gyrus POrG Caudal division of OFCiA13	Upper-layer_intratelencephalic	ENSG00000186509	OR9Q1	95.56	99.83	0.66	4.35e-06
sociability	Cerebral cortex Cx Rostral gyrus RoG Dorsal division of MFC A32	Miscellaneous	ENSG00000186509	OR9Q1	99.13	99.83	0.83	4.35e-06
sociability	Cerebral cortex Cx Anterior parahippocampal gyrus AG Lateral entorhinal cortex LEC	Amygdala_excitatory	ENSG00000186509	OR9Q1	96.59	99.83	0.7	4.35e-06
sociability	Cerebral cortex Cx Anterior parahippocampal gyrus AG Lateral entorhinal cortex LEC	Upper-layer_intratelencephalic	ENSG00000186509	OR9Q1	96.73	99.83	0.8	4.35e-06
sociability	Cerebral cortex Cx Cingulate gyrus retrosplenial CgGrs A29 A30	Miscellaneous	ENSG00000186509	OR9Q1	99.02	99.83	0.91	4.35e-06
sociability	Cerebral cortex Cx Cingulate gyrus retrosplenial CgGrs A29 A30	Upper-layer_intratelencephalic	ENSG00000186509	OR9Q1	94.32	99.83	0.59	4.35e-06
sociability	Cerebral cortex Cx Cingulate gyrus rostral CgGr Ventral division of MFC A24	Miscellaneous	ENSG00000186509	OR9Q1	98.98	99.83	0.91	4.35e-06
sociability	Cerebral cortex Cx Cingulate gyrus rostral CgGr Ventral division of MFC A24	Upper-layer_intratelencephalic	ENSG00000186509	OR9Q1	98.89	99.83	0.83	4.35e-06
sociability	Cerebral cortex Cx Inferior frontal gyrus IFG Ventrolateral prefrontal cortex A44 A45	Miscellaneous	ENSG00000186509	OR9Q1	91.98	99.83	0.56	4.35e-06
sociability	Cerebral cortex Cx Caudal cingulate gyrus CgGC A23	Miscellaneous	ENSG00000186509	OR9Q1	99.9	99.83	0.97	4.35e-06
sociability	Cerebral cortex Cx Transverse temporal gyrus TTG Primary auditory cortex A1C	Upper-layer_intratelencephalic	ENSG00000186509	OR9Q1	95.73	99.83	0.64	4.35e-06
sociability	Cerebral cortex Cx Subcallosal Gyrus SCG Subgenual subcallosal division of MFC A25	Miscellaneous	ENSG00000186509	OR9Q1	98.95	99.83	0.91	4.35e-06
sociability	Cerebral cortex Cx Subcallosal Gyrus SCG Subgenual subcallosal division of MFC A25	Upper-layer_intratelencephalic	ENSG00000186509	OR9Q1	98.67	99.83	0.78	4.35e-06
sociability	Cerebral cortex Cx Anterior parahippocampal gyrus posterior part APH Medial entorhinal cortex MEC	Amygdala_excitatory	ENSG00000186509	OR9Q1	99.42	99.83	0.86	4.35e-06
sociability	Cerebral cortex Cx Gyrus rectus ReG Medial orbitofrontal cortex A14	Miscellaneous	ENSG00000186509	OR9Q1	92.86	99.83	0.45	4.35e-06
sociability	Cerebral cortex Cx Gyrus rectus ReG Medial orbitofrontal cortex A14	Upper-layer_intratelencephalic	ENSG00000186509	OR9Q1	97.05	99.83	0.69	4.35e-06
sociability	Cerebral cortex Cx Supramarginal gyrus SMG A40	Miscellaneous	ENSG00000186509	OR9Q1	95.04	99.83	0.74	4.35e-06
sociability	Cerebral cortex Cx Posterior parahippocampal gyrus PPH TH-TL	Miscellaneous	ENSG00000186509	OR9Q1	94.2	99.83	0.63	4.35e-06
sociability	Cerebral cortex Cx Posterior parahippocampal gyrus PPH TH-TL	Upper-layer_intratelencephalic	ENSG00000186509	OR9Q1	95.33	99.83	0.66	4.35e-06
sociability	Cerebral cortex Cx Temporal pole TP Temporopolar area A38	Miscellaneous	ENSG00000186509	OR9Q1	97.75	99.83	0.85	4.35e-06
sociability	Cerebral cortex Cx Temporal pole TP Temporopolar area A38	Upper-layer_intratelencephalic	ENSG00000186509	OR9Q1	95.82	99.83	0.67	4.35e-06
edge_pheno1698	Tail of Hippocampus HiT Caudal Hippocampus CA4-DGC	Medium_spiny_neuron	ENSG00000149295	DRD2	99.4	99.63	0.95	4.67e-06
edge_pheno1698	Cerebral cortex Cx Gyrus rectus ReG Medial orbitofrontal cortex A14	CGE_interneuron	ENSG00000149295	DRD2	90.19	99.63	0.51	4.67e-06
edge_pheno1698	Cerebral cortex Cx Gyrus rectus ReG Medial orbitofrontal cortex A14	Deep-layer_intratelencephalic	ENSG00000149295	DRD2	92.07	99.63	0.48	4.67e-06
edge_pheno1698	Cerebral cortex Cx Anterior parahippocampal gyrus posterior part APH Medial entorhinal cortex MEC	Deep-layer_intratelencephalic	ENSG00000149295	DRD2	97.07	99.63	0.77	4.67e-06
edge_pheno1698	Cerebral cortex Cx Anterior parahippocampal gyrus posterior part APH Medial entorhinal cortex MEC	Splatter	ENSG00000149295	DRD2	93.66	99.63	0.58	4.67e-06
edge_pheno1698	Head of hippocampus HiH Tail of Hippocampus HiT Subicular cortex Sub	Amygdala_excitatory	ENSG00000149295	DRD2	94.4	99.63	0.64	4.67e-06
edge_pheno1698	Cerebral cortex Cx Anterior parahippocampal gyrus AG Lateral entorhinal cortex LEC	Upper-layer_intratelencephalic	ENSG00000149295	DRD2	97.18	99.63	0.82	4.67e-06
edge_pheno1698	Cerebral cortex Cx Supramarginal gyrus SMG A40	Amygdala_excitatory	ENSG00000149295	DRD2	90.02	99.63	0.8	4.67e-06
edge_pheno1698	Cerebral cortex Cx Subcallosal Gyrus SCG Subgenual subcallosal division of MFC A25	Medium_spiny_neuron	ENSG00000149295	DRD2	99.38	99.63	0.95	4.67e-06
edge_pheno1698	Cerebral cortex Cx Posterior intermediate orbital gyrus POrG Caudal division of OFCiA13	Eccentric_medium_spiny_neuron	ENSG00000149295	DRD2	93.15	99.63	0.78	4.67e-06
edge_pheno1698	Cerebral cortex Cx Inferior frontal gyrus IFG Ventrolateral prefrontal cortex A44 A45	Eccentric_medium_spiny_neuron	ENSG00000149295	DRD2	97.2	99.63	0.94	4.67e-06
edge_pheno1698	Cerebral cortex Cx Temporal pole TP Temporopolar area A38	Upper-layer_intratelencephalic	ENSG00000149295	DRD2	91.3	99.63	0.57	4.67e-06
edge_pheno1698	Cerebral cortex Cx Perirhinal gyrus PRG A35 A36	Medium_spiny_neuron	ENSG00000149295	DRD2	95.51	99.63	0.76	4.67e-06
edge_pheno1698	Cerebral cortex Cx Superior Temporal Gyrus STG	CGE_interneuron	ENSG00000149295	DRD2	90.69	99.63	0.57	4.67e-06
edge_pheno1698	Cerebral cortex Cx Transverse temporal gyrus TTG Primary auditory cortex A1C	Medium_spiny_neuron	ENSG00000149295	DRD2	97.71	99.63	0.93	4.67e-06
edge_pheno1698	Body of hippocampus HiB Rostral DGC A4	Medium_spiny_neuron	ENSG00000149295	DRD2	99.19	99.63	0.93	4.67e-06
edge_pheno286	Cerebral cortex Cx Subcallosal Gyrus SCG Subgenual subcallosal division of MFC A25	Miscellaneous	ENSG00000152315	KCNK13	92.74	99.97	0.58	4.78e-06
edge_pheno286	Cerebral cortex Cx Supramarginal gyrus SMG A40	Eccentric_medium_spiny_neuron	ENSG00000152315	KCNK13	93.42	99.97	0.88	4.78e-06
edge_pheno286	Cerebral cortex Cx Cingulate gyrus retrosplenial CgGrs A29 A30	Microglia	ENSG00000152315	KCNK13	92.05	99.97	0.85	4.78e-06
edge_pheno286	Cerebral cortex Cx Cingulate gyrus rostral CgGr Ventral division of MFC A24	Miscellaneous	ENSG00000152315	KCNK13	90.09	99.97	0.5	4.78e-06
edge_pheno286	Cerebral cortex Cx Transverse temporal gyrus TTG Primary auditory cortex A1C	Eccentric_medium_spiny_neuron	ENSG00000152315	KCNK13	91.06	99.97	0.82	4.78e-06
edge_pheno286	Cerebral cortex Cx Transverse temporal gyrus TTG Primary auditory cortex A1C	Microglia	ENSG00000152315	KCNK13	91.26	99.97	0.83	4.78e-06
edge_pheno286	Head of hippocampus HiH Uncal DG CA4	Microglia	ENSG00000152315	KCNK13	95.84	99.97	0.88	4.78e-06
edge_pheno286	Cerebral cortex Cx Anterior parahippocampal gyrus posterior part APH Medial entorhinal cortex MEC	Deep-layer_corticothalamic_and_6b	ENSG00000152315	KCNK13	96.35	99.97	0.77	4.78e-06
edge_pheno286	Cerebral cortex Cx Anterior parahippocampal gyrus posterior part APH Medial entorhinal cortex MEC	MGE_interneuron	ENSG00000152315	KCNK13	93.31	99.97	0.64	4.78e-06
edge_pheno286	Tail of Hippocampus HiT Caudal Hippocampus CA4-DGC	Microglia	ENSG00000152315	KCNK13	95.27	99.97	0.88	4.78e-06
edge_pheno286	Head of hippocampus HiH Tail of Hippocampus HiT Subicular cortex Sub	Deep-layer_corticothalamic_and_6b	ENSG00000152315	KCNK13	92.2	99.97	0.57	4.78e-06
edge_pheno286	Cerebral cortex Cx Anterior parahippocampal gyrus AG Lateral entorhinal cortex LEC	Upper-layer_intratelencephalic	ENSG00000152315	KCNK13	91.16	99.97	0.61	4.78e-06
edge_pheno286	Cerebral cortex Cx Supraparietal lobule SPL Posterosuperior dorsal parietal cortex A5 A7	Microglia	ENSG00000152315	KCNK13	92.88	99.97	0.85	4.78e-06
edge_pheno286	Cerebral cortex Cx Posterior parahippocampal gyrus PPH TH-TL	Microglia	ENSG00000152315	KCNK13	90.04	99.97	0.82	4.78e-06
edge_pheno286	Body of hippocampus HiB Rostral DGC A4	Microglia	ENSG00000152315	KCNK13	92.64	99.97	0.83	4.78e-06
edge_pheno286	Cerebral cortex Cx Superior Temporal Gyrus STG	Deep-layer_corticothalamic_and_6b	ENSG00000152315	KCNK13	90.38	99.97	0.52	4.78e-06
edge_pheno286	Cerebral cortex Cx Superior Temporal Gyrus STG	Microglia	ENSG00000152315	KCNK13	94.8	99.97	0.89	4.78e-06
sociability	Body of hippocampus HiB Rostral DGC A4	Hippocampal_dentate_gyrus	ENSG00000162989	KCNJ3	92.26	99.83	0.47	4.88e-06
sociability	Cerebral cortex Cx Perirhinal gyrus PRG A35 A36	Amygdala_excitatory	ENSG00000248050	AC079061	93.64	99.82	0.6	4.95e-06
sociability	Body of hippocampus HiB Rostral DGC A4	Hippocampal_CA4	ENSG00000248050	AC079061	94.73	99.82	0.6	4.95e-06
sociability	Head of hippocampus HiH Tail of Hippocampus HiT Subicular cortex Sub	Upper-layer_intratelencephalic	ENSG00000248050	AC079061	93.22	99.82	0.71	4.95e-06
sociability	Cerebral cortex Cx Supraparietal lobule SPL Posterosuperior dorsal parietal cortex A5 A7	Upper-layer_intratelencephalic	ENSG00000248050	AC079061	91.38	99.82	0.51	4.95e-06
sociability	Cerebral cortex Cx Anterior parahippocampal gyrus AG Lateral entorhinal cortex LEC	Upper-layer_intratelencephalic	ENSG00000248050	AC079061	93.93	99.82	0.68	4.95e-06
sociability	Cerebral cortex Cx Superior Temporal Gyrus STG	Deep-layer_intratelencephalic	ENSG00000248050	AC079061	93.46	99.82	0.54	4.95e-06
sociability	Cerebral cortex Cx Superior Temporal Gyrus STG	Upper-layer_intratelencephalic	ENSG00000248050	AC079061	93.57	99.82	0.59	4.95e-06
sociability	Cerebral cortex Cx Cingulate gyrus retrosplenial CgGrs A29 A30	Upper-layer_intratelencephalic	ENSG00000248050	AC079061	94.06	99.82	0.58	4.95e-06
sociability	Cerebral cortex Cx Inferior frontal gyrus IFG Ventrolateral prefrontal cortex A44 A45	Deep-layer_intratelencephalic	ENSG00000248050	AC079061	90.32	99.82	0.46	4.95e-06
sociability	Cerebral cortex Cx Inferior frontal gyrus IFG Ventrolateral prefrontal cortex A44 A45	Upper-layer_intratelencephalic	ENSG00000248050	AC079061	90.45	99.82	0.52	4.95e-06
sociability	Cerebral cortex Cx Transverse temporal gyrus TTG Primary auditory cortex A1C	Upper-layer_intratelencephalic	ENSG00000248050	AC079061	93.24	99.82	0.57	4.95e-06
sociability	Cerebral cortex Cx Anterior parahippocampal gyrus posterior part APH Medial entorhinal cortex MEC	Upper-layer_intratelencephalic	ENSG00000248050	AC079061	92.94	99.82	0.6	4.95e-06
sociability	Tail of Hippocampus HiT Caudal Hippocampus CA4-DGC	Hippocampal_CA4	ENSG00000248050	AC079061	91.66	99.82	0.54	4.95e-06
sociability	Cerebral cortex Cx Supramarginal gyrus SMG A40	Amygdala_excitatory	ENSG00000248050	AC079061	94.67	99.82	0.89	4.95e-06
sociability	Cerebral cortex Cx Posterior parahippocampal gyrus PPH TH-TL	Upper-layer_intratelencephalic	ENSG00000248050	AC079061	91.56	99.82	0.56	4.95e-06
sociability	Cerebral cortex Cx Temporal pole TP Temporopolar area A38	Upper-layer_intratelencephalic	ENSG00000248050	AC079061	95.13	99.82	0.65	4.95e-06
edge_pheno1698	Head of hippocampus HiH Uncal DG CA4	Hippocampal_dentate_gyrus	ENSG00000059915	PSD	97.13	99.62	0.71	5.12e-06
edge_pheno1698	Cerebral cortex Cx Supraparietal lobule SPL Posterosuperior dorsal parietal cortex A5 A7	Upper-layer_intratelencephalic	ENSG00000059915	PSD	91.51	99.62	0.52	5.12e-06
edge_pheno1698	Cerebral cortex Cx Cingulate gyrus rostral CgGr Ventral division of MFC A24	Deep-layer_intratelencephalic	ENSG00000179284	DAND5	92.07	99.62	0.52	5.33e-06
edge_pheno1698	Head of hippocampus HiH Tail of Hippocampus HiT Subicular cortex Sub	Deep-layer_near-projecting	ENSG00000179284	DAND5	95.74	99.62	0.79	5.33e-06
edge_pheno1698	Cerebral cortex Cx Posterior parahippocampal gyrus PPH TH-TL	Committed_oligodendrocyte_precursor	ENSG00000179284	DAND5	95.97	99.62	0.87	5.33e-06
edge_pheno1698	Cerebral cortex Cx Temporal pole TP Temporopolar area A38	Upper_rhombic_lip	ENSG00000179284	DAND5	99.92	99.62	1	5.33e-06
edge_pheno1698	Cerebral cortex Cx Supraparietal lobule SPL Posterosuperior dorsal parietal cortex A5 A7	Splatter	ENSG00000179284	DAND5	95.73	99.62	0.79	5.33e-06
edge_pheno1142	Cerebral cortex Cx Subcallosal Gyrus SCG Subgenual subcallosal division of MFC A25	Vascular	ENSG00000126458	RRAS	95.31	99.9	0.91	5.42e-06
edge_pheno1142	Tail of Hippocampus HiT Caudal Hippocampus CA4-DGC	Vascular	ENSG00000126458	RRAS	95.81	99.9	0.88	5.42e-06
edge_pheno1142	Cerebral cortex Cx Cingulate gyrus retrosplenial CgGrs A29 A30	Fibroblast	ENSG00000126458	RRAS	91.41	99.9	0.85	5.42e-06
edge_pheno1142	Cerebral cortex Cx Temporal pole TP Temporopolar area A38	Vascular	ENSG00000126458	RRAS	92.01	99.9	0.85	5.42e-06
edge_pheno1142	Cerebral cortex Cx Anterior parahippocampal gyrus AG Lateral entorhinal cortex LEC	Vascular	ENSG00000126458	RRAS	93.25	99.9	0.86	5.42e-06
edge_pheno1142	Cerebral cortex Cx Superior Temporal Gyrus STG	Vascular	ENSG00000126458	RRAS	93.53	99.9	0.86	5.42e-06
edge_pheno1142	Cerebral cortex Cx Transverse temporal gyrus TTG Primary auditory cortex A1C	Vascular	ENSG00000126458	RRAS	91.5	99.9	0.83	5.42e-06
edge_pheno1142	Cerebral cortex Cx Posterior parahippocampal gyrus PPH TH-TL	Vascular	ENSG00000126458	RRAS	97.36	99.9	0.93	5.42e-06
edge_pheno1142	Perirhinal cortex area 35 A35 rostral subdivision of area 35 A35r	Vascular	ENSG00000126458	RRAS	95.12	99.9	0.85	5.42e-06
edge_pheno1142	Cerebral cortex Cx Caudal cingulate gyrus CgGC A23	Vascular	ENSG00000126458	RRAS	95.38	99.9	0.9	5.42e-06
edge_pheno1142	Body of hippocampus HiB Rostral DGC A4	Vascular	ENSG00000126458	RRAS	91.96	99.9	0.82	5.42e-06
edge_pheno491	Cerebral cortex Cx Anterior parahippocampal gyrus posterior part APH Medial entorhinal cortex MEC	Splatter	ENSG00000253251	AC008560	96.19	99.97	0.7	5.53e-06
edge_pheno491	Body of hippocampus HiB Rostral DGC A4	Hippocampal_CA1-3	ENSG00000253251	AC008560	97.42	99.97	0.72	5.53e-06
edge_pheno1142	Cerebral cortex Cx Subcallosal Gyrus SCG Subgenual subcallosal division of MFC A25	Vascular	ENSG00000224420	ADM5	92.33	99.89	0.85	5.56e-06
sociability	Head of hippocampus HiH Tail of Hippocampus HiT Subicular cortex Sub	Astrocyte	ENSG00000136869	TLR4	93.31	99.81	0.82	5.56e-06
edge_pheno1142	Cerebral cortex Cx Transverse temporal gyrus TTG Primary auditory cortex A1C	Committed_oligodendrocyte_precursor	ENSG00000224420	ADM5	99.09	99.89	0.98	5.56e-06
sociability	Cerebral cortex Cx Caudal cingulate gyrus CgGC A23	Astrocyte	ENSG00000136869	TLR4	91.11	99.81	0.79	5.56e-06
edge_pheno1142	Head of hippocampus HiH Uncal DG CA4	Vascular	ENSG00000224420	ADM5	92.78	99.89	0.82	5.56e-06
edge_pheno1142	Cerebral cortex Cx Anterior parahippocampal gyrus posterior part APH Medial entorhinal cortex MEC	Hippocampal_CA1-3	ENSG00000224420	ADM5	90.56	99.89	0.72	5.56e-06
sociability	Cerebral cortex Cx Anterior parahippocampal gyrus posterior part APH Medial entorhinal cortex MEC	Astrocyte	ENSG00000136869	TLR4	90.95	99.81	0.77	5.56e-06
sociability	Tail of Hippocampus HiT Caudal Hippocampus CA4-DGC	Astrocyte	ENSG00000136869	TLR4	91.89	99.81	0.78	5.56e-06
sociability	Cerebral cortex Cx Supramarginal gyrus SMG A40	Astrocyte	ENSG00000136869	TLR4	92.87	99.81	0.83	5.56e-06
sociability	Cerebral cortex Cx Posterior parahippocampal gyrus PPH TH-TL	Astrocyte	ENSG00000136869	TLR4	91.89	99.81	0.82	5.56e-06
sociability	Cerebral cortex Cx Temporal pole TP Temporopolar area A38	Astrocyte	ENSG00000136869	TLR4	95.77	99.81	0.88	5.56e-06
sociability	Cerebral cortex Cx Anterior parahippocampal gyrus AG Lateral entorhinal cortex LEC	Amygdala_excitatory	ENSG00000183346	C10orf107	92.75	99.81	0.61	5.78e-06
sociability	Cerebral cortex Cx Anterior parahippocampal gyrus AG Lateral entorhinal cortex LEC	Upper-layer_intratelencephalic	ENSG00000183346	C10orf107	91.16	99.81	0.61	5.78e-06
sociability	Cerebral cortex Cx Cingulate gyrus retrosplenial CgGrs A29 A30	Upper-layer_intratelencephalic	ENSG00000183346	C10orf107	92.77	99.81	0.54	5.78e-06
sociability	Perirhinal cortex area 35 A35 rostral subdivision of area 35 A35r	Oligodendrocyte	ENSG00000183346	C10orf107	91.28	99.81	0.72	5.78e-06
sociability	Cerebral cortex Cx Posterior parahippocampal gyrus PPH TH-TL	Miscellaneous	ENSG00000183346	C10orf107	92.98	99.81	0.57	5.78e-06
sociability	Cerebral cortex Cx Posterior parahippocampal gyrus PPH TH-TL	Upper-layer_intratelencephalic	ENSG00000183346	C10orf107	93.18	99.81	0.6	5.78e-06
edge_pheno1698	Tail of Hippocampus HiT Caudal Hippocampus CA4-DGC	Hippocampal_CA1-3	ENSG00000186960	LINC01551	90.24	99.61	0.51	5.93e-06
edge_pheno1698	Cerebral cortex Cx Posterior parahippocampal gyrus PPH TH-TL	CGE_interneuron	ENSG00000186960	LINC01551	92.11	99.61	0.64	5.93e-06
edge_pheno1698	Head of hippocampus HiH Uncal DG CA4	Miscellaneous	ENSG00000186470	BTN3A2	91.54	99.6	0.84	6.31e-06
edge_pheno1698	Cerebral cortex Cx Cingulate gyrus rostral CgGr Ventral division of MFC A24	Deep-layer_near-projecting	ENSG00000186470	BTN3A2	90.22	99.6	0.59	6.31e-06
edge_pheno1698	Perirhinal cortex area 35 A35 rostral subdivision of area 35 A35r	Miscellaneous	ENSG00000186470	BTN3A2	90.23	99.6	0.82	6.31e-06
edge_pheno1698	Cerebral cortex Cx Inferior frontal gyrus IFG Ventrolateral prefrontal cortex A44 A45	CGE_interneuron	ENSG00000186470	BTN3A2	95.71	99.6	0.76	6.31e-06
edge_pheno1698	Cerebral cortex Cx Inferior frontal gyrus IFG Ventrolateral prefrontal cortex A44 A45	Deep-layer_near-projecting	ENSG00000186470	BTN3A2	90.88	99.6	0.65	6.31e-06
edge_pheno1698	Cerebral cortex Cx Transverse temporal gyrus TTG Primary auditory cortex A1C	CGE_interneuron	ENSG00000186470	BTN3A2	94.33	99.6	0.73	6.31e-06
edge_pheno1698	Cerebral cortex Cx Transverse temporal gyrus TTG Primary auditory cortex A1C	Miscellaneous	ENSG00000186470	BTN3A2	90.73	99.6	0.62	6.31e-06
edge_pheno1698	Cerebral cortex Cx Subcallosal Gyrus SCG Subgenual subcallosal division of MFC A25	MGE_interneuron	ENSG00000100139	MICALL1	92.69	99.59	0.64	6.74e-06
sociability	Cerebral cortex Cx Superior Temporal Gyrus STG	Choroid_plexus	ENSG00000174527	MYO1H	98.08	99.79	0.97	6.79e-06
edge_pheno1698	Tail of Hippocampus HiT Caudal Hippocampus CA4-DGC	Astrocyte	ENSG00000167676	PLIN4	98.54	99.59	0.93	6.82e-06
edge_pheno1698	Cerebral cortex Cx Cingulate gyrus retrosplenial CgGrs A29 A30	Astrocyte	ENSG00000167676	PLIN4	96.09	99.59	0.9	6.82e-06
edge_pheno1698	Cerebral cortex Cx Gyrus rectus ReG Medial orbitofrontal cortex A14	Astrocyte	ENSG00000167676	PLIN4	94.48	99.59	0.84	6.82e-06
edge_pheno1698	Cerebral cortex Cx Anterior parahippocampal gyrus posterior part APH Medial entorhinal cortex MEC	Astrocyte	ENSG00000167676	PLIN4	95.14	99.59	0.85	6.82e-06
edge_pheno1698	Head of hippocampus HiH Uncal DG CA4	Astrocyte	ENSG00000167676	PLIN4	94.11	99.59	0.81	6.82e-06
edge_pheno1698	Cerebral cortex Cx Rostral gyrus RoG Dorsal division of MFC A32	Committed_oligodendrocyte_precursor	ENSG00000167676	PLIN4	98.18	99.59	0.95	6.82e-06
edge_pheno1698	Cerebral cortex Cx Cingulate gyrus rostral CgGr Ventral division of MFC A24	Astrocyte	ENSG00000167676	PLIN4	95.97	99.59	0.88	6.82e-06
edge_pheno1698	Head of hippocampus HiH Tail of Hippocampus HiT Subicular cortex Sub	Astrocyte	ENSG00000167676	PLIN4	97.45	99.59	0.9	6.82e-06
edge_pheno1698	Cerebral cortex Cx Anterior parahippocampal gyrus AG Lateral entorhinal cortex LEC	Astrocyte	ENSG00000167676	PLIN4	98.5	99.59	0.94	6.82e-06
edge_pheno1698	Perirhinal cortex area 35 A35 rostral subdivision of area 35 A35r	Astrocyte	ENSG00000167676	PLIN4	95.99	99.59	0.77	6.82e-06
edge_pheno1698	Cerebral cortex Cx Supramarginal gyrus SMG A40	Astrocyte	ENSG00000167676	PLIN4	96.22	99.59	0.89	6.82e-06
edge_pheno1698	Cerebral cortex Cx Posterior parahippocampal gyrus PPH TH-TL	Astrocyte	ENSG00000167676	PLIN4	98.23	99.59	0.94	6.82e-06
edge_pheno1698	Cerebral cortex Cx Subcallosal Gyrus SCG Subgenual subcallosal division of MFC A25	Astrocyte	ENSG00000167676	PLIN4	95.16	99.59	0.87	6.82e-06
edge_pheno1698	Cerebral cortex Cx Posterior intermediate orbital gyrus POrG Caudal division of OFCiA13	Astrocyte	ENSG00000167676	PLIN4	96.27	99.59	0.89	6.82e-06
edge_pheno1698	Cerebral cortex Cx Inferior frontal gyrus IFG Ventrolateral prefrontal cortex A44 A45	Astrocyte	ENSG00000167676	PLIN4	94.66	99.59	0.86	6.82e-06
edge_pheno1698	Cerebral cortex Cx Temporal pole TP Temporopolar area A38	Astrocyte	ENSG00000167676	PLIN4	97.15	99.59	0.91	6.82e-06
edge_pheno1698	Cerebral cortex Cx Perirhinal gyrus PRG A35 A36	Astrocyte	ENSG00000167676	PLIN4	96.69	99.59	0.89	6.82e-06
edge_pheno1698	Cerebral cortex Cx Superior Temporal Gyrus STG	Astrocyte	ENSG00000167676	PLIN4	98.54	99.59	0.94	6.82e-06
edge_pheno1698	Cerebral cortex Cx Transverse temporal gyrus TTG Primary auditory cortex A1C	Astrocyte	ENSG00000167676	PLIN4	96.35	99.59	0.9	6.82e-06
edge_pheno1698	Body of hippocampus HiB Rostral DGC A4	Astrocyte	ENSG00000167676	PLIN4	97.09	99.59	0.89	6.82e-06
edge_pheno1698	Cerebral cortex Cx Caudal cingulate gyrus CgGC A23	Astrocyte	ENSG00000167676	PLIN4	96.28	99.59	0.89	6.82e-06
edge_pheno1698	Cerebral cortex Cx Supraparietal lobule SPL Posterosuperior dorsal parietal cortex A5 A7	Astrocyte	ENSG00000167676	PLIN4	94.02	99.59	0.84	6.82e-06
edge_pheno1698	Tail of Hippocampus HiT Caudal Hippocampus CA4-DGC	Astrocyte	ENSG00000214456	PLIN5	99.42	99.58	0.96	7.27e-06
edge_pheno1698	Cerebral cortex Cx Cingulate gyrus retrosplenial CgGrs A29 A30	Astrocyte	ENSG00000214456	PLIN5	97.97	99.58	0.94	7.27e-06
edge_pheno1698	Cerebral cortex Cx Gyrus rectus ReG Medial orbitofrontal cortex A14	Astrocyte	ENSG00000214456	PLIN5	96.63	99.58	0.89	7.27e-06
edge_pheno1698	Cerebral cortex Cx Anterior parahippocampal gyrus posterior part APH Medial entorhinal cortex MEC	Astrocyte	ENSG00000214456	PLIN5	98.92	99.58	0.95	7.27e-06
edge_pheno1698	Head of hippocampus HiH Uncal DG CA4	Astrocyte	ENSG00000214456	PLIN5	99.51	99.58	0.96	7.27e-06
edge_pheno1698	Cerebral cortex Cx Rostral gyrus RoG Dorsal division of MFC A32	Astrocyte	ENSG00000214456	PLIN5	98.76	99.58	0.94	7.27e-06
edge_pheno1698	Cerebral cortex Cx Cingulate gyrus rostral CgGr Ventral division of MFC A24	Astrocyte	ENSG00000214456	PLIN5	98.46	99.58	0.95	7.27e-06
edge_pheno1698	Head of hippocampus HiH Tail of Hippocampus HiT Subicular cortex Sub	Astrocyte	ENSG00000214456	PLIN5	98.33	99.58	0.92	7.27e-06
edge_pheno1698	Cerebral cortex Cx Anterior parahippocampal gyrus AG Lateral entorhinal cortex LEC	Astrocyte	ENSG00000214456	PLIN5	99.18	99.58	0.96	7.27e-06
edge_pheno1698	Perirhinal cortex area 35 A35 rostral subdivision of area 35 A35r	Astrocyte	ENSG00000214456	PLIN5	98.42	99.58	0.87	7.27e-06
edge_pheno1698	Cerebral cortex Cx Supramarginal gyrus SMG A40	Astrocyte	ENSG00000214456	PLIN5	98.79	99.58	0.95	7.27e-06
edge_pheno1698	Cerebral cortex Cx Posterior parahippocampal gyrus PPH TH-TL	Astrocyte	ENSG00000214456	PLIN5	99.64	99.58	0.97	7.27e-06
edge_pheno1698	Cerebral cortex Cx Subcallosal Gyrus SCG Subgenual subcallosal division of MFC A25	Astrocyte	ENSG00000214456	PLIN5	98.59	99.58	0.95	7.27e-06
edge_pheno1698	Cerebral cortex Cx Posterior intermediate orbital gyrus POrG Caudal division of OFCiA13	Astrocyte	ENSG00000214456	PLIN5	97.78	99.58	0.92	7.27e-06
edge_pheno1698	Cerebral cortex Cx Inferior frontal gyrus IFG Ventrolateral prefrontal cortex A44 A45	Astrocyte	ENSG00000214456	PLIN5	98.42	99.58	0.94	7.27e-06
edge_pheno1698	Cerebral cortex Cx Temporal pole TP Temporopolar area A38	Astrocyte	ENSG00000214456	PLIN5	98.09	99.58	0.93	7.27e-06
edge_pheno1698	Cerebral cortex Cx Perirhinal gyrus PRG A35 A36	Astrocyte	ENSG00000214456	PLIN5	98.84	99.58	0.95	7.27e-06
edge_pheno1698	Cerebral cortex Cx Superior Temporal Gyrus STG	Astrocyte	ENSG00000214456	PLIN5	99.61	99.58	0.98	7.27e-06
edge_pheno1698	Cerebral cortex Cx Transverse temporal gyrus TTG Primary auditory cortex A1C	Astrocyte	ENSG00000214456	PLIN5	99.34	99.58	0.97	7.27e-06
edge_pheno1698	Body of hippocampus HiB Rostral DGC A4	Astrocyte	ENSG00000214456	PLIN5	99.01	99.58	0.94	7.27e-06
edge_pheno1698	Cerebral cortex Cx Caudal cingulate gyrus CgGC A23	Astrocyte	ENSG00000214456	PLIN5	99.2	99.58	0.96	7.27e-06
edge_pheno1698	Cerebral cortex Cx Supraparietal lobule SPL Posterosuperior dorsal parietal cortex A5 A7	Astrocyte	ENSG00000214456	PLIN5	99.54	99.58	0.97	7.27e-06
edge_pheno1698	Cerebral cortex Cx Gyrus rectus ReG Medial orbitofrontal cortex A14	Deep-layer_corticothalamic_and_6b	ENSG00000204060	FOXO6	97.43	99.57	0.85	7.82e-06
edge_pheno1698	Cerebral cortex Cx Anterior parahippocampal gyrus posterior part APH Medial entorhinal cortex MEC	Deep-layer_corticothalamic_and_6b	ENSG00000204060	FOXO6	95.63	99.57	0.74	7.82e-06
edge_pheno1698	Cerebral cortex Cx Rostral gyrus RoG Dorsal division of MFC A32	Deep-layer_corticothalamic_and_6b	ENSG00000204060	FOXO6	96.02	99.57	0.67	7.82e-06
edge_pheno1698	Cerebral cortex Cx Cingulate gyrus rostral CgGr Ventral division of MFC A24	Deep-layer_corticothalamic_and_6b	ENSG00000204060	FOXO6	91.18	99.57	0.59	7.82e-06
edge_pheno1698	Head of hippocampus HiH Tail of Hippocampus HiT Subicular cortex Sub	Deep-layer_corticothalamic_and_6b	ENSG00000204060	FOXO6	94.15	99.57	0.62	7.82e-06
edge_pheno1698	Cerebral cortex Cx Anterior parahippocampal gyrus AG Lateral entorhinal cortex LEC	Deep-layer_corticothalamic_and_6b	ENSG00000204060	FOXO6	97	99.57	0.84	7.82e-06
edge_pheno1698	Cerebral cortex Cx Anterior parahippocampal gyrus AG Lateral entorhinal cortex LEC	Deep-layer_intratelencephalic	ENSG00000204060	FOXO6	94.63	99.57	0.59	7.82e-06
edge_pheno1698	Cerebral cortex Cx Supramarginal gyrus SMG A40	Deep-layer_corticothalamic_and_6b	ENSG00000204060	FOXO6	96.79	99.57	0.8	7.82e-06
edge_pheno1698	Cerebral cortex Cx Posterior parahippocampal gyrus PPH TH-TL	Deep-layer_corticothalamic_and_6b	ENSG00000204060	FOXO6	95.91	99.57	0.78	7.82e-06
edge_pheno1698	Cerebral cortex Cx Subcallosal Gyrus SCG Subgenual subcallosal division of MFC A25	Deep-layer_corticothalamic_and_6b	ENSG00000204060	FOXO6	92.31	99.57	0.62	7.82e-06
edge_pheno1698	Cerebral cortex Cx Posterior intermediate orbital gyrus POrG Caudal division of OFCiA13	Deep-layer_corticothalamic_and_6b	ENSG00000204060	FOXO6	92.66	99.57	0.68	7.82e-06
edge_pheno1698	Cerebral cortex Cx Temporal pole TP Temporopolar area A38	Deep-layer_corticothalamic_and_6b	ENSG00000204060	FOXO6	97.74	99.57	0.86	7.82e-06
edge_pheno1698	Cerebral cortex Cx Perirhinal gyrus PRG A35 A36	Deep-layer_corticothalamic_and_6b	ENSG00000204060	FOXO6	98.38	99.57	0.87	7.82e-06
edge_pheno1698	Cerebral cortex Cx Perirhinal gyrus PRG A35 A36	Deep-layer_intratelencephalic	ENSG00000204060	FOXO6	92.27	99.57	0.59	7.82e-06
edge_pheno1698	Cerebral cortex Cx Perirhinal gyrus PRG A35 A36	Eccentric_medium_spiny_neuron	ENSG00000204060	FOXO6	94.58	99.57	0.77	7.82e-06
edge_pheno1698	Cerebral cortex Cx Superior Temporal Gyrus STG	Deep-layer_corticothalamic_and_6b	ENSG00000204060	FOXO6	91.41	99.57	0.55	7.82e-06
edge_pheno1698	Cerebral cortex Cx Superior Temporal Gyrus STG	Medium_spiny_neuron	ENSG00000204060	FOXO6	98.03	99.57	0.96	7.82e-06
edge_pheno1698	Cerebral cortex Cx Transverse temporal gyrus TTG Primary auditory cortex A1C	Hippocampal_dentate_gyrus	ENSG00000204060	FOXO6	91.8	99.57	0.85	7.82e-06
edge_pheno1698	Cerebral cortex Cx Supraparietal lobule SPL Posterosuperior dorsal parietal cortex A5 A7	Deep-layer_corticothalamic_and_6b	ENSG00000204060	FOXO6	96.25	99.57	0.79	7.82e-06
edge_pheno1698	Tail of Hippocampus HiT Caudal Hippocampus CA4-DGC	Astrocyte	ENSG00000204682	CASC10	91.09	99.56	0.77	7.84e-06
edge_pheno1698	Cerebral cortex Cx Cingulate gyrus retrosplenial CgGrs A29 A30	Deep-layer_intratelencephalic	ENSG00000204682	CASC10	92.47	99.56	0.5	7.84e-06
edge_pheno1698	Cerebral cortex Cx Anterior parahippocampal gyrus AG Lateral entorhinal cortex LEC	Astrocyte	ENSG00000204682	CASC10	91.19	99.56	0.78	7.84e-06
edge_pheno1698	Cerebral cortex Cx Inferior frontal gyrus IFG Ventrolateral prefrontal cortex A44 A45	Deep-layer_intratelencephalic	ENSG00000204682	CASC10	96.44	99.56	0.66	7.84e-06
edge_pheno1698	Cerebral cortex Cx Superior Temporal Gyrus STG	Deep-layer_intratelencephalic	ENSG00000204682	CASC10	94.38	99.56	0.59	7.84e-06
edge_pheno1698	Cerebral cortex Cx Supraparietal lobule SPL Posterosuperior dorsal parietal cortex A5 A7	Deep-layer_intratelencephalic	ENSG00000204682	CASC10	91.77	99.56	0.5	7.84e-06
edge_pheno1698	Cerebral cortex Cx Posterior parahippocampal gyrus PPH TH-TL	Upper-layer_intratelencephalic	ENSG00000133302	SLF1	91.4	99.56	0.56	7.94e-06
edge_pheno1698	Cerebral cortex Cx Superior Temporal Gyrus STG	Upper-layer_intratelencephalic	ENSG00000133302	SLF1	90.23	99.56	0.48	7.94e-06
edge_pheno1698	Tail of Hippocampus HiT Caudal Hippocampus CA4-DGC	Splatter	ENSG00000205022	PABPN1L	91.28	99.55	0.54	8.05e-06
edge_pheno1698	Cerebral cortex Cx Superior Temporal Gyrus STG	Upper-layer_intratelencephalic	ENSG00000205022	PABPN1L	93.72	99.55	0.59	8.05e-06
edge_pheno1698	Body of hippocampus HiB Rostral DGC A4	Medium_spiny_neuron	ENSG00000205022	PABPN1L	92.5	99.55	0.69	8.05e-06
sociability	Body of hippocampus HiB Rostral DGC A4	Fibroblast	ENSG00000149131	SERPING1	94.75	99.78	0.87	8.32e-06
sociability	Perirhinal cortex area 35 A35 rostral subdivision of area 35 A35r	Fibroblast	ENSG00000149131	SERPING1	95.63	99.78	0.85	8.32e-06
sociability	Tail of Hippocampus HiT Caudal Hippocampus CA4-DGC	Fibroblast	ENSG00000149131	SERPING1	91.39	99.78	0.81	8.32e-06
edge_pheno262	Tail of Hippocampus HiT Caudal Hippocampus CA4-DGC	Deep-layer_intratelencephalic	ENSG00000177627	C12orf54	98.1	99.98	0.95	8.43e-06
edge_pheno1698	Tail of Hippocampus HiT Caudal Hippocampus CA4-DGC	Astrocyte	ENSG00000064218	DMRT3	90.53	99.54	0.75	8.68e-06
edge_pheno1698	Tail of Hippocampus HiT Caudal Hippocampus CA4-DGC	Ependymal	ENSG00000064218	DMRT3	96.43	99.54	0.89	8.68e-06
edge_pheno1698	Tail of Hippocampus HiT Caudal Hippocampus CA4-DGC	Splatter	ENSG00000064218	DMRT3	96.92	99.54	0.74	8.68e-06
edge_pheno1698	Cerebral cortex Cx Cingulate gyrus retrosplenial CgGrs A29 A30	Upper-layer_intratelencephalic	ENSG00000064218	DMRT3	96.1	99.54	0.66	8.68e-06
edge_pheno1698	Cerebral cortex Cx Gyrus rectus ReG Medial orbitofrontal cortex A14	Upper-layer_intratelencephalic	ENSG00000064218	DMRT3	96.38	99.54	0.68	8.68e-06
edge_pheno1698	Cerebral cortex Cx Anterior parahippocampal gyrus posterior part APH Medial entorhinal cortex MEC	Splatter	ENSG00000064218	DMRT3	99.8	99.54	0.97	8.68e-06
edge_pheno1698	Head of hippocampus HiH Uncal DG CA4	Astrocyte	ENSG00000064218	DMRT3	94.18	99.54	0.81	8.68e-06
edge_pheno1698	Head of hippocampus HiH Uncal DG CA4	Ependymal	ENSG00000064218	DMRT3	93.55	99.54	0.81	8.68e-06
edge_pheno1698	Cerebral cortex Cx Rostral gyrus RoG Dorsal division of MFC A32	Upper-layer_intratelencephalic	ENSG00000064218	DMRT3	97.73	99.54	0.71	8.68e-06
edge_pheno1698	Cerebral cortex Cx Cingulate gyrus rostral CgGr Ventral division of MFC A24	Upper-layer_intratelencephalic	ENSG00000064218	DMRT3	95.44	99.54	0.67	8.68e-06
edge_pheno1698	Head of hippocampus HiH Tail of Hippocampus HiT Subicular cortex Sub	Ependymal	ENSG00000064218	DMRT3	98.17	99.54	0.94	8.68e-06
edge_pheno1698	Cerebral cortex Cx Anterior parahippocampal gyrus AG Lateral entorhinal cortex LEC	Splatter	ENSG00000064218	DMRT3	92.4	99.54	0.53	8.68e-06
edge_pheno1698	Cerebral cortex Cx Anterior parahippocampal gyrus AG Lateral entorhinal cortex LEC	Upper-layer_intratelencephalic	ENSG00000064218	DMRT3	95.01	99.54	0.72	8.68e-06
edge_pheno1698	Cerebral cortex Cx Supramarginal gyrus SMG A40	Upper-layer_intratelencephalic	ENSG00000064218	DMRT3	98.45	99.54	0.72	8.68e-06
edge_pheno1698	Cerebral cortex Cx Posterior parahippocampal gyrus PPH TH-TL	Upper-layer_intratelencephalic	ENSG00000064218	DMRT3	96.69	99.54	0.7	8.68e-06
edge_pheno1698	Cerebral cortex Cx Subcallosal Gyrus SCG Subgenual subcallosal division of MFC A25	Upper-layer_intratelencephalic	ENSG00000064218	DMRT3	97.03	99.54	0.71	8.68e-06
edge_pheno1698	Cerebral cortex Cx Posterior intermediate orbital gyrus POrG Caudal division of OFCiA13	Upper-layer_intratelencephalic	ENSG00000064218	DMRT3	97.84	99.54	0.72	8.68e-06
edge_pheno1698	Cerebral cortex Cx Inferior frontal gyrus IFG Ventrolateral prefrontal cortex A44 A45	Upper-layer_intratelencephalic	ENSG00000064218	DMRT3	98.78	99.54	0.74	8.68e-06
edge_pheno1698	Cerebral cortex Cx Temporal pole TP Temporopolar area A38	Upper-layer_intratelencephalic	ENSG00000064218	DMRT3	97.05	99.54	0.7	8.68e-06
edge_pheno1698	Cerebral cortex Cx Perirhinal gyrus PRG A35 A36	Upper-layer_intratelencephalic	ENSG00000064218	DMRT3	96.76	99.54	0.73	8.68e-06
edge_pheno1698	Cerebral cortex Cx Superior Temporal Gyrus STG	Upper-layer_intratelencephalic	ENSG00000064218	DMRT3	97.76	99.54	0.75	8.68e-06
edge_pheno1698	Cerebral cortex Cx Transverse temporal gyrus TTG Primary auditory cortex A1C	Upper-layer_intratelencephalic	ENSG00000064218	DMRT3	98.82	99.54	0.73	8.68e-06
edge_pheno1698	Body of hippocampus HiB Rostral DGC A4	Ependymal	ENSG00000064218	DMRT3	96.02	99.54	0.87	8.68e-06
edge_pheno1698	Cerebral cortex Cx Caudal cingulate gyrus CgGC A23	Upper-layer_intratelencephalic	ENSG00000064218	DMRT3	97.6	99.54	0.7	8.68e-06
edge_pheno1698	Cerebral cortex Cx Supraparietal lobule SPL Posterosuperior dorsal parietal cortex A5 A7	Upper-layer_intratelencephalic	ENSG00000064218	DMRT3	98.16	99.54	0.71	8.68e-06
sociability	Cerebral cortex Cx Gyrus rectus ReG Medial orbitofrontal cortex A14	Hippocampal_CA1-3	ENSG00000110906	KCTD10	92.02	99.77	0.83	8.81e-06
sociability	Cerebral cortex Cx Perirhinal gyrus PRG A35 A36	Upper-layer_intratelencephalic	ENSG00000124134	KCNS1	97.94	99.76	0.79	9.09e-06
sociability	Body of hippocampus HiB Rostral DGC A4	Hippocampal_CA1-3	ENSG00000124134	KCNS1	92.3	99.76	0.53	9.09e-06
sociability	Body of hippocampus HiB Rostral DGC A4	MGE_interneuron	ENSG00000124134	KCNS1	93.28	99.76	0.56	9.09e-06
sociability	Body of hippocampus HiB Rostral DGC A4	Miscellaneous	ENSG00000124134	KCNS1	95.49	99.76	0.72	9.09e-06
sociability	Head of hippocampus HiH Tail of Hippocampus HiT Subicular cortex Sub	Deep-layer_intratelencephalic	ENSG00000124134	KCNS1	98.54	99.76	0.84	9.09e-06
sociability	Head of hippocampus HiH Tail of Hippocampus HiT Subicular cortex Sub	Upper-layer_intratelencephalic	ENSG00000124134	KCNS1	99.67	99.76	0.97	9.09e-06
sociability	Cerebral cortex Cx Supraparietal lobule SPL Posterosuperior dorsal parietal cortex A5 A7	Upper-layer_intratelencephalic	ENSG00000124134	KCNS1	98.29	99.76	0.72	9.09e-06
sociability	Cerebral cortex Cx Posterior intermediate orbital gyrus POrG Caudal division of OFCiA13	Upper-layer_intratelencephalic	ENSG00000124134	KCNS1	97.55	99.76	0.71	9.09e-06
sociability	Cerebral cortex Cx Rostral gyrus RoG Dorsal division of MFC A32	Upper-layer_intratelencephalic	ENSG00000124134	KCNS1	98.46	99.76	0.75	9.09e-06
sociability	Cerebral cortex Cx Anterior parahippocampal gyrus AG Lateral entorhinal cortex LEC	Upper-layer_intratelencephalic	ENSG00000124134	KCNS1	93.29	99.76	0.66	9.09e-06
sociability	Cerebral cortex Cx Superior Temporal Gyrus STG	Deep-layer_intratelencephalic	ENSG00000124134	KCNS1	96.77	99.76	0.72	9.09e-06
sociability	Cerebral cortex Cx Superior Temporal Gyrus STG	Upper-layer_intratelencephalic	ENSG00000124134	KCNS1	99.37	99.76	0.88	9.09e-06
sociability	Cerebral cortex Cx Cingulate gyrus retrosplenial CgGrs A29 A30	Miscellaneous	ENSG00000124134	KCNS1	99.38	99.76	0.93	9.09e-06
sociability	Cerebral cortex Cx Cingulate gyrus retrosplenial CgGrs A29 A30	Upper-layer_intratelencephalic	ENSG00000124134	KCNS1	98.77	99.76	0.81	9.09e-06
sociability	Cerebral cortex Cx Cingulate gyrus rostral CgGr Ventral division of MFC A24	Upper-layer_intratelencephalic	ENSG00000124134	KCNS1	90.42	99.76	0.54	9.09e-06
sociability	Cerebral cortex Cx Inferior frontal gyrus IFG Ventrolateral prefrontal cortex A44 A45	Upper-layer_intratelencephalic	ENSG00000124134	KCNS1	92.97	99.76	0.58	9.09e-06
sociability	Cerebral cortex Cx Caudal cingulate gyrus CgGC A23	Deep-layer_intratelencephalic	ENSG00000124134	KCNS1	91.41	99.76	0.47	9.09e-06
sociability	Cerebral cortex Cx Caudal cingulate gyrus CgGC A23	Upper-layer_intratelencephalic	ENSG00000124134	KCNS1	98.15	99.76	0.72	9.09e-06
sociability	Cerebral cortex Cx Transverse temporal gyrus TTG Primary auditory cortex A1C	Upper-layer_intratelencephalic	ENSG00000124134	KCNS1	98.06	99.76	0.7	9.09e-06
sociability	Perirhinal cortex area 35 A35 rostral subdivision of area 35 A35r	Oligodendrocyte_precursor	ENSG00000124134	KCNS1	93.17	99.76	0.68	9.09e-06
sociability	Cerebral cortex Cx Subcallosal Gyrus SCG Subgenual subcallosal division of MFC A25	Deep-layer_intratelencephalic	ENSG00000124134	KCNS1	91.43	99.76	0.48	9.09e-06
sociability	Cerebral cortex Cx Subcallosal Gyrus SCG Subgenual subcallosal division of MFC A25	Upper-layer_intratelencephalic	ENSG00000124134	KCNS1	97.41	99.76	0.72	9.09e-06
sociability	Cerebral cortex Cx Anterior parahippocampal gyrus posterior part APH Medial entorhinal cortex MEC	Amygdala_excitatory	ENSG00000124134	KCNS1	90.18	99.76	0.49	9.09e-06
sociability	Cerebral cortex Cx Anterior parahippocampal gyrus posterior part APH Medial entorhinal cortex MEC	Deep-layer_intratelencephalic	ENSG00000124134	KCNS1	95.14	99.76	0.64	9.09e-06
sociability	Cerebral cortex Cx Gyrus rectus ReG Medial orbitofrontal cortex A14	Deep-layer_intratelencephalic	ENSG00000124134	KCNS1	94.75	99.76	0.58	9.09e-06
sociability	Cerebral cortex Cx Gyrus rectus ReG Medial orbitofrontal cortex A14	Upper-layer_intratelencephalic	ENSG00000124134	KCNS1	97.8	99.76	0.71	9.09e-06
sociability	Tail of Hippocampus HiT Caudal Hippocampus CA4-DGC	Upper-layer_intratelencephalic	ENSG00000124134	KCNS1	98.22	99.76	0.92	9.09e-06
sociability	Cerebral cortex Cx Supramarginal gyrus SMG A40	Upper-layer_intratelencephalic	ENSG00000124134	KCNS1	97.51	99.76	0.69	9.09e-06
sociability	Cerebral cortex Cx Posterior parahippocampal gyrus PPH TH-TL	Upper-layer_intratelencephalic	ENSG00000124134	KCNS1	98.54	99.76	0.78	9.09e-06
sociability	Cerebral cortex Cx Temporal pole TP Temporopolar area A38	Upper-layer_intratelencephalic	ENSG00000124134	KCNS1	96.15	99.76	0.68	9.09e-06
edge_pheno1698	Tail of Hippocampus HiT Caudal Hippocampus CA4-DGC	Fibroblast	ENSG00000174963	ZIC4	92.92	99.53	0.83	9.32e-06
edge_pheno1698	Tail of Hippocampus HiT Caudal Hippocampus CA4-DGC	Upper_rhombic_lip	ENSG00000174963	ZIC4	95.34	99.53	0.91	9.32e-06
edge_pheno1698	Cerebral cortex Cx Cingulate gyrus retrosplenial CgGrs A29 A30	Fibroblast	ENSG00000174963	ZIC4	95.43	99.53	0.91	9.32e-06
edge_pheno1698	Cerebral cortex Cx Gyrus rectus ReG Medial orbitofrontal cortex A14	Fibroblast	ENSG00000174963	ZIC4	92.17	99.53	0.83	9.32e-06
edge_pheno1698	Cerebral cortex Cx Anterior parahippocampal gyrus posterior part APH Medial entorhinal cortex MEC	Upper_rhombic_lip	ENSG00000174963	ZIC4	97.19	99.53	0.94	9.32e-06
edge_pheno1698	Head of hippocampus HiH Uncal DG CA4	Fibroblast	ENSG00000174963	ZIC4	91.86	99.53	0.82	9.32e-06
edge_pheno1698	Cerebral cortex Cx Rostral gyrus RoG Dorsal division of MFC A32	Astrocyte	ENSG00000174963	ZIC4	92.43	99.53	0.81	9.32e-06
edge_pheno1698	Head of hippocampus HiH Tail of Hippocampus HiT Subicular cortex Sub	Fibroblast	ENSG00000174963	ZIC4	97.48	99.53	0.93	9.32e-06
edge_pheno1698	Cerebral cortex Cx Anterior parahippocampal gyrus AG Lateral entorhinal cortex LEC	Upper_rhombic_lip	ENSG00000174963	ZIC4	98.08	99.53	0.96	9.32e-06
edge_pheno1698	Perirhinal cortex area 35 A35 rostral subdivision of area 35 A35r	Fibroblast	ENSG00000174963	ZIC4	98.52	99.53	0.93	9.32e-06
edge_pheno1698	Cerebral cortex Cx Supramarginal gyrus SMG A40	Fibroblast	ENSG00000174963	ZIC4	99.21	99.53	0.97	9.32e-06
edge_pheno1698	Cerebral cortex Cx Posterior parahippocampal gyrus PPH TH-TL	Fibroblast	ENSG00000174963	ZIC4	95.2	99.53	0.88	9.32e-06
edge_pheno1698	Cerebral cortex Cx Posterior parahippocampal gyrus PPH TH-TL	Upper_rhombic_lip	ENSG00000174963	ZIC4	98.18	99.53	0.96	9.32e-06
edge_pheno1698	Cerebral cortex Cx Posterior intermediate orbital gyrus POrG Caudal division of OFCiA13	Fibroblast	ENSG00000174963	ZIC4	96.6	99.53	0.93	9.32e-06
edge_pheno1698	Cerebral cortex Cx Inferior frontal gyrus IFG Ventrolateral prefrontal cortex A44 A45	Fibroblast	ENSG00000174963	ZIC4	92.1	99.53	0.85	9.32e-06
edge_pheno1698	Cerebral cortex Cx Temporal pole TP Temporopolar area A38	Fibroblast	ENSG00000174963	ZIC4	98.75	99.53	0.95	9.32e-06
edge_pheno1698	Cerebral cortex Cx Perirhinal gyrus PRG A35 A36	Fibroblast	ENSG00000174963	ZIC4	98.6	99.53	0.95	9.32e-06
edge_pheno1698	Cerebral cortex Cx Superior Temporal Gyrus STG	Fibroblast	ENSG00000174963	ZIC4	98.94	99.53	0.96	9.32e-06
edge_pheno1698	Cerebral cortex Cx Superior Temporal Gyrus STG	Vascular	ENSG00000174963	ZIC4	93.39	99.53	0.86	9.32e-06
edge_pheno1698	Cerebral cortex Cx Transverse temporal gyrus TTG Primary auditory cortex A1C	Fibroblast	ENSG00000174963	ZIC4	99.71	99.53	0.98	9.32e-06
edge_pheno1698	Body of hippocampus HiB Rostral DGC A4	Fibroblast	ENSG00000174963	ZIC4	94.02	99.53	0.86	9.32e-06
edge_pheno1698	Cerebral cortex Cx Caudal cingulate gyrus CgGC A23	Fibroblast	ENSG00000174963	ZIC4	97.06	99.53	0.92	9.32e-06
edge_pheno491	Body of hippocampus HiB Rostral DGC A4	Hippocampal_dentate_gyrus	ENSG00000144290	SLC4A10	92.11	99.96	0.47	1.01e-05
edge_pheno491	Head of hippocampus HiH Uncal DG CA4	Hippocampal_dentate_gyrus	ENSG00000144290	SLC4A10	90.7	99.96	0.52	1.01e-05
edge_pheno1359	Cerebral cortex Cx Perirhinal gyrus PRG A35 A36	Oligodendrocyte	ENSG00000028116	VRK2	95.19	99.95	0.88	1.05e-05
edge_pheno1359	Cerebral cortex Cx Cingulate gyrus retrosplenial CgGrs A29 A30	Oligodendrocyte	ENSG00000028116	VRK2	92.02	99.95	0.83	1.05e-05
edge_pheno1359	Cerebral cortex Cx Cingulate gyrus rostral CgGr Ventral division of MFC A24	Oligodendrocyte	ENSG00000028116	VRK2	97.21	99.95	0.91	1.05e-05
edge_pheno1359	Cerebral cortex Cx Transverse temporal gyrus TTG Primary auditory cortex A1C	Oligodendrocyte	ENSG00000028116	VRK2	96.18	99.95	0.9	1.05e-05
edge_pheno1359	Cerebral cortex Cx Inferior frontal gyrus IFG Ventrolateral prefrontal cortex A44 A45	Oligodendrocyte	ENSG00000028116	VRK2	94.66	99.95	0.87	1.05e-05
edge_pheno1359	Cerebral cortex Cx Supramarginal gyrus SMG A40	Oligodendrocyte	ENSG00000028116	VRK2	94.31	99.95	0.87	1.05e-05
edge_pheno1359	Tail of Hippocampus HiT Caudal Hippocampus CA4-DGC	Oligodendrocyte	ENSG00000028116	VRK2	97.91	99.95	0.9	1.05e-05
edge_pheno1359	Cerebral cortex Cx Rostral gyrus RoG Dorsal division of MFC A32	Oligodendrocyte	ENSG00000028116	VRK2	90.44	99.95	0.76	1.05e-05
edge_pheno1359	Head of hippocampus HiH Tail of Hippocampus HiT Subicular cortex Sub	Oligodendrocyte	ENSG00000028116	VRK2	96.96	99.95	0.9	1.05e-05
edge_pheno1359	Perirhinal cortex area 35 A35 rostral subdivision of area 35 A35r	Oligodendrocyte	ENSG00000028116	VRK2	94.5	99.95	0.77	1.05e-05
edge_pheno1359	Cerebral cortex Cx Temporal pole TP Temporopolar area A38	Oligodendrocyte	ENSG00000028116	VRK2	96.31	99.95	0.91	1.05e-05
edge_pheno1359	Cerebral cortex Cx Posterior parahippocampal gyrus PPH TH-TL	Oligodendrocyte	ENSG00000028116	VRK2	96.61	99.95	0.91	1.05e-05
edge_pheno1359	Cerebral cortex Cx Anterior parahippocampal gyrus AG Lateral entorhinal cortex LEC	Oligodendrocyte	ENSG00000028116	VRK2	96	99.95	0.89	1.05e-05
edge_pheno1359	Cerebral cortex Cx Subcallosal Gyrus SCG Subgenual subcallosal division of MFC A25	Oligodendrocyte	ENSG00000028116	VRK2	97.43	99.95	0.93	1.05e-05
edge_pheno1359	Head of hippocampus HiH Uncal DG CA4	Oligodendrocyte	ENSG00000028116	VRK2	94.75	99.95	0.84	1.05e-05
edge_pheno1359	Cerebral cortex Cx Caudal cingulate gyrus CgGC A23	Oligodendrocyte	ENSG00000028116	VRK2	91.53	99.95	0.81	1.05e-05
edge_pheno1359	Cerebral cortex Cx Posterior intermediate orbital gyrus POrG Caudal division of OFCiA13	Oligodendrocyte	ENSG00000028116	VRK2	96.82	99.95	0.91	1.05e-05
edge_pheno1359	Cerebral cortex Cx Gyrus rectus ReG Medial orbitofrontal cortex A14	Oligodendrocyte	ENSG00000028116	VRK2	97.04	99.95	0.91	1.05e-05
edge_pheno1359	Body of hippocampus HiB Rostral DGC A4	Oligodendrocyte	ENSG00000028116	VRK2	97.97	99.95	0.9	1.05e-05
edge_pheno1359	Cerebral cortex Cx Anterior parahippocampal gyrus posterior part APH Medial entorhinal cortex MEC	Committed_oligodendrocyte_precursor	ENSG00000028116	VRK2	95.72	99.95	0.87	1.05e-05
