## Supplementary Tables S1-S11 for "Shared genetics linking sociability with the brain’s default mode network" (part 3 of 3)

### Sheet: Table S9 (continued)
CELLECT Genes
edge_pheno1359	Cerebral cortex Cx Anterior parahippocampal gyrus posterior part APH Medial entorhinal cortex MEC	Oligodendrocyte	ENSG00000028116	VRK2	96.65	99.95	0.91	1.05e-05
edge_pheno1359	Cerebral cortex Cx Superior Temporal Gyrus STG	Oligodendrocyte	ENSG00000028116	VRK2	92.84	99.95	0.8	1.05e-05
edge_pheno1359	Tail of Hippocampus HiT Caudal Hippocampus CA4-DGC	Miscellaneous	ENSG00000139193	CD27	93.98	99.94	0.89	1.06e-05
edge_pheno1698	Cerebral cortex Cx Supramarginal gyrus SMG A40	Deep-layer_intratelencephalic	ENSG00000136770	DNAJC1	91.12	99.51	0.44	1.07e-05
edge_pheno1698	Cerebral cortex Cx Caudal cingulate gyrus CgGC A23	Deep-layer_intratelencephalic	ENSG00000136770	DNAJC1	90.01	99.51	0.44	1.07e-05
edge_pheno262	Cerebral cortex Cx Anterior parahippocampal gyrus AG Lateral entorhinal cortex LEC	Upper-layer_intratelencephalic	ENSG00000135903	PAX3	90.75	99.98	0.59	1.13e-05
edge_pheno262	Cerebral cortex Cx Transverse temporal gyrus TTG Primary auditory cortex A1C	Amygdala_excitatory	ENSG00000135903	PAX3	97.39	99.98	0.87	1.13e-05
edge_pheno262	Cerebral cortex Cx Caudal cingulate gyrus CgGC A23	Miscellaneous	ENSG00000135903	PAX3	90.79	99.98	0.53	1.13e-05
edge_pheno262	Body of hippocampus HiB Rostral DGC A4	MGE_interneuron	ENSG00000197376	AC089987.1	92.45	99.97	0.53	1.13e-05
edge_pheno262	Cerebral cortex Cx Posterior intermediate orbital gyrus POrG Caudal division of OFCiA13	Medium_spiny_neuron	ENSG00000135903	PAX3	97.48	99.98	0.91	1.13e-05
node_pheno17	Head of hippocampus HiH Uncal DG CA4	Astrocyte	ENSG00000134824	FADS2	90.2	99.79	0.73	1.14e-05
node_pheno17	Body of hippocampus HiB Rostral DGC A4	Astrocyte	ENSG00000134824	FADS2	92.9	99.79	0.79	1.14e-05
edge_pheno262	Cerebral cortex Cx Inferior frontal gyrus IFG Ventrolateral prefrontal cortex A44 A45	Eccentric_medium_spiny_neuron	ENSG00000139223	ANP32D	96.11	99.97	0.92	1.15e-05
edge_pheno1142	Cerebral cortex Cx Subcallosal Gyrus SCG Subgenual subcallosal division of MFC A25	Deep-layer_intratelencephalic	ENSG00000126460	PRRG2	92.2	99.87	0.51	1.16e-05
edge_pheno1142	Cerebral cortex Cx Perirhinal gyrus PRG A35 A36	Splatter	ENSG00000126460	PRRG2	96.29	99.87	0.68	1.16e-05
edge_pheno1142	Cerebral cortex Cx Supraparietal lobule SPL Posterosuperior dorsal parietal cortex A5 A7	Eccentric_medium_spiny_neuron	ENSG00000126460	PRRG2	93.05	99.87	0.84	1.16e-05
edge_pheno1698	Tail of Hippocampus HiT Caudal Hippocampus CA4-DGC	Hippocampal_CA1-3	ENSG00000153993	SEMA3D	91.39	99.49	0.54	1.25e-05
edge_pheno1698	Cerebral cortex Cx Cingulate gyrus retrosplenial CgGrs A29 A30	Deep-layer_corticothalamic_and_6b	ENSG00000153993	SEMA3D	99.9	99.49	0.98	1.25e-05
edge_pheno1698	Cerebral cortex Cx Gyrus rectus ReG Medial orbitofrontal cortex A14	Deep-layer_corticothalamic_and_6b	ENSG00000153993	SEMA3D	98.39	99.49	0.89	1.25e-05
edge_pheno1698	Cerebral cortex Cx Anterior parahippocampal gyrus posterior part APH Medial entorhinal cortex MEC	Deep-layer_corticothalamic_and_6b	ENSG00000153993	SEMA3D	92.61	99.49	0.62	1.25e-05
edge_pheno1698	Cerebral cortex Cx Anterior parahippocampal gyrus posterior part APH Medial entorhinal cortex MEC	Deep-layer_intratelencephalic	ENSG00000153993	SEMA3D	90.09	99.49	0.46	1.25e-05
edge_pheno1698	Head of hippocampus HiH Uncal DG CA4	Hippocampal_CA1-3	ENSG00000153993	SEMA3D	98.01	99.49	0.88	1.25e-05
edge_pheno1698	Cerebral cortex Cx Rostral gyrus RoG Dorsal division of MFC A32	Deep-layer_corticothalamic_and_6b	ENSG00000153993	SEMA3D	98.91	99.49	0.89	1.25e-05
edge_pheno1698	Cerebral cortex Cx Rostral gyrus RoG Dorsal division of MFC A32	Miscellaneous	ENSG00000153993	SEMA3D	93.24	99.49	0.55	1.25e-05
edge_pheno1698	Cerebral cortex Cx Cingulate gyrus rostral CgGr Ventral division of MFC A24	Amygdala_excitatory	ENSG00000153993	SEMA3D	95.68	99.49	0.74	1.25e-05
edge_pheno1698	Cerebral cortex Cx Cingulate gyrus rostral CgGr Ventral division of MFC A24	Deep-layer_corticothalamic_and_6b	ENSG00000153993	SEMA3D	97	99.49	0.81	1.25e-05
edge_pheno1698	Head of hippocampus HiH Tail of Hippocampus HiT Subicular cortex Sub	Amygdala_excitatory	ENSG00000153993	SEMA3D	95.69	99.49	0.69	1.25e-05
edge_pheno1698	Head of hippocampus HiH Tail of Hippocampus HiT Subicular cortex Sub	Deep-layer_corticothalamic_and_6b	ENSG00000153993	SEMA3D	96.3	99.49	0.71	1.25e-05
edge_pheno1698	Cerebral cortex Cx Anterior parahippocampal gyrus AG Lateral entorhinal cortex LEC	Amygdala_excitatory	ENSG00000153993	SEMA3D	98.92	99.49	0.83	1.25e-05
edge_pheno1698	Cerebral cortex Cx Anterior parahippocampal gyrus AG Lateral entorhinal cortex LEC	Upper-layer_intratelencephalic	ENSG00000153993	SEMA3D	93.59	99.49	0.67	1.25e-05
edge_pheno1698	Cerebral cortex Cx Supramarginal gyrus SMG A40	Amygdala_excitatory	ENSG00000153993	SEMA3D	90.97	99.49	0.82	1.25e-05
edge_pheno1698	Cerebral cortex Cx Supramarginal gyrus SMG A40	Deep-layer_corticothalamic_and_6b	ENSG00000153993	SEMA3D	92.4	99.49	0.6	1.25e-05
edge_pheno1698	Cerebral cortex Cx Supramarginal gyrus SMG A40	Miscellaneous	ENSG00000153993	SEMA3D	91.24	99.49	0.61	1.25e-05
edge_pheno1698	Cerebral cortex Cx Posterior parahippocampal gyrus PPH TH-TL	Deep-layer_corticothalamic_and_6b	ENSG00000153993	SEMA3D	97.06	99.49	0.84	1.25e-05
edge_pheno1698	Cerebral cortex Cx Posterior parahippocampal gyrus PPH TH-TL	Miscellaneous	ENSG00000153993	SEMA3D	94.47	99.49	0.64	1.25e-05
edge_pheno1698	Cerebral cortex Cx Subcallosal Gyrus SCG Subgenual subcallosal division of MFC A25	Deep-layer_corticothalamic_and_6b	ENSG00000153993	SEMA3D	95.77	99.49	0.77	1.25e-05
edge_pheno1698	Cerebral cortex Cx Posterior intermediate orbital gyrus POrG Caudal division of OFCiA13	Deep-layer_corticothalamic_and_6b	ENSG00000153993	SEMA3D	93.71	99.49	0.72	1.25e-05
edge_pheno1698	Cerebral cortex Cx Inferior frontal gyrus IFG Ventrolateral prefrontal cortex A44 A45	Deep-layer_corticothalamic_and_6b	ENSG00000153993	SEMA3D	98.85	99.49	0.92	1.25e-05
edge_pheno1698	Cerebral cortex Cx Temporal pole TP Temporopolar area A38	Miscellaneous	ENSG00000153993	SEMA3D	93.87	99.49	0.67	1.25e-05
edge_pheno1698	Cerebral cortex Cx Temporal pole TP Temporopolar area A38	Upper-layer_intratelencephalic	ENSG00000153993	SEMA3D	93.22	99.49	0.61	1.25e-05
edge_pheno1698	Cerebral cortex Cx Perirhinal gyrus PRG A35 A36	Amygdala_excitatory	ENSG00000153993	SEMA3D	96.05	99.49	0.67	1.25e-05
edge_pheno1698	Cerebral cortex Cx Perirhinal gyrus PRG A35 A36	Upper-layer_intratelencephalic	ENSG00000153993	SEMA3D	94.38	99.49	0.66	1.25e-05
edge_pheno1698	Cerebral cortex Cx Superior Temporal Gyrus STG	Deep-layer_corticothalamic_and_6b	ENSG00000153993	SEMA3D	98.97	99.49	0.91	1.25e-05
edge_pheno1698	Cerebral cortex Cx Transverse temporal gyrus TTG Primary auditory cortex A1C	Deep-layer_corticothalamic_and_6b	ENSG00000153993	SEMA3D	99.29	99.49	0.94	1.25e-05
edge_pheno1698	Body of hippocampus HiB Rostral DGC A4	Deep-layer_corticothalamic_and_6b	ENSG00000153993	SEMA3D	91.45	99.49	0.61	1.25e-05
edge_pheno1698	Body of hippocampus HiB Rostral DGC A4	Hippocampal_CA1-3	ENSG00000153993	SEMA3D	93.53	99.49	0.57	1.25e-05
edge_pheno1698	Body of hippocampus HiB Rostral DGC A4	Miscellaneous	ENSG00000153993	SEMA3D	90.29	99.49	0.54	1.25e-05
edge_pheno1698	Cerebral cortex Cx Caudal cingulate gyrus CgGC A23	Deep-layer_corticothalamic_and_6b	ENSG00000153993	SEMA3D	97.46	99.49	0.85	1.25e-05
edge_pheno1698	Cerebral cortex Cx Caudal cingulate gyrus CgGC A23	Miscellaneous	ENSG00000153993	SEMA3D	97.96	99.49	0.78	1.25e-05
edge_pheno1698	Cerebral cortex Cx Supraparietal lobule SPL Posterosuperior dorsal parietal cortex A5 A7	Deep-layer_corticothalamic_and_6b	ENSG00000153993	SEMA3D	98.85	99.49	0.92	1.25e-05
edge_pheno1698	Cerebral cortex Cx Supraparietal lobule SPL Posterosuperior dorsal parietal cortex A5 A7	Miscellaneous	ENSG00000153993	SEMA3D	98.92	99.49	0.9	1.25e-05
node_pheno17	Cerebral cortex Cx Posterior parahippocampal gyrus PPH TH-TL	LAMP5-LHX6_and_Chandelier	ENSG00000163377	FAM19A4	99.29	99.79	0.95	1.27e-05
node_pheno17	Cerebral cortex Cx Posterior parahippocampal gyrus PPH TH-TL	MGE_interneuron	ENSG00000163377	FAM19A4	95.78	99.79	0.78	1.27e-05
node_pheno17	Head of hippocampus HiH Tail of Hippocampus HiT Subicular cortex Sub	LAMP5-LHX6_and_Chandelier	ENSG00000163377	FAM19A4	98.65	99.79	0.91	1.27e-05
node_pheno17	Head of hippocampus HiH Tail of Hippocampus HiT Subicular cortex Sub	MGE_interneuron	ENSG00000163377	FAM19A4	94.56	99.79	0.75	1.27e-05
node_pheno17	Cerebral cortex Cx Supraparietal lobule SPL Posterosuperior dorsal parietal cortex A5 A7	LAMP5-LHX6_and_Chandelier	ENSG00000163377	FAM19A4	99.28	99.79	0.93	1.27e-05
node_pheno17	Cerebral cortex Cx Supraparietal lobule SPL Posterosuperior dorsal parietal cortex A5 A7	MGE_interneuron	ENSG00000163377	FAM19A4	94.49	99.79	0.71	1.27e-05
node_pheno17	Head of hippocampus HiH Uncal DG CA4	LAMP5-LHX6_and_Chandelier	ENSG00000163377	FAM19A4	95.37	99.79	0.7	1.27e-05
node_pheno17	Head of hippocampus HiH Uncal DG CA4	Oligodendrocyte	ENSG00000163377	FAM19A4	96.42	99.79	0.87	1.27e-05
node_pheno17	Cerebral cortex Cx Superior Temporal Gyrus STG	LAMP5-LHX6_and_Chandelier	ENSG00000163377	FAM19A4	99.37	99.79	0.93	1.27e-05
node_pheno17	Cerebral cortex Cx Superior Temporal Gyrus STG	MGE_interneuron	ENSG00000163377	FAM19A4	98.01	99.79	0.85	1.27e-05
node_pheno17	Cerebral cortex Cx Cingulate gyrus retrosplenial CgGrs A29 A30	LAMP5-LHX6_and_Chandelier	ENSG00000163377	FAM19A4	97.25	99.79	0.87	1.27e-05
node_pheno17	Cerebral cortex Cx Cingulate gyrus retrosplenial CgGrs A29 A30	MGE_interneuron	ENSG00000163377	FAM19A4	90.69	99.79	0.63	1.27e-05
node_pheno17	Cerebral cortex Cx Supramarginal gyrus SMG A40	LAMP5-LHX6_and_Chandelier	ENSG00000163377	FAM19A4	99.57	99.79	0.95	1.27e-05
node_pheno17	Cerebral cortex Cx Supramarginal gyrus SMG A40	MGE_interneuron	ENSG00000163377	FAM19A4	99.15	99.79	0.9	1.27e-05
node_pheno17	Cerebral cortex Cx Posterior intermediate orbital gyrus POrG Caudal division of OFCiA13	LAMP5-LHX6_and_Chandelier	ENSG00000163377	FAM19A4	99.65	99.79	0.97	1.27e-05
node_pheno17	Cerebral cortex Cx Posterior intermediate orbital gyrus POrG Caudal division of OFCiA13	MGE_interneuron	ENSG00000163377	FAM19A4	99.4	99.79	0.93	1.27e-05
node_pheno17	Tail of Hippocampus HiT Caudal Hippocampus CA4-DGC	LAMP5-LHX6_and_Chandelier	ENSG00000163377	FAM19A4	98.01	99.79	0.86	1.27e-05
node_pheno17	Tail of Hippocampus HiT Caudal Hippocampus CA4-DGC	MGE_interneuron	ENSG00000163377	FAM19A4	91.4	99.79	0.53	1.27e-05
node_pheno17	Tail of Hippocampus HiT Caudal Hippocampus CA4-DGC	Oligodendrocyte	ENSG00000163377	FAM19A4	95.3	99.79	0.82	1.27e-05
node_pheno17	Cerebral cortex Cx Temporal pole TP Temporopolar area A38	LAMP5-LHX6_and_Chandelier	ENSG00000163377	FAM19A4	99.42	99.79	0.95	1.27e-05
node_pheno17	Cerebral cortex Cx Temporal pole TP Temporopolar area A38	MGE_interneuron	ENSG00000163377	FAM19A4	98.54	99.79	0.88	1.27e-05
node_pheno17	Cerebral cortex Cx Temporal pole TP Temporopolar area A38	MGE_interneuron	ENSG00000171608	PIK3CD	90.1	99.78	0.58	1.27e-05
node_pheno17	Cerebral cortex Cx Perirhinal gyrus PRG A35 A36	LAMP5-LHX6_and_Chandelier	ENSG00000163377	FAM19A4	98.64	99.79	0.9	1.27e-05
node_pheno17	Cerebral cortex Cx Perirhinal gyrus PRG A35 A36	MGE_interneuron	ENSG00000163377	FAM19A4	94.84	99.79	0.75	1.27e-05
node_pheno17	Perirhinal cortex area 35 A35 rostral subdivision of area 35 A35r	Oligodendrocyte	ENSG00000163377	FAM19A4	96.93	99.79	0.83	1.27e-05
node_pheno17	Body of hippocampus HiB Rostral DGC A4	LAMP5-LHX6_and_Chandelier	ENSG00000163377	FAM19A4	93.23	99.79	0.59	1.27e-05
node_pheno17	Body of hippocampus HiB Rostral DGC A4	Microglia	ENSG00000171608	PIK3CD	92.37	99.78	0.82	1.27e-05
node_pheno17	Body of hippocampus HiB Rostral DGC A4	Oligodendrocyte	ENSG00000163377	FAM19A4	93.05	99.79	0.77	1.27e-05
node_pheno17	Cerebral cortex Cx Anterior parahippocampal gyrus AG Lateral entorhinal cortex LEC	LAMP5-LHX6_and_Chandelier	ENSG00000163377	FAM19A4	98.76	99.79	0.93	1.27e-05
node_pheno17	Cerebral cortex Cx Transverse temporal gyrus TTG Primary auditory cortex A1C	LAMP5-LHX6_and_Chandelier	ENSG00000163377	FAM19A4	98.58	99.79	0.91	1.27e-05
node_pheno17	Cerebral cortex Cx Transverse temporal gyrus TTG Primary auditory cortex A1C	MGE_interneuron	ENSG00000163377	FAM19A4	96.13	99.79	0.75	1.27e-05
node_pheno17	Cerebral cortex Cx Rostral gyrus RoG Dorsal division of MFC A32	LAMP5-LHX6_and_Chandelier	ENSG00000163377	FAM19A4	99.66	99.79	0.97	1.27e-05
node_pheno17	Cerebral cortex Cx Rostral gyrus RoG Dorsal division of MFC A32	MGE_interneuron	ENSG00000163377	FAM19A4	97.85	99.79	0.85	1.27e-05
node_pheno17	Cerebral cortex Cx Subcallosal Gyrus SCG Subgenual subcallosal division of MFC A25	LAMP5-LHX6_and_Chandelier	ENSG00000163377	FAM19A4	99.38	99.79	0.95	1.27e-05
node_pheno17	Cerebral cortex Cx Subcallosal Gyrus SCG Subgenual subcallosal division of MFC A25	MGE_interneuron	ENSG00000163377	FAM19A4	98.57	99.79	0.86	1.27e-05
node_pheno17	Cerebral cortex Cx Anterior parahippocampal gyrus posterior part APH Medial entorhinal cortex MEC	LAMP5-LHX6_and_Chandelier	ENSG00000163377	FAM19A4	97.59	99.79	0.86	1.27e-05
node_pheno17	Cerebral cortex Cx Cingulate gyrus rostral CgGr Ventral division of MFC A24	LAMP5-LHX6_and_Chandelier	ENSG00000163377	FAM19A4	98.55	99.79	0.91	1.27e-05
node_pheno17	Cerebral cortex Cx Cingulate gyrus rostral CgGr Ventral division of MFC A24	MGE_interneuron	ENSG00000163377	FAM19A4	97.87	99.79	0.83	1.27e-05
node_pheno17	Cerebral cortex Cx Gyrus rectus ReG Medial orbitofrontal cortex A14	LAMP5-LHX6_and_Chandelier	ENSG00000163377	FAM19A4	97.5	99.79	0.81	1.27e-05
node_pheno17	Cerebral cortex Cx Gyrus rectus ReG Medial orbitofrontal cortex A14	MGE_interneuron	ENSG00000163377	FAM19A4	99.5	99.79	0.94	1.27e-05
node_pheno17	Cerebral cortex Cx Inferior frontal gyrus IFG Ventrolateral prefrontal cortex A44 A45	LAMP5-LHX6_and_Chandelier	ENSG00000163377	FAM19A4	99.53	99.79	0.96	1.27e-05
node_pheno17	Cerebral cortex Cx Inferior frontal gyrus IFG Ventrolateral prefrontal cortex A44 A45	MGE_interneuron	ENSG00000163377	FAM19A4	98.8	99.79	0.88	1.27e-05
node_pheno17	Cerebral cortex Cx Caudal cingulate gyrus CgGC A23	LAMP5-LHX6_and_Chandelier	ENSG00000163377	FAM19A4	99.42	99.79	0.94	1.27e-05
node_pheno17	Cerebral cortex Cx Caudal cingulate gyrus CgGC A23	MGE_interneuron	ENSG00000163377	FAM19A4	97.67	99.79	0.82	1.27e-05
edge_pheno491	Cerebral cortex Cx Supramarginal gyrus SMG A40	Microglia	ENSG00000104903	LYL1	97.72	99.95	0.94	1.33e-05
edge_pheno1359	Cerebral cortex Cx Perirhinal gyrus PRG A35 A36	LAMP5-LHX6_and_Chandelier	ENSG00000108379	WNT3	96.13	99.93	0.79	1.33e-05
edge_pheno1359	Cerebral cortex Cx Perirhinal gyrus PRG A35 A36	Splatter	ENSG00000108379	WNT3	93.93	99.93	0.58	1.33e-05
edge_pheno1359	Cerebral cortex Cx Supraparietal lobule SPL Posterosuperior dorsal parietal cortex A5 A7	Upper-layer_intratelencephalic	ENSG00000108379	WNT3	92.07	99.93	0.54	1.33e-05
edge_pheno491	Cerebral cortex Cx Supraparietal lobule SPL Posterosuperior dorsal parietal cortex A5 A7	Microglia	ENSG00000104903	LYL1	92.22	99.95	0.84	1.33e-05
edge_pheno491	Cerebral cortex Cx Cingulate gyrus retrosplenial CgGrs A29 A30	Microglia	ENSG00000104903	LYL1	94.7	99.95	0.89	1.33e-05
edge_pheno491	Cerebral cortex Cx Subcallosal Gyrus SCG Subgenual subcallosal division of MFC A25	Microglia	ENSG00000104903	LYL1	98.18	99.95	0.94	1.33e-05
edge_pheno1359	Cerebral cortex Cx Cingulate gyrus rostral CgGr Ventral division of MFC A24	Medium_spiny_neuron	ENSG00000108379	WNT3	90.66	99.93	0.84	1.33e-05
edge_pheno491	Cerebral cortex Cx Cingulate gyrus rostral CgGr Ventral division of MFC A24	Microglia	ENSG00000104903	LYL1	97.54	99.95	0.94	1.33e-05
edge_pheno491	Cerebral cortex Cx Anterior parahippocampal gyrus posterior part APH Medial entorhinal cortex MEC	Microglia	ENSG00000104903	LYL1	96.42	99.95	0.91	1.33e-05
edge_pheno1359	Cerebral cortex Cx Transverse temporal gyrus TTG Primary auditory cortex A1C	Upper-layer_intratelencephalic	ENSG00000108379	WNT3	93.88	99.93	0.59	1.33e-05
edge_pheno1359	Cerebral cortex Cx Inferior frontal gyrus IFG Ventrolateral prefrontal cortex A44 A45	Splatter	ENSG00000108379	WNT3	92.29	99.93	0.67	1.33e-05
edge_pheno1359	Cerebral cortex Cx Supramarginal gyrus SMG A40	Upper-layer_intratelencephalic	ENSG00000108379	WNT3	93.2	99.93	0.56	1.33e-05
edge_pheno491	Body of hippocampus HiB Rostral DGC A4	Microglia	ENSG00000104903	LYL1	96.76	99.95	0.91	1.33e-05
edge_pheno1359	Tail of Hippocampus HiT Caudal Hippocampus CA4-DGC	Hippocampal_CA1-3	ENSG00000108379	WNT3	96.71	99.93	0.75	1.33e-05
edge_pheno1359	Cerebral cortex Cx Rostral gyrus RoG Dorsal division of MFC A32	Upper-layer_intratelencephalic	ENSG00000108379	WNT3	92.04	99.93	0.53	1.33e-05
edge_pheno491	Tail of Hippocampus HiT Caudal Hippocampus CA4-DGC	Microglia	ENSG00000104903	LYL1	95.44	99.95	0.88	1.33e-05
edge_pheno491	Cerebral cortex Cx Perirhinal gyrus PRG A35 A36	Microglia	ENSG00000104903	LYL1	94.48	99.95	0.88	1.33e-05
edge_pheno491	Cerebral cortex Cx Perirhinal gyrus PRG A35 A36	Vascular	ENSG00000104903	LYL1	90.6	99.95	0.8	1.33e-05
edge_pheno491	Cerebral cortex Cx Rostral gyrus RoG Dorsal division of MFC A32	Microglia	ENSG00000104903	LYL1	97.8	99.95	0.93	1.33e-05
edge_pheno1359	Cerebral cortex Cx Temporal pole TP Temporopolar area A38	Splatter	ENSG00000108379	WNT3	93.58	99.93	0.64	1.33e-05
edge_pheno491	Cerebral cortex Cx Caudal cingulate gyrus CgGC A23	Vascular	ENSG00000104903	LYL1	92.76	99.95	0.85	1.33e-05
edge_pheno491	Head of hippocampus HiH Tail of Hippocampus HiT Subicular cortex Sub	Microglia	ENSG00000104903	LYL1	96.23	99.95	0.91	1.33e-05
edge_pheno1359	Cerebral cortex Cx Posterior parahippocampal gyrus PPH TH-TL	Deep-layer_corticothalamic_and_6b	ENSG00000108379	WNT3	92.53	99.93	0.64	1.33e-05
edge_pheno1359	Cerebral cortex Cx Anterior parahippocampal gyrus AG Lateral entorhinal cortex LEC	LAMP5-LHX6_and_Chandelier	ENSG00000108379	WNT3	96.72	99.93	0.82	1.33e-05
edge_pheno1359	Cerebral cortex Cx Anterior parahippocampal gyrus AG Lateral entorhinal cortex LEC	Splatter	ENSG00000108379	WNT3	91.18	99.93	0.5	1.33e-05
edge_pheno491	Cerebral cortex Cx Anterior parahippocampal gyrus AG Lateral entorhinal cortex LEC	Microglia	ENSG00000104903	LYL1	95.91	99.95	0.9	1.33e-05
edge_pheno491	Perirhinal cortex area 35 A35 rostral subdivision of area 35 A35r	Microglia	ENSG00000104903	LYL1	91.91	99.95	0.81	1.33e-05
edge_pheno491	Head of hippocampus HiH Uncal DG CA4	Microglia	ENSG00000104903	LYL1	97.36	99.95	0.91	1.33e-05
edge_pheno491	Cerebral cortex Cx Inferior frontal gyrus IFG Ventrolateral prefrontal cortex A44 A45	Microglia	ENSG00000104903	LYL1	94.23	99.95	0.88	1.33e-05
edge_pheno1359	Cerebral cortex Cx Subcallosal Gyrus SCG Subgenual subcallosal division of MFC A25	LAMP5-LHX6_and_Chandelier	ENSG00000108379	WNT3	90.08	99.93	0.52	1.33e-05
edge_pheno1359	Cerebral cortex Cx Subcallosal Gyrus SCG Subgenual subcallosal division of MFC A25	Splatter	ENSG00000108379	WNT3	91.83	99.93	0.63	1.33e-05
edge_pheno491	Cerebral cortex Cx Transverse temporal gyrus TTG Primary auditory cortex A1C	Microglia	ENSG00000104903	LYL1	94.87	99.95	0.88	1.33e-05
edge_pheno491	Cerebral cortex Cx Posterior parahippocampal gyrus PPH TH-TL	Microglia	ENSG00000104903	LYL1	94.71	99.95	0.89	1.33e-05
edge_pheno491	Cerebral cortex Cx Temporal pole TP Temporopolar area A38	Microglia	ENSG00000104903	LYL1	93.85	99.95	0.87	1.33e-05
edge_pheno491	Cerebral cortex Cx Gyrus rectus ReG Medial orbitofrontal cortex A14	Microglia	ENSG00000104903	LYL1	96.99	99.95	0.92	1.33e-05
edge_pheno491	Cerebral cortex Cx Posterior intermediate orbital gyrus POrG Caudal division of OFCiA13	Microglia	ENSG00000104903	LYL1	93.03	99.95	0.86	1.33e-05
edge_pheno491	Cerebral cortex Cx Posterior intermediate orbital gyrus POrG Caudal division of OFCiA13	Vascular	ENSG00000104903	LYL1	91.59	99.95	0.84	1.33e-05
edge_pheno1359	Cerebral cortex Cx Gyrus rectus ReG Medial orbitofrontal cortex A14	Splatter	ENSG00000108379	WNT3	94.33	99.93	0.7	1.33e-05
edge_pheno1359	Body of hippocampus HiB Rostral DGC A4	Amygdala_excitatory	ENSG00000108379	WNT3	95.15	99.93	0.92	1.33e-05
edge_pheno1359	Cerebral cortex Cx Superior Temporal Gyrus STG	Upper-layer_intratelencephalic	ENSG00000108379	WNT3	97.89	99.93	0.76	1.33e-05
edge_pheno491	Cerebral cortex Cx Superior Temporal Gyrus STG	Microglia	ENSG00000104903	LYL1	95.48	99.95	0.9	1.33e-05
edge_pheno1698	Tail of Hippocampus HiT Caudal Hippocampus CA4-DGC	Vascular	ENSG00000085276	MECOM	98.65	99.48	0.95	1.34e-05
edge_pheno1698	Cerebral cortex Cx Cingulate gyrus retrosplenial CgGrs A29 A30	Vascular	ENSG00000085276	MECOM	99.31	99.48	0.97	1.34e-05
edge_pheno1698	Cerebral cortex Cx Gyrus rectus ReG Medial orbitofrontal cortex A14	Vascular	ENSG00000085276	MECOM	98.73	99.48	0.96	1.34e-05
edge_pheno1698	Cerebral cortex Cx Anterior parahippocampal gyrus posterior part APH Medial entorhinal cortex MEC	Vascular	ENSG00000085276	MECOM	99.02	99.48	0.96	1.34e-05
edge_pheno1698	Head of hippocampus HiH Uncal DG CA4	LAMP5-LHX6_and_Chandelier	ENSG00000085276	MECOM	92.89	99.48	0.62	1.34e-05
edge_pheno1698	Head of hippocampus HiH Uncal DG CA4	Vascular	ENSG00000085276	MECOM	99.53	99.48	0.98	1.34e-05
edge_pheno1698	Cerebral cortex Cx Rostral gyrus RoG Dorsal division of MFC A32	Vascular	ENSG00000085276	MECOM	99.5	99.48	0.98	1.34e-05
edge_pheno1698	Cerebral cortex Cx Cingulate gyrus rostral CgGr Ventral division of MFC A24	Vascular	ENSG00000085276	MECOM	99.14	99.48	0.97	1.34e-05
edge_pheno1698	Head of hippocampus HiH Tail of Hippocampus HiT Subicular cortex Sub	Vascular	ENSG00000085276	MECOM	99.15	99.48	0.97	1.34e-05
edge_pheno1698	Cerebral cortex Cx Anterior parahippocampal gyrus AG Lateral entorhinal cortex LEC	Vascular	ENSG00000085276	MECOM	98.61	99.48	0.97	1.34e-05
edge_pheno1698	Perirhinal cortex area 35 A35 rostral subdivision of area 35 A35r	Vascular	ENSG00000085276	MECOM	97.77	99.48	0.92	1.34e-05
edge_pheno1698	Cerebral cortex Cx Supramarginal gyrus SMG A40	Vascular	ENSG00000085276	MECOM	98.66	99.48	0.96	1.34e-05
edge_pheno1698	Cerebral cortex Cx Posterior parahippocampal gyrus PPH TH-TL	Vascular	ENSG00000085276	MECOM	99.57	99.48	0.98	1.34e-05
edge_pheno1698	Cerebral cortex Cx Subcallosal Gyrus SCG Subgenual subcallosal division of MFC A25	Vascular	ENSG00000085276	MECOM	97.99	99.48	0.96	1.34e-05
edge_pheno1698	Cerebral cortex Cx Posterior intermediate orbital gyrus POrG Caudal division of OFCiA13	Vascular	ENSG00000085276	MECOM	99.01	99.48	0.97	1.34e-05
edge_pheno1698	Cerebral cortex Cx Inferior frontal gyrus IFG Ventrolateral prefrontal cortex A44 A45	Vascular	ENSG00000085276	MECOM	99.25	99.48	0.97	1.34e-05
edge_pheno1698	Cerebral cortex Cx Temporal pole TP Temporopolar area A38	Vascular	ENSG00000085276	MECOM	98.99	99.48	0.97	1.34e-05
edge_pheno1698	Cerebral cortex Cx Perirhinal gyrus PRG A35 A36	Vascular	ENSG00000085276	MECOM	99.03	99.48	0.97	1.34e-05
edge_pheno1698	Cerebral cortex Cx Superior Temporal Gyrus STG	Vascular	ENSG00000085276	MECOM	99.48	99.48	0.98	1.34e-05
edge_pheno1698	Cerebral cortex Cx Transverse temporal gyrus TTG Primary auditory cortex A1C	Vascular	ENSG00000085276	MECOM	99.6	99.48	0.98	1.34e-05
edge_pheno1698	Body of hippocampus HiB Rostral DGC A4	LAMP5-LHX6_and_Chandelier	ENSG00000085276	MECOM	93.52	99.48	0.6	1.34e-05
edge_pheno1698	Body of hippocampus HiB Rostral DGC A4	Vascular	ENSG00000085276	MECOM	99.67	99.48	0.98	1.34e-05
edge_pheno1698	Cerebral cortex Cx Caudal cingulate gyrus CgGC A23	Vascular	ENSG00000085276	MECOM	99.34	99.48	0.98	1.34e-05
edge_pheno1698	Cerebral cortex Cx Supraparietal lobule SPL Posterosuperior dorsal parietal cortex A5 A7	Vascular	ENSG00000085276	MECOM	99.49	99.48	0.98	1.34e-05
edge_pheno1359	Cerebral cortex Cx Gyrus rectus ReG Medial orbitofrontal cortex A14	Hippocampal_CA1-3	ENSG00000139190	VAMP1	92.73	99.93	0.84	1.4e-05
node_pheno17	Cerebral cortex Cx Posterior parahippocampal gyrus PPH TH-TL	Deep-layer_intratelencephalic	ENSG00000185924	RTN4RL1	91.5	99.77	0.5	1.48e-05
node_pheno17	Cerebral cortex Cx Posterior parahippocampal gyrus PPH TH-TL	Upper-layer_intratelencephalic	ENSG00000185924	RTN4RL1	92.41	99.77	0.58	1.48e-05
node_pheno17	Head of hippocampus HiH Tail of Hippocampus HiT Subicular cortex Sub	Amygdala_excitatory	ENSG00000185924	RTN4RL1	94.91	99.77	0.66	1.48e-05
node_pheno17	Head of hippocampus HiH Tail of Hippocampus HiT Subicular cortex Sub	Deep-layer_intratelencephalic	ENSG00000185924	RTN4RL1	95.78	99.77	0.66	1.48e-05
node_pheno17	Cerebral cortex Cx Supraparietal lobule SPL Posterosuperior dorsal parietal cortex A5 A7	Deep-layer_intratelencephalic	ENSG00000185924	RTN4RL1	94.72	99.77	0.62	1.48e-05
node_pheno17	Cerebral cortex Cx Supraparietal lobule SPL Posterosuperior dorsal parietal cortex A5 A7	Upper-layer_intratelencephalic	ENSG00000185924	RTN4RL1	99.2	99.77	0.77	1.48e-05
node_pheno17	Head of hippocampus HiH Uncal DG CA4	Hippocampal_CA4	ENSG00000185924	RTN4RL1	94.89	99.77	0.57	1.48e-05
node_pheno17	Head of hippocampus HiH Uncal DG CA4	Hippocampal_dentate_gyrus	ENSG00000185924	RTN4RL1	97.53	99.77	0.71	1.48e-05
node_pheno17	Cerebral cortex Cx Superior Temporal Gyrus STG	Deep-layer_intratelencephalic	ENSG00000185924	RTN4RL1	98.77	99.77	0.86	1.48e-05
node_pheno17	Cerebral cortex Cx Superior Temporal Gyrus STG	Upper-layer_intratelencephalic	ENSG00000185924	RTN4RL1	99.05	99.77	0.84	1.48e-05
node_pheno17	Cerebral cortex Cx Cingulate gyrus retrosplenial CgGrs A29 A30	Deep-layer_intratelencephalic	ENSG00000185924	RTN4RL1	95.86	99.77	0.68	1.48e-05
node_pheno17	Cerebral cortex Cx Cingulate gyrus retrosplenial CgGrs A29 A30	Upper-layer_intratelencephalic	ENSG00000185924	RTN4RL1	95.56	99.77	0.64	1.48e-05
edge_pheno1698	Cerebral cortex Cx Gyrus rectus ReG Medial orbitofrontal cortex A14	Fibroblast	ENSG00000077150	NFKB2	94.6	99.47	0.88	1.48e-05
node_pheno17	Cerebral cortex Cx Supramarginal gyrus SMG A40	Deep-layer_intratelencephalic	ENSG00000185924	RTN4RL1	93.18	99.77	0.51	1.48e-05
node_pheno17	Cerebral cortex Cx Supramarginal gyrus SMG A40	Upper-layer_intratelencephalic	ENSG00000185924	RTN4RL1	92.38	99.77	0.54	1.48e-05
node_pheno17	Cerebral cortex Cx Posterior intermediate orbital gyrus POrG Caudal division of OFCiA13	Deep-layer_intratelencephalic	ENSG00000185924	RTN4RL1	92.87	99.77	0.52	1.48e-05
node_pheno17	Tail of Hippocampus HiT Caudal Hippocampus CA4-DGC	Hippocampal_CA1-3	ENSG00000185924	RTN4RL1	90.14	99.77	0.51	1.48e-05
node_pheno17	Tail of Hippocampus HiT Caudal Hippocampus CA4-DGC	Hippocampal_dentate_gyrus	ENSG00000185924	RTN4RL1	94.81	99.77	0.67	1.48e-05
node_pheno17	Cerebral cortex Cx Temporal pole TP Temporopolar area A38	Deep-layer_intratelencephalic	ENSG00000185924	RTN4RL1	91.72	99.77	0.51	1.48e-05
node_pheno17	Cerebral cortex Cx Temporal pole TP Temporopolar area A38	Upper-layer_intratelencephalic	ENSG00000185924	RTN4RL1	90.27	99.77	0.54	1.48e-05
edge_pheno1698	Cerebral cortex Cx Cingulate gyrus rostral CgGr Ventral division of MFC A24	Fibroblast	ENSG00000077150	NFKB2	92.42	99.47	0.84	1.48e-05
node_pheno17	Cerebral cortex Cx Perirhinal gyrus PRG A35 A36	Deep-layer_intratelencephalic	ENSG00000185924	RTN4RL1	94.64	99.77	0.67	1.48e-05
node_pheno17	Cerebral cortex Cx Perirhinal gyrus PRG A35 A36	Upper-layer_intratelencephalic	ENSG00000185924	RTN4RL1	97.71	99.77	0.77	1.48e-05
node_pheno17	Body of hippocampus HiB Rostral DGC A4	Hippocampal_CA4	ENSG00000185924	RTN4RL1	95.6	99.77	0.65	1.48e-05
node_pheno17	Body of hippocampus HiB Rostral DGC A4	Hippocampal_dentate_gyrus	ENSG00000185924	RTN4RL1	99.21	99.77	0.76	1.48e-05
edge_pheno1698	Cerebral cortex Cx Supramarginal gyrus SMG A40	Miscellaneous	ENSG00000077150	NFKB2	90.23	99.47	0.58	1.48e-05
node_pheno17	Cerebral cortex Cx Anterior parahippocampal gyrus AG Lateral entorhinal cortex LEC	Amygdala_excitatory	ENSG00000185924	RTN4RL1	98.64	99.77	0.81	1.48e-05
node_pheno17	Cerebral cortex Cx Anterior parahippocampal gyrus AG Lateral entorhinal cortex LEC	Deep-layer_intratelencephalic	ENSG00000185924	RTN4RL1	97.78	99.77	0.77	1.48e-05
node_pheno17	Cerebral cortex Cx Anterior parahippocampal gyrus AG Lateral entorhinal cortex LEC	Upper-layer_intratelencephalic	ENSG00000185924	RTN4RL1	95.34	99.77	0.73	1.48e-05
node_pheno17	Cerebral cortex Cx Transverse temporal gyrus TTG Primary auditory cortex A1C	Deep-layer_intratelencephalic	ENSG00000185924	RTN4RL1	96.48	99.77	0.66	1.48e-05
node_pheno17	Cerebral cortex Cx Transverse temporal gyrus TTG Primary auditory cortex A1C	Upper-layer_intratelencephalic	ENSG00000185924	RTN4RL1	93.73	99.77	0.59	1.48e-05
node_pheno17	Cerebral cortex Cx Rostral gyrus RoG Dorsal division of MFC A32	Deep-layer_intratelencephalic	ENSG00000185924	RTN4RL1	95.07	99.77	0.57	1.48e-05
node_pheno17	Cerebral cortex Cx Rostral gyrus RoG Dorsal division of MFC A32	Upper-layer_intratelencephalic	ENSG00000185924	RTN4RL1	92.63	99.77	0.55	1.48e-05
node_pheno17	Cerebral cortex Cx Subcallosal Gyrus SCG Subgenual subcallosal division of MFC A25	Deep-layer_intratelencephalic	ENSG00000185924	RTN4RL1	94.8	99.77	0.6	1.48e-05
node_pheno17	Cerebral cortex Cx Subcallosal Gyrus SCG Subgenual subcallosal division of MFC A25	Upper-layer_intratelencephalic	ENSG00000185924	RTN4RL1	95.58	99.77	0.67	1.48e-05
node_pheno17	Cerebral cortex Cx Anterior parahippocampal gyrus posterior part APH Medial entorhinal cortex MEC	Amygdala_excitatory	ENSG00000185924	RTN4RL1	91.16	99.77	0.51	1.48e-05
node_pheno17	Cerebral cortex Cx Anterior parahippocampal gyrus posterior part APH Medial entorhinal cortex MEC	Deep-layer_intratelencephalic	ENSG00000185924	RTN4RL1	93.4	99.77	0.56	1.48e-05
node_pheno17	Cerebral cortex Cx Cingulate gyrus rostral CgGr Ventral division of MFC A24	Deep-layer_intratelencephalic	ENSG00000185924	RTN4RL1	93.81	99.77	0.57	1.48e-05
node_pheno17	Cerebral cortex Cx Cingulate gyrus rostral CgGr Ventral division of MFC A24	Miscellaneous	ENSG00000185924	RTN4RL1	90.42	99.77	0.51	1.48e-05
node_pheno17	Cerebral cortex Cx Cingulate gyrus rostral CgGr Ventral division of MFC A24	Upper-layer_intratelencephalic	ENSG00000185924	RTN4RL1	90.41	99.77	0.54	1.48e-05
node_pheno17	Cerebral cortex Cx Gyrus rectus ReG Medial orbitofrontal cortex A14	Deep-layer_intratelencephalic	ENSG00000185924	RTN4RL1	92.82	99.77	0.51	1.48e-05
node_pheno17	Cerebral cortex Cx Gyrus rectus ReG Medial orbitofrontal cortex A14	Upper-layer_intratelencephalic	ENSG00000185924	RTN4RL1	94.41	99.77	0.63	1.48e-05
node_pheno17	Cerebral cortex Cx Inferior frontal gyrus IFG Ventrolateral prefrontal cortex A44 A45	Deep-layer_intratelencephalic	ENSG00000185924	RTN4RL1	94.41	99.77	0.58	1.48e-05
node_pheno17	Cerebral cortex Cx Inferior frontal gyrus IFG Ventrolateral prefrontal cortex A44 A45	Upper-layer_intratelencephalic	ENSG00000185924	RTN4RL1	98.12	99.77	0.72	1.48e-05
edge_pheno1698	Cerebral cortex Cx Caudal cingulate gyrus CgGC A23	Miscellaneous	ENSG00000077150	NFKB2	95.97	99.47	0.69	1.48e-05
node_pheno17	Cerebral cortex Cx Caudal cingulate gyrus CgGC A23	Deep-layer_intratelencephalic	ENSG00000185924	RTN4RL1	92.91	99.77	0.52	1.48e-05
edge_pheno593	Cerebral cortex Cx Supramarginal gyrus SMG A40	Oligodendrocyte_precursor	ENSG00000246223	LINC01550	97.4	99.96	0.89	1.52e-05
edge_pheno593	Cerebral cortex Cx Superior Temporal Gyrus STG	Oligodendrocyte_precursor	ENSG00000246223	LINC01550	97.93	99.96	0.92	1.52e-05
edge_pheno593	Cerebral cortex Cx Supraparietal lobule SPL Posterosuperior dorsal parietal cortex A5 A7	Astrocyte	ENSG00000246223	LINC01550	95.02	99.96	0.86	1.52e-05
edge_pheno593	Cerebral cortex Cx Supraparietal lobule SPL Posterosuperior dorsal parietal cortex A5 A7	Oligodendrocyte_precursor	ENSG00000246223	LINC01550	97.67	99.96	0.89	1.52e-05
edge_pheno593	Cerebral cortex Cx Cingulate gyrus retrosplenial CgGrs A29 A30	Oligodendrocyte_precursor	ENSG00000246223	LINC01550	98.46	99.96	0.94	1.52e-05
edge_pheno593	Cerebral cortex Cx Subcallosal Gyrus SCG Subgenual subcallosal division of MFC A25	Miscellaneous	ENSG00000246223	LINC01550	91.32	99.96	0.53	1.52e-05
edge_pheno593	Cerebral cortex Cx Subcallosal Gyrus SCG Subgenual subcallosal division of MFC A25	Oligodendrocyte_precursor	ENSG00000246223	LINC01550	98.07	99.96	0.92	1.52e-05
edge_pheno593	Cerebral cortex Cx Transverse temporal gyrus TTG Primary auditory cortex A1C	Oligodendrocyte_precursor	ENSG00000246223	LINC01550	97.93	99.96	0.91	1.52e-05
edge_pheno593	Cerebral cortex Cx Transverse temporal gyrus TTG Primary auditory cortex A1C	Splatter	ENSG00000246223	LINC01550	90.66	99.96	0.66	1.52e-05
edge_pheno593	Head of hippocampus HiH Uncal DG CA4	Oligodendrocyte_precursor	ENSG00000246223	LINC01550	91.3	99.96	0.72	1.52e-05
edge_pheno593	Cerebral cortex Cx Posterior parahippocampal gyrus PPH TH-TL	Astrocyte	ENSG00000246223	LINC01550	91.85	99.96	0.81	1.52e-05
edge_pheno593	Cerebral cortex Cx Posterior parahippocampal gyrus PPH TH-TL	Oligodendrocyte_precursor	ENSG00000246223	LINC01550	98.4	99.96	0.94	1.52e-05
edge_pheno593	Tail of Hippocampus HiT Caudal Hippocampus CA4-DGC	Oligodendrocyte_precursor	ENSG00000246223	LINC01550	90.99	99.96	0.7	1.52e-05
edge_pheno593	Cerebral cortex Cx Cingulate gyrus rostral CgGr Ventral division of MFC A24	Oligodendrocyte_precursor	ENSG00000246223	LINC01550	90.1	99.96	0.74	1.52e-05
edge_pheno593	Cerebral cortex Cx Rostral gyrus RoG Dorsal division of MFC A32	Miscellaneous	ENSG00000246223	LINC01550	90.48	99.96	0.48	1.52e-05
edge_pheno593	Cerebral cortex Cx Rostral gyrus RoG Dorsal division of MFC A32	Oligodendrocyte_precursor	ENSG00000246223	LINC01550	94.3	99.96	0.8	1.52e-05
edge_pheno593	Head of hippocampus HiH Tail of Hippocampus HiT Subicular cortex Sub	Astrocyte	ENSG00000246223	LINC01550	90.23	99.96	0.77	1.52e-05
edge_pheno593	Head of hippocampus HiH Tail of Hippocampus HiT Subicular cortex Sub	Oligodendrocyte_precursor	ENSG00000246223	LINC01550	96.32	99.96	0.87	1.52e-05
edge_pheno593	Cerebral cortex Cx Perirhinal gyrus PRG A35 A36	Astrocyte	ENSG00000246223	LINC01550	92.21	99.96	0.82	1.52e-05
edge_pheno593	Cerebral cortex Cx Perirhinal gyrus PRG A35 A36	Oligodendrocyte_precursor	ENSG00000246223	LINC01550	97.57	99.96	0.9	1.52e-05
edge_pheno593	Cerebral cortex Cx Anterior parahippocampal gyrus AG Lateral entorhinal cortex LEC	Astrocyte	ENSG00000246223	LINC01550	92.4	99.96	0.8	1.52e-05
edge_pheno593	Cerebral cortex Cx Anterior parahippocampal gyrus AG Lateral entorhinal cortex LEC	Oligodendrocyte_precursor	ENSG00000246223	LINC01550	98.66	99.96	0.94	1.52e-05
edge_pheno593	Cerebral cortex Cx Temporal pole TP Temporopolar area A38	Astrocyte	ENSG00000246223	LINC01550	91.41	99.96	0.8	1.52e-05
edge_pheno593	Cerebral cortex Cx Temporal pole TP Temporopolar area A38	Oligodendrocyte_precursor	ENSG00000246223	LINC01550	98.72	99.96	0.94	1.52e-05
edge_pheno593	Body of hippocampus HiB Rostral DGC A4	Oligodendrocyte_precursor	ENSG00000246223	LINC01550	91.71	99.96	0.71	1.52e-05
edge_pheno593	Cerebral cortex Cx Gyrus rectus ReG Medial orbitofrontal cortex A14	Astrocyte	ENSG00000246223	LINC01550	91.46	99.96	0.79	1.52e-05
edge_pheno593	Cerebral cortex Cx Gyrus rectus ReG Medial orbitofrontal cortex A14	Oligodendrocyte_precursor	ENSG00000246223	LINC01550	97.94	99.96	0.9	1.52e-05
edge_pheno593	Cerebral cortex Cx Anterior parahippocampal gyrus posterior part APH Medial entorhinal cortex MEC	Astrocyte	ENSG00000246223	LINC01550	93.47	99.96	0.82	1.52e-05
edge_pheno593	Cerebral cortex Cx Anterior parahippocampal gyrus posterior part APH Medial entorhinal cortex MEC	Oligodendrocyte_precursor	ENSG00000246223	LINC01550	98.71	99.96	0.94	1.52e-05
edge_pheno593	Cerebral cortex Cx Caudal cingulate gyrus CgGC A23	Oligodendrocyte_precursor	ENSG00000246223	LINC01550	93.82	99.96	0.79	1.52e-05
edge_pheno593	Cerebral cortex Cx Posterior intermediate orbital gyrus POrG Caudal division of OFCiA13	Eccentric_medium_spiny_neuron	ENSG00000246223	LINC01550	97.58	99.96	0.89	1.52e-05
edge_pheno593	Cerebral cortex Cx Posterior intermediate orbital gyrus POrG Caudal division of OFCiA13	Oligodendrocyte_precursor	ENSG00000246223	LINC01550	97.35	99.96	0.89	1.52e-05
node_pheno17	Head of hippocampus HiH Uncal DG CA4	Microglia	ENSG00000179840	PIK3CD-AS1	90.34	99.76	0.79	1.53e-05
node_pheno17	Cerebral cortex Cx Anterior parahippocampal gyrus posterior part APH Medial entorhinal cortex MEC	Microglia	ENSG00000179840	PIK3CD-AS1	92.46	99.76	0.84	1.53e-05
edge_pheno1359	Tail of Hippocampus HiT Caudal Hippocampus CA4-DGC	Hippocampal_CA4	ENSG00000111639	MRPL51	90.13	99.92	0.5	1.62e-05
edge_pheno1142	Cerebral cortex Cx Subcallosal Gyrus SCG Subgenual subcallosal division of MFC A25	Astrocyte	ENSG00000068078	FGFR3	99.55	99.85	0.97	1.68e-05
edge_pheno1142	Cerebral cortex Cx Subcallosal Gyrus SCG Subgenual subcallosal division of MFC A25	Oligodendrocyte_precursor	ENSG00000068078	FGFR3	92.31	99.85	0.79	1.68e-05
edge_pheno1142	Tail of Hippocampus HiT Caudal Hippocampus CA4-DGC	Astrocyte	ENSG00000068078	FGFR3	99.16	99.85	0.95	1.68e-05
edge_pheno1142	Cerebral cortex Cx Perirhinal gyrus PRG A35 A36	Astrocyte	ENSG00000068078	FGFR3	98.76	99.85	0.95	1.68e-05
edge_pheno1142	Cerebral cortex Cx Perirhinal gyrus PRG A35 A36	Oligodendrocyte_precursor	ENSG00000068078	FGFR3	90.75	99.85	0.74	1.68e-05
edge_pheno1142	Cerebral cortex Cx Supraparietal lobule SPL Posterosuperior dorsal parietal cortex A5 A7	Astrocyte	ENSG00000068078	FGFR3	99.23	99.85	0.96	1.68e-05
edge_pheno1142	Cerebral cortex Cx Cingulate gyrus retrosplenial CgGrs A29 A30	Astrocyte	ENSG00000068078	FGFR3	99.23	99.85	0.97	1.68e-05
edge_pheno1142	Head of hippocampus HiH Tail of Hippocampus HiT Subicular cortex Sub	Astrocyte	ENSG00000068078	FGFR3	99.25	99.85	0.94	1.68e-05
edge_pheno1142	Head of hippocampus HiH Tail of Hippocampus HiT Subicular cortex Sub	Oligodendrocyte_precursor	ENSG00000068078	FGFR3	90.14	99.85	0.74	1.68e-05
edge_pheno1142	Cerebral cortex Cx Gyrus rectus ReG Medial orbitofrontal cortex A14	Astrocyte	ENSG00000068078	FGFR3	99.91	99.85	0.99	1.68e-05
edge_pheno1142	Cerebral cortex Cx Temporal pole TP Temporopolar area A38	Astrocyte	ENSG00000068078	FGFR3	99.89	99.85	0.99	1.68e-05
edge_pheno1142	Cerebral cortex Cx Temporal pole TP Temporopolar area A38	Oligodendrocyte_precursor	ENSG00000068078	FGFR3	92.25	99.85	0.78	1.68e-05
edge_pheno1142	Cerebral cortex Cx Rostral gyrus RoG Dorsal division of MFC A32	Astrocyte	ENSG00000068078	FGFR3	98.81	99.85	0.95	1.68e-05
edge_pheno1142	Cerebral cortex Cx Anterior parahippocampal gyrus AG Lateral entorhinal cortex LEC	Astrocyte	ENSG00000068078	FGFR3	99.78	99.85	0.98	1.68e-05
edge_pheno1142	Cerebral cortex Cx Anterior parahippocampal gyrus AG Lateral entorhinal cortex LEC	Oligodendrocyte_precursor	ENSG00000068078	FGFR3	94.71	99.85	0.83	1.68e-05
edge_pheno1142	Cerebral cortex Cx Superior Temporal Gyrus STG	Astrocyte	ENSG00000068078	FGFR3	99.39	99.85	0.97	1.68e-05
edge_pheno1142	Cerebral cortex Cx Inferior frontal gyrus IFG Ventrolateral prefrontal cortex A44 A45	Astrocyte	ENSG00000068078	FGFR3	99.38	99.85	0.96	1.68e-05
edge_pheno1142	Cerebral cortex Cx Transverse temporal gyrus TTG Primary auditory cortex A1C	Astrocyte	ENSG00000068078	FGFR3	99.84	99.85	0.99	1.68e-05
edge_pheno1142	Head of hippocampus HiH Uncal DG CA4	Astrocyte	ENSG00000068078	FGFR3	97.26	99.85	0.89	1.68e-05
edge_pheno1142	Cerebral cortex Cx Anterior parahippocampal gyrus posterior part APH Medial entorhinal cortex MEC	Astrocyte	ENSG00000068078	FGFR3	99.86	99.85	0.98	1.68e-05
edge_pheno1142	Cerebral cortex Cx Anterior parahippocampal gyrus posterior part APH Medial entorhinal cortex MEC	Splatter	ENSG00000068078	FGFR3	93.63	99.85	0.58	1.68e-05
edge_pheno1142	Cerebral cortex Cx Posterior intermediate orbital gyrus POrG Caudal division of OFCiA13	Astrocyte	ENSG00000068078	FGFR3	98.71	99.85	0.94	1.68e-05
edge_pheno1142	Cerebral cortex Cx Posterior parahippocampal gyrus PPH TH-TL	Astrocyte	ENSG00000068078	FGFR3	99.32	99.85	0.96	1.68e-05
edge_pheno1142	Cerebral cortex Cx Cingulate gyrus rostral CgGr Ventral division of MFC A24	Astrocyte	ENSG00000068078	FGFR3	99.75	99.85	0.98	1.68e-05
edge_pheno1142	Cerebral cortex Cx Cingulate gyrus rostral CgGr Ventral division of MFC A24	Oligodendrocyte_precursor	ENSG00000068078	FGFR3	93.67	99.85	0.8	1.68e-05
edge_pheno1142	Cerebral cortex Cx Supramarginal gyrus SMG A40	Astrocyte	ENSG00000068078	FGFR3	99.67	99.85	0.98	1.68e-05
edge_pheno1142	Perirhinal cortex area 35 A35 rostral subdivision of area 35 A35r	Astrocyte	ENSG00000068078	FGFR3	91.93	99.85	0.68	1.68e-05
edge_pheno1142	Cerebral cortex Cx Caudal cingulate gyrus CgGC A23	Astrocyte	ENSG00000068078	FGFR3	99.26	99.85	0.96	1.68e-05
edge_pheno1142	Body of hippocampus HiB Rostral DGC A4	Astrocyte	ENSG00000068078	FGFR3	99.83	99.85	0.97	1.68e-05
edge_pheno1142	Body of hippocampus HiB Rostral DGC A4	Splatter	ENSG00000068078	FGFR3	94.88	99.85	0.69	1.68e-05
node_pheno17	Head of hippocampus HiH Tail of Hippocampus HiT Subicular cortex Sub	Amygdala_excitatory	ENSG00000171811	CFAP46	90.51	99.75	0.54	1.74e-05
node_pheno17	Head of hippocampus HiH Uncal DG CA4	Ependymal	ENSG00000171811	CFAP46	93.72	99.75	0.82	1.74e-05
node_pheno17	Head of hippocampus HiH Uncal DG CA4	Hippocampal_CA4	ENSG00000171811	CFAP46	90.7	99.75	0.45	1.74e-05
node_pheno17	Cerebral cortex Cx Superior Temporal Gyrus STG	Deep-layer_intratelencephalic	ENSG00000171811	CFAP46	94.35	99.75	0.59	1.74e-05
node_pheno17	Cerebral cortex Cx Superior Temporal Gyrus STG	Upper-layer_intratelencephalic	ENSG00000171811	CFAP46	95.25	99.75	0.64	1.74e-05
node_pheno17	Cerebral cortex Cx Cingulate gyrus retrosplenial CgGrs A29 A30	Deep-layer_intratelencephalic	ENSG00000171811	CFAP46	94.53	99.75	0.59	1.74e-05
node_pheno17	Cerebral cortex Cx Cingulate gyrus retrosplenial CgGrs A29 A30	Upper-layer_intratelencephalic	ENSG00000171811	CFAP46	92.76	99.75	0.54	1.74e-05
node_pheno17	Cerebral cortex Cx Supramarginal gyrus SMG A40	Deep-layer_intratelencephalic	ENSG00000171811	CFAP46	93.61	99.75	0.52	1.74e-05
node_pheno17	Cerebral cortex Cx Posterior intermediate orbital gyrus POrG Caudal division of OFCiA13	Deep-layer_intratelencephalic	ENSG00000171811	CFAP46	91.11	99.75	0.47	1.74e-05
node_pheno17	Cerebral cortex Cx Perirhinal gyrus PRG A35 A36	Upper-layer_intratelencephalic	ENSG00000171811	CFAP46	92.98	99.75	0.63	1.74e-05
node_pheno17	Cerebral cortex Cx Anterior parahippocampal gyrus AG Lateral entorhinal cortex LEC	Amygdala_excitatory	ENSG00000171811	CFAP46	91.79	99.75	0.58	1.74e-05
node_pheno17	Cerebral cortex Cx Rostral gyrus RoG Dorsal division of MFC A32	Deep-layer_intratelencephalic	ENSG00000171811	CFAP46	95.19	99.75	0.58	1.74e-05
node_pheno17	Cerebral cortex Cx Rostral gyrus RoG Dorsal division of MFC A32	Miscellaneous	ENSG00000171811	CFAP46	93.32	99.75	0.56	1.74e-05
node_pheno17	Cerebral cortex Cx Subcallosal Gyrus SCG Subgenual subcallosal division of MFC A25	Miscellaneous	ENSG00000171811	CFAP46	94.15	99.75	0.64	1.74e-05
node_pheno17	Cerebral cortex Cx Anterior parahippocampal gyrus posterior part APH Medial entorhinal cortex MEC	Deep-layer_intratelencephalic	ENSG00000171811	CFAP46	90.2	99.75	0.46	1.74e-05
node_pheno17	Cerebral cortex Cx Cingulate gyrus rostral CgGr Ventral division of MFC A24	Deep-layer_intratelencephalic	ENSG00000171811	CFAP46	90.33	99.75	0.47	1.74e-05
node_pheno17	Cerebral cortex Cx Cingulate gyrus rostral CgGr Ventral division of MFC A24	Miscellaneous	ENSG00000171811	CFAP46	93.36	99.75	0.59	1.74e-05
node_pheno17	Cerebral cortex Cx Gyrus rectus ReG Medial orbitofrontal cortex A14	Deep-layer_intratelencephalic	ENSG00000171811	CFAP46	96.84	99.75	0.66	1.74e-05
node_pheno17	Cerebral cortex Cx Gyrus rectus ReG Medial orbitofrontal cortex A14	Upper-layer_intratelencephalic	ENSG00000171811	CFAP46	92.62	99.75	0.58	1.74e-05
node_pheno17	Cerebral cortex Cx Inferior frontal gyrus IFG Ventrolateral prefrontal cortex A44 A45	Deep-layer_intratelencephalic	ENSG00000171811	CFAP46	94.1	99.75	0.57	1.74e-05
node_pheno17	Cerebral cortex Cx Inferior frontal gyrus IFG Ventrolateral prefrontal cortex A44 A45	Upper-layer_intratelencephalic	ENSG00000171811	CFAP46	90.27	99.75	0.52	1.74e-05
node_pheno17	Cerebral cortex Cx Caudal cingulate gyrus CgGC A23	Deep-layer_intratelencephalic	ENSG00000171811	CFAP46	92.38	99.75	0.5	1.74e-05
node_pheno17	Cerebral cortex Cx Caudal cingulate gyrus CgGC A23	Miscellaneous	ENSG00000171811	CFAP46	90.25	99.75	0.52	1.74e-05
sociability	Body of hippocampus HiB Rostral DGC A4	MGE_interneuron	ENSG00000138483	CCDC54	93.56	99.71	0.58	1.81e-05
sociability	Body of hippocampus HiB Rostral DGC A4	Splatter	ENSG00000138483	CCDC54	94.93	99.71	0.69	1.81e-05
edge_pheno1698	Cerebral cortex Cx Rostral gyrus RoG Dorsal division of MFC A32	Deep-layer_intratelencephalic	ENSG00000129993	CBFA2T3	91.68	99.45	0.47	1.82e-05
edge_pheno1698	Cerebral cortex Cx Rostral gyrus RoG Dorsal division of MFC A32	Deep-layer_near-projecting	ENSG00000198283	OR5B21	93.16	99.44	0.66	1.82e-05
edge_pheno1698	Head of hippocampus HiH Tail of Hippocampus HiT Subicular cortex Sub	Deep-layer_intratelencephalic	ENSG00000129993	CBFA2T3	92.36	99.45	0.56	1.82e-05
edge_pheno1698	Cerebral cortex Cx Supramarginal gyrus SMG A40	Deep-layer_intratelencephalic	ENSG00000129993	CBFA2T3	91.44	99.45	0.45	1.82e-05
edge_pheno1698	Cerebral cortex Cx Caudal cingulate gyrus CgGC A23	Deep-layer_near-projecting	ENSG00000198283	OR5B21	93.05	99.44	0.71	1.82e-05
edge_pheno249	Cerebral cortex Cx Perirhinal gyrus PRG A35 A36	Eccentric_medium_spiny_neuron	ENSG00000204393	AL133343.1	90.05	99.98	0.61	1.84e-05
edge_pheno249	Tail of Hippocampus HiT Caudal Hippocampus CA4-DGC	Ependymal	ENSG00000204393	AL133343.1	92.9	99.98	0.81	1.84e-05
edge_pheno593	Cerebral cortex Cx Anterior parahippocampal gyrus AG Lateral entorhinal cortex LEC	Vascular	ENSG00000245017	LINC02453	90.05	99.95	0.8	1.84e-05
edge_pheno249	Head of hippocampus HiH Uncal DG CA4	Ependymal	ENSG00000204393	AL133343.1	90.57	99.98	0.74	1.84e-05
sociability	Body of hippocampus HiB Rostral DGC A4	Vascular	ENSG00000234745	HLA-B	90.47	99.71	0.8	1.88e-05
sociability	Cerebral cortex Cx Posterior intermediate orbital gyrus POrG Caudal division of OFCiA13	Vascular	ENSG00000234745	HLA-B	91.94	99.71	0.85	1.88e-05
sociability	Cerebral cortex Cx Anterior parahippocampal gyrus AG Lateral entorhinal cortex LEC	Vascular	ENSG00000234745	HLA-B	91.8	99.71	0.84	1.88e-05
sociability	Cerebral cortex Cx Superior Temporal Gyrus STG	Vascular	ENSG00000234745	HLA-B	90.7	99.71	0.82	1.88e-05
sociability	Cerebral cortex Cx Transverse temporal gyrus TTG Primary auditory cortex A1C	Vascular	ENSG00000234745	HLA-B	90.64	99.71	0.82	1.88e-05
node_pheno17	Cerebral cortex Cx Transverse temporal gyrus TTG Primary auditory cortex A1C	Splatter	ENSG00000104055	TGM5	98.17	99.74	0.88	1.88e-05
sociability	Cerebral cortex Cx Gyrus rectus ReG Medial orbitofrontal cortex A14	Vascular	ENSG00000234745	HLA-B	90.94	99.71	0.81	1.88e-05
node_pheno17	Cerebral cortex Cx Cingulate gyrus rostral CgGr Ventral division of MFC A24	Miscellaneous	ENSG00000104055	TGM5	97.63	99.74	0.83	1.88e-05
sociability	Cerebral cortex Cx Posterior parahippocampal gyrus PPH TH-TL	Vascular	ENSG00000234745	HLA-B	93.23	99.71	0.87	1.88e-05
sociability	Cerebral cortex Cx Temporal pole TP Temporopolar area A38	Vascular	ENSG00000234745	HLA-B	90.57	99.71	0.83	1.88e-05
edge_pheno1698	Cerebral cortex Cx Anterior parahippocampal gyrus posterior part APH Medial entorhinal cortex MEC	Astrocyte	ENSG00000126453	BCL2L12	90.78	99.43	0.77	1.89e-05
edge_pheno1698	Cerebral cortex Cx Anterior parahippocampal gyrus AG Lateral entorhinal cortex LEC	Astrocyte	ENSG00000126453	BCL2L12	92.44	99.43	0.8	1.89e-05
edge_pheno1698	Cerebral cortex Cx Posterior intermediate orbital gyrus POrG Caudal division of OFCiA13	Astrocyte	ENSG00000126453	BCL2L12	90.83	99.43	0.8	1.89e-05
edge_pheno1205	Cerebral cortex Cx Perirhinal gyrus PRG A35 A36	Deep-layer_corticothalamic_and_6b	ENSG00000155269	GPR78	93.3	99.98	0.62	1.9e-05
edge_pheno1205	Cerebral cortex Cx Perirhinal gyrus PRG A35 A36	Deep-layer_near-projecting	ENSG00000155269	GPR78	96.72	99.98	0.85	1.9e-05
edge_pheno1205	Cerebral cortex Cx Posterior parahippocampal gyrus PPH TH-TL	Deep-layer_corticothalamic_and_6b	ENSG00000155269	GPR78	97.37	99.98	0.85	1.9e-05
edge_pheno1205	Cerebral cortex Cx Posterior parahippocampal gyrus PPH TH-TL	Deep-layer_near-projecting	ENSG00000155269	GPR78	90.19	99.98	0.55	1.9e-05
edge_pheno1205	Tail of Hippocampus HiT Caudal Hippocampus CA4-DGC	Hippocampal_dentate_gyrus	ENSG00000155269	GPR78	92.22	99.98	0.6	1.9e-05
edge_pheno1205	Cerebral cortex Cx Supramarginal gyrus SMG A40	Committed_oligodendrocyte_precursor	ENSG00000155269	GPR78	90.6	99.98	0.77	1.9e-05
edge_pheno1205	Cerebral cortex Cx Caudal cingulate gyrus CgGC A23	Deep-layer_corticothalamic_and_6b	ENSG00000155269	GPR78	95.57	99.98	0.78	1.9e-05
edge_pheno1205	Cerebral cortex Cx Anterior parahippocampal gyrus AG Lateral entorhinal cortex LEC	Deep-layer_corticothalamic_and_6b	ENSG00000155269	GPR78	92.8	99.98	0.68	1.9e-05
edge_pheno1205	Cerebral cortex Cx Anterior parahippocampal gyrus AG Lateral entorhinal cortex LEC	Deep-layer_near-projecting	ENSG00000155269	GPR78	90.33	99.98	0.54	1.9e-05
edge_pheno1205	Cerebral cortex Cx Rostral gyrus RoG Dorsal division of MFC A32	Deep-layer_corticothalamic_and_6b	ENSG00000155269	GPR78	97.08	99.98	0.74	1.9e-05
edge_pheno1205	Head of hippocampus HiH Tail of Hippocampus HiT Subicular cortex Sub	Deep-layer_corticothalamic_and_6b	ENSG00000155269	GPR78	99.42	99.98	0.92	1.9e-05
edge_pheno1205	Cerebral cortex Cx Anterior parahippocampal gyrus posterior part APH Medial entorhinal cortex MEC	Deep-layer_corticothalamic_and_6b	ENSG00000155269	GPR78	98.79	99.98	0.9	1.9e-05
edge_pheno1205	Cerebral cortex Cx Cingulate gyrus rostral CgGr Ventral division of MFC A24	Deep-layer_corticothalamic_and_6b	ENSG00000155269	GPR78	94.89	99.98	0.73	1.9e-05
edge_pheno1205	Cerebral cortex Cx Cingulate gyrus rostral CgGr Ventral division of MFC A24	Deep-layer_near-projecting	ENSG00000155269	GPR78	95.63	99.98	0.8	1.9e-05
edge_pheno1205	Cerebral cortex Cx Temporal pole TP Temporopolar area A38	Deep-layer_corticothalamic_and_6b	ENSG00000155269	GPR78	95.56	99.98	0.77	1.9e-05
edge_pheno1205	Cerebral cortex Cx Subcallosal Gyrus SCG Subgenual subcallosal division of MFC A25	Deep-layer_corticothalamic_and_6b	ENSG00000155269	GPR78	91.27	99.98	0.59	1.9e-05
edge_pheno1205	Cerebral cortex Cx Cingulate gyrus retrosplenial CgGrs A29 A30	Deep-layer_near-projecting	ENSG00000155269	GPR78	92.49	99.98	0.69	1.9e-05
edge_pheno1205	Head of hippocampus HiH Uncal DG CA4	Deep-layer_corticothalamic_and_6b	ENSG00000155269	GPR78	99.31	99.98	0.91	1.9e-05
edge_pheno1142	Cerebral cortex Cx Cingulate gyrus retrosplenial CgGrs A29 A30	Deep-layer_intratelencephalic	ENSG00000176171	BNIP3	91.59	99.85	0.47	1.91e-05
sociability	Cerebral cortex Cx Perirhinal gyrus PRG A35 A36	Eccentric_medium_spiny_neuron	ENSG00000179603	GRM8	91.31	99.7	0.65	1.94e-05
sociability	Head of hippocampus HiH Tail of Hippocampus HiT Subicular cortex Sub	Deep-layer_corticothalamic_and_6b	ENSG00000179603	GRM8	95.26	99.7	0.66	1.94e-05
sociability	Head of hippocampus HiH Tail of Hippocampus HiT Subicular cortex Sub	Deep-layer_intratelencephalic	ENSG00000179603	GRM8	91.89	99.7	0.54	1.94e-05
sociability	Head of hippocampus HiH Tail of Hippocampus HiT Subicular cortex Sub	Miscellaneous	ENSG00000179603	GRM8	92.94	99.7	0.63	1.94e-05
sociability	Cerebral cortex Cx Supraparietal lobule SPL Posterosuperior dorsal parietal cortex A5 A7	Deep-layer_intratelencephalic	ENSG00000179603	GRM8	90.91	99.7	0.48	1.94e-05
sociability	Cerebral cortex Cx Rostral gyrus RoG Dorsal division of MFC A32	Deep-layer_intratelencephalic	ENSG00000179603	GRM8	91.31	99.7	0.46	1.94e-05
sociability	Cerebral cortex Cx Rostral gyrus RoG Dorsal division of MFC A32	Deep-layer_near-projecting	ENSG00000179603	GRM8	90.5	99.7	0.56	1.94e-05
sociability	Cerebral cortex Cx Rostral gyrus RoG Dorsal division of MFC A32	Miscellaneous	ENSG00000179603	GRM8	92.7	99.7	0.54	1.94e-05
sociability	Cerebral cortex Cx Superior Temporal Gyrus STG	Deep-layer_intratelencephalic	ENSG00000179603	GRM8	91.87	99.7	0.49	1.94e-05
sociability	Cerebral cortex Cx Cingulate gyrus retrosplenial CgGrs A29 A30	Deep-layer_intratelencephalic	ENSG00000179603	GRM8	92.48	99.7	0.5	1.94e-05
sociability	Cerebral cortex Cx Cingulate gyrus retrosplenial CgGrs A29 A30	Deep-layer_near-projecting	ENSG00000179603	GRM8	96.21	99.7	0.81	1.94e-05
sociability	Cerebral cortex Cx Cingulate gyrus rostral CgGr Ventral division of MFC A24	Deep-layer_near-projecting	ENSG00000179603	GRM8	90.17	99.7	0.59	1.94e-05
sociability	Cerebral cortex Cx Cingulate gyrus rostral CgGr Ventral division of MFC A24	Miscellaneous	ENSG00000179603	GRM8	94.45	99.7	0.63	1.94e-05
sociability	Cerebral cortex Cx Inferior frontal gyrus IFG Ventrolateral prefrontal cortex A44 A45	Deep-layer_intratelencephalic	ENSG00000179603	GRM8	90.17	99.7	0.45	1.94e-05
sociability	Cerebral cortex Cx Inferior frontal gyrus IFG Ventrolateral prefrontal cortex A44 A45	Miscellaneous	ENSG00000179603	GRM8	90.28	99.7	0.51	1.94e-05
sociability	Cerebral cortex Cx Caudal cingulate gyrus CgGC A23	Deep-layer_intratelencephalic	ENSG00000179603	GRM8	90.98	99.7	0.46	1.94e-05
sociability	Cerebral cortex Cx Caudal cingulate gyrus CgGC A23	Deep-layer_near-projecting	ENSG00000179603	GRM8	90.17	99.7	0.6	1.94e-05
sociability	Cerebral cortex Cx Caudal cingulate gyrus CgGC A23	Miscellaneous	ENSG00000179603	GRM8	93.03	99.7	0.58	1.94e-05
sociability	Cerebral cortex Cx Transverse temporal gyrus TTG Primary auditory cortex A1C	Deep-layer_intratelencephalic	ENSG00000179603	GRM8	91.09	99.7	0.47	1.94e-05
sociability	Cerebral cortex Cx Subcallosal Gyrus SCG Subgenual subcallosal division of MFC A25	Miscellaneous	ENSG00000179603	GRM8	92.23	99.7	0.57	1.94e-05
sociability	Cerebral cortex Cx Anterior parahippocampal gyrus posterior part APH Medial entorhinal cortex MEC	Deep-layer_intratelencephalic	ENSG00000179603	GRM8	93.44	99.7	0.56	1.94e-05
sociability	Tail of Hippocampus HiT Caudal Hippocampus CA4-DGC	CGE_interneuron	ENSG00000179603	GRM8	90.24	99.7	0.48	1.94e-05
sociability	Cerebral cortex Cx Supramarginal gyrus SMG A40	Deep-layer_intratelencephalic	ENSG00000179603	GRM8	92.27	99.7	0.47	1.94e-05
sociability	Cerebral cortex Cx Temporal pole TP Temporopolar area A38	Deep-layer_near-projecting	ENSG00000179603	GRM8	90.57	99.7	0.59	1.94e-05
sociability	Cerebral cortex Cx Temporal pole TP Temporopolar area A38	Miscellaneous	ENSG00000179603	GRM8	90.44	99.7	0.55	1.94e-05
sociability	Body of hippocampus HiB Rostral DGC A4	Hippocampal_dentate_gyrus	ENSG00000078328	RBFOX1	90.47	99.69	0.44	1.95e-05
edge_pheno491	Cerebral cortex Cx Supraparietal lobule SPL Posterosuperior dorsal parietal cortex A5 A7	Splatter	ENSG00000179284	DAND5	95.73	99.94	0.79	1.99e-05
edge_pheno491	Cerebral cortex Cx Cingulate gyrus rostral CgGr Ventral division of MFC A24	Deep-layer_intratelencephalic	ENSG00000179284	DAND5	92.07	99.94	0.52	1.99e-05
edge_pheno491	Head of hippocampus HiH Tail of Hippocampus HiT Subicular cortex Sub	Deep-layer_near-projecting	ENSG00000179284	DAND5	95.74	99.94	0.79	1.99e-05
edge_pheno491	Cerebral cortex Cx Posterior parahippocampal gyrus PPH TH-TL	Committed_oligodendrocyte_precursor	ENSG00000179284	DAND5	95.97	99.94	0.87	1.99e-05
edge_pheno491	Cerebral cortex Cx Temporal pole TP Temporopolar area A38	Upper_rhombic_lip	ENSG00000179284	DAND5	99.92	99.94	1	1.99e-05
edge_pheno249	Cerebral cortex Cx Subcallosal Gyrus SCG Subgenual subcallosal division of MFC A25	Oligodendrocyte_precursor	ENSG00000187416	LHFPL3	95.92	99.98	0.86	2.03e-05
edge_pheno249	Cerebral cortex Cx Supramarginal gyrus SMG A40	Deep-layer_near-projecting	ENSG00000187416	LHFPL3	91.96	99.98	0.66	2.03e-05
edge_pheno249	Cerebral cortex Cx Supramarginal gyrus SMG A40	MGE_interneuron	ENSG00000187416	LHFPL3	91.37	99.98	0.61	2.03e-05
edge_pheno249	Cerebral cortex Cx Supramarginal gyrus SMG A40	Oligodendrocyte_precursor	ENSG00000187416	LHFPL3	97.75	99.98	0.91	2.03e-05
edge_pheno249	Cerebral cortex Cx Perirhinal gyrus PRG A35 A36	Oligodendrocyte_precursor	ENSG00000187416	LHFPL3	90.26	99.98	0.73	2.03e-05
edge_pheno249	Cerebral cortex Cx Cingulate gyrus retrosplenial CgGrs A29 A30	Oligodendrocyte_precursor	ENSG00000187416	LHFPL3	96.99	99.98	0.9	2.03e-05
edge_pheno249	Cerebral cortex Cx Cingulate gyrus rostral CgGr Ventral division of MFC A24	Oligodendrocyte_precursor	ENSG00000187416	LHFPL3	93.78	99.98	0.8	2.03e-05
edge_pheno249	Cerebral cortex Cx Anterior parahippocampal gyrus posterior part APH Medial entorhinal cortex MEC	Oligodendrocyte_precursor	ENSG00000187416	LHFPL3	96.1	99.98	0.85	2.03e-05
edge_pheno249	Cerebral cortex Cx Gyrus rectus ReG Medial orbitofrontal cortex A14	Oligodendrocyte_precursor	ENSG00000187416	LHFPL3	91.85	99.98	0.74	2.03e-05
edge_pheno249	Cerebral cortex Cx Inferior frontal gyrus IFG Ventrolateral prefrontal cortex A44 A45	Oligodendrocyte_precursor	ENSG00000187416	LHFPL3	92.11	99.98	0.78	2.03e-05
edge_pheno249	Head of hippocampus HiH Tail of Hippocampus HiT Subicular cortex Sub	Oligodendrocyte_precursor	ENSG00000187416	LHFPL3	97.96	99.98	0.92	2.03e-05
edge_pheno249	Tail of Hippocampus HiT Caudal Hippocampus CA4-DGC	MGE_interneuron	ENSG00000187416	LHFPL3	90.52	99.98	0.5	2.03e-05
edge_pheno249	Tail of Hippocampus HiT Caudal Hippocampus CA4-DGC	Oligodendrocyte_precursor	ENSG00000187416	LHFPL3	96.99	99.98	0.88	2.03e-05
edge_pheno249	Cerebral cortex Cx Anterior parahippocampal gyrus AG Lateral entorhinal cortex LEC	Oligodendrocyte_precursor	ENSG00000187416	LHFPL3	96.38	99.98	0.87	2.03e-05
edge_pheno249	Cerebral cortex Cx Posterior parahippocampal gyrus PPH TH-TL	Oligodendrocyte_precursor	ENSG00000187416	LHFPL3	95.38	99.98	0.85	2.03e-05
edge_pheno249	Perirhinal cortex area 35 A35 rostral subdivision of area 35 A35r	Oligodendrocyte_precursor	ENSG00000187416	LHFPL3	98.99	99.98	0.86	2.03e-05
edge_pheno249	Cerebral cortex Cx Rostral gyrus RoG Dorsal division of MFC A32	Oligodendrocyte_precursor	ENSG00000187416	LHFPL3	92.35	99.98	0.76	2.03e-05
edge_pheno249	Cerebral cortex Cx Posterior intermediate orbital gyrus POrG Caudal division of OFCiA13	Oligodendrocyte_precursor	ENSG00000187416	LHFPL3	94.47	99.98	0.82	2.03e-05
edge_pheno249	Cerebral cortex Cx Supraparietal lobule SPL Posterosuperior dorsal parietal cortex A5 A7	Oligodendrocyte_precursor	ENSG00000187416	LHFPL3	93.82	99.98	0.78	2.03e-05
edge_pheno249	Body of hippocampus HiB Rostral DGC A4	Committed_oligodendrocyte_precursor	ENSG00000187416	LHFPL3	90.54	99.98	0.72	2.03e-05
edge_pheno249	Body of hippocampus HiB Rostral DGC A4	Oligodendrocyte_precursor	ENSG00000187416	LHFPL3	97.36	99.98	0.88	2.03e-05
edge_pheno249	Cerebral cortex Cx Superior Temporal Gyrus STG	Oligodendrocyte_precursor	ENSG00000187416	LHFPL3	90.75	99.98	0.75	2.03e-05
edge_pheno249	Cerebral cortex Cx Transverse temporal gyrus TTG Primary auditory cortex A1C	Oligodendrocyte_precursor	ENSG00000187416	LHFPL3	92.06	99.98	0.78	2.03e-05
edge_pheno249	Head of hippocampus HiH Uncal DG CA4	Committed_oligodendrocyte_precursor	ENSG00000187416	LHFPL3	93.31	99.98	0.75	2.03e-05
edge_pheno249	Head of hippocampus HiH Uncal DG CA4	Oligodendrocyte_precursor	ENSG00000187416	LHFPL3	98.38	99.98	0.92	2.03e-05
edge_pheno249	Cerebral cortex Cx Caudal cingulate gyrus CgGC A23	Oligodendrocyte_precursor	ENSG00000187416	LHFPL3	93.56	99.98	0.78	2.03e-05
edge_pheno1698	Cerebral cortex Cx Superior Temporal Gyrus STG	Choroid_plexus	ENSG00000008130	NADK	90.64	99.42	0.84	2.03e-05
edge_pheno249	Cerebral cortex Cx Temporal pole TP Temporopolar area A38	Oligodendrocyte_precursor	ENSG00000187416	LHFPL3	96.51	99.98	0.87	2.03e-05
sociability	Body of hippocampus HiB Rostral DGC A4	Astrocyte	ENSG00000163431	LMOD1	94.37	99.68	0.82	2.17e-05
sociability	Body of hippocampus HiB Rostral DGC A4	Oligodendrocyte_precursor	ENSG00000163431	LMOD1	93.03	99.68	0.75	2.17e-05
sociability	Head of hippocampus HiH Tail of Hippocampus HiT Subicular cortex Sub	Oligodendrocyte_precursor	ENSG00000163431	LMOD1	93.82	99.68	0.81	2.17e-05
sociability	Cerebral cortex Cx Supraparietal lobule SPL Posterosuperior dorsal parietal cortex A5 A7	Astrocyte	ENSG00000163431	LMOD1	93.21	99.68	0.83	2.17e-05
sociability	Cerebral cortex Cx Posterior intermediate orbital gyrus POrG Caudal division of OFCiA13	Oligodendrocyte_precursor	ENSG00000163431	LMOD1	90.25	99.68	0.75	2.17e-05
sociability	Cerebral cortex Cx Rostral gyrus RoG Dorsal division of MFC A32	Oligodendrocyte_precursor	ENSG00000163431	LMOD1	95.15	99.68	0.82	2.17e-05
sociability	Cerebral cortex Cx Anterior parahippocampal gyrus AG Lateral entorhinal cortex LEC	Oligodendrocyte_precursor	ENSG00000163431	LMOD1	92.23	99.68	0.78	2.17e-05
sociability	Cerebral cortex Cx Superior Temporal Gyrus STG	Oligodendrocyte_precursor	ENSG00000163431	LMOD1	94.62	99.68	0.84	2.17e-05
sociability	Cerebral cortex Cx Subcallosal Gyrus SCG Subgenual subcallosal division of MFC A25	Oligodendrocyte_precursor	ENSG00000163431	LMOD1	94.88	99.68	0.84	2.17e-05
sociability	Head of hippocampus HiH Uncal DG CA4	Astrocyte	ENSG00000163431	LMOD1	91.82	99.68	0.76	2.17e-05
sociability	Cerebral cortex Cx Temporal pole TP Temporopolar area A38	Fibroblast	ENSG00000163431	LMOD1	93.28	99.68	0.85	2.17e-05
edge_pheno816	Cerebral cortex Cx Supraparietal lobule SPL Posterosuperior dorsal parietal cortex A5 A7	Splatter	ENSG00000189319	FAM53B	91.17	99.97	0.68	2.28e-05
edge_pheno816	Body of hippocampus HiB Rostral DGC A4	Thalamic_excitatory	ENSG00000189319	FAM53B	93.2	99.97	0.66	2.28e-05
edge_pheno816	Cerebral cortex Cx Caudal cingulate gyrus CgGC A23	Fibroblast	ENSG00000189319	FAM53B	94.01	99.97	0.86	2.28e-05
edge_pheno816	Cerebral cortex Cx Rostral gyrus RoG Dorsal division of MFC A32	Committed_oligodendrocyte_precursor	ENSG00000189319	FAM53B	98.23	99.97	0.95	2.28e-05
node_pheno17	Cerebral cortex Cx Posterior parahippocampal gyrus PPH TH-TL	LAMP5-LHX6_and_Chandelier	ENSG00000182968	SOX1	94.79	99.74	0.7	2.41e-05
node_pheno17	Head of hippocampus HiH Tail of Hippocampus HiT Subicular cortex Sub	CGE_interneuron	ENSG00000182968	SOX1	92.59	99.74	0.7	2.41e-05
node_pheno17	Head of hippocampus HiH Tail of Hippocampus HiT Subicular cortex Sub	LAMP5-LHX6_and_Chandelier	ENSG00000182968	SOX1	96.71	99.74	0.82	2.41e-05
node_pheno17	Head of hippocampus HiH Tail of Hippocampus HiT Subicular cortex Sub	Splatter	ENSG00000182968	SOX1	93.83	99.74	0.73	2.41e-05
node_pheno17	Cerebral cortex Cx Supraparietal lobule SPL Posterosuperior dorsal parietal cortex A5 A7	LAMP5-LHX6_and_Chandelier	ENSG00000182968	SOX1	95.38	99.74	0.75	2.41e-05
node_pheno17	Head of hippocampus HiH Uncal DG CA4	CGE_interneuron	ENSG00000182968	SOX1	93.92	99.74	0.65	2.41e-05
node_pheno17	Head of hippocampus HiH Uncal DG CA4	LAMP5-LHX6_and_Chandelier	ENSG00000182968	SOX1	98.05	99.74	0.85	2.41e-05
node_pheno17	Cerebral cortex Cx Superior Temporal Gyrus STG	LAMP5-LHX6_and_Chandelier	ENSG00000182968	SOX1	96.59	99.74	0.76	2.41e-05
node_pheno17	Cerebral cortex Cx Supramarginal gyrus SMG A40	LAMP5-LHX6_and_Chandelier	ENSG00000182968	SOX1	92.5	99.74	0.62	2.41e-05
node_pheno17	Cerebral cortex Cx Posterior intermediate orbital gyrus POrG Caudal division of OFCiA13	CGE_interneuron	ENSG00000182968	SOX1	91.35	99.74	0.59	2.41e-05
node_pheno17	Tail of Hippocampus HiT Caudal Hippocampus CA4-DGC	LAMP5-LHX6_and_Chandelier	ENSG00000182968	SOX1	98.6	99.74	0.89	2.41e-05
node_pheno17	Tail of Hippocampus HiT Caudal Hippocampus CA4-DGC	MGE_interneuron	ENSG00000182968	SOX1	90.64	99.74	0.51	2.41e-05
node_pheno17	Cerebral cortex Cx Temporal pole TP Temporopolar area A38	LAMP5-LHX6_and_Chandelier	ENSG00000182968	SOX1	94.67	99.74	0.68	2.41e-05
node_pheno17	Cerebral cortex Cx Temporal pole TP Temporopolar area A38	Splatter	ENSG00000182968	SOX1	92.5	99.74	0.59	2.41e-05
node_pheno17	Body of hippocampus HiB Rostral DGC A4	LAMP5-LHX6_and_Chandelier	ENSG00000182968	SOX1	95.96	99.74	0.7	2.41e-05
node_pheno17	Body of hippocampus HiB Rostral DGC A4	MGE_interneuron	ENSG00000182968	SOX1	93.3	99.74	0.56	2.41e-05
node_pheno17	Cerebral cortex Cx Anterior parahippocampal gyrus AG Lateral entorhinal cortex LEC	LAMP5-LHX6_and_Chandelier	ENSG00000182968	SOX1	96.41	99.74	0.81	2.41e-05
node_pheno17	Cerebral cortex Cx Transverse temporal gyrus TTG Primary auditory cortex A1C	LAMP5-LHX6_and_Chandelier	ENSG00000182968	SOX1	92.15	99.74	0.63	2.41e-05
node_pheno17	Cerebral cortex Cx Subcallosal Gyrus SCG Subgenual subcallosal division of MFC A25	CGE_interneuron	ENSG00000182968	SOX1	91.15	99.74	0.61	2.41e-05
node_pheno17	Cerebral cortex Cx Anterior parahippocampal gyrus posterior part APH Medial entorhinal cortex MEC	LAMP5-LHX6_and_Chandelier	ENSG00000182968	SOX1	96.48	99.74	0.81	2.41e-05
node_pheno17	Cerebral cortex Cx Cingulate gyrus rostral CgGr Ventral division of MFC A24	CGE_interneuron	ENSG00000182968	SOX1	91.9	99.74	0.61	2.41e-05
node_pheno17	Cerebral cortex Cx Cingulate gyrus rostral CgGr Ventral division of MFC A24	LAMP5-LHX6_and_Chandelier	ENSG00000182968	SOX1	95.69	99.74	0.76	2.41e-05
node_pheno17	Cerebral cortex Cx Gyrus rectus ReG Medial orbitofrontal cortex A14	Splatter	ENSG00000182968	SOX1	97.2	99.74	0.77	2.41e-05
node_pheno17	Cerebral cortex Cx Inferior frontal gyrus IFG Ventrolateral prefrontal cortex A44 A45	LAMP5-LHX6_and_Chandelier	ENSG00000182968	SOX1	92.94	99.74	0.68	2.41e-05
sociability	Body of hippocampus HiB Rostral DGC A4	Astrocyte	ENSG00000107249	GLIS3	95.26	99.67	0.84	2.45e-05
sociability	Head of hippocampus HiH Tail of Hippocampus HiT Subicular cortex Sub	Astrocyte	ENSG00000107249	GLIS3	92.57	99.67	0.81	2.45e-05
sociability	Cerebral cortex Cx Posterior intermediate orbital gyrus POrG Caudal division of OFCiA13	Upper-layer_intratelencephalic	ENSG00000107249	GLIS3	91.66	99.67	0.56	2.45e-05
edge_pheno1359	Cerebral cortex Cx Cingulate gyrus rostral CgGr Ventral division of MFC A24	Miscellaneous	ENSG00000205111	CDKL4	93.16	99.9	0.58	2.45e-05
sociability	Cerebral cortex Cx Anterior parahippocampal gyrus AG Lateral entorhinal cortex LEC	Astrocyte	ENSG00000107249	GLIS3	90.29	99.67	0.76	2.45e-05
sociability	Cerebral cortex Cx Cingulate gyrus retrosplenial CgGrs A29 A30	Upper-layer_intratelencephalic	ENSG00000107249	GLIS3	93.56	99.67	0.57	2.45e-05
sociability	Cerebral cortex Cx Cingulate gyrus rostral CgGr Ventral division of MFC A24	Astrocyte	ENSG00000107249	GLIS3	90.77	99.67	0.79	2.45e-05
edge_pheno1359	Cerebral cortex Cx Supramarginal gyrus SMG A40	Deep-layer_corticothalamic_and_6b	ENSG00000205111	CDKL4	91.43	99.9	0.56	2.45e-05
edge_pheno1359	Head of hippocampus HiH Tail of Hippocampus HiT Subicular cortex Sub	Deep-layer_corticothalamic_and_6b	ENSG00000205111	CDKL4	91.17	99.9	0.54	2.45e-05
sociability	Perirhinal cortex area 35 A35 rostral subdivision of area 35 A35r	Astrocyte	ENSG00000107249	GLIS3	96.46	99.67	0.79	2.45e-05
edge_pheno1359	Cerebral cortex Cx Temporal pole TP Temporopolar area A38	Miscellaneous	ENSG00000205111	CDKL4	90.16	99.9	0.54	2.45e-05
edge_pheno1359	Cerebral cortex Cx Posterior parahippocampal gyrus PPH TH-TL	Deep-layer_corticothalamic_and_6b	ENSG00000205111	CDKL4	92.21	99.9	0.63	2.45e-05
sociability	Head of hippocampus HiH Uncal DG CA4	Astrocyte	ENSG00000107249	GLIS3	90.02	99.67	0.73	2.45e-05
sociability	Cerebral cortex Cx Anterior parahippocampal gyrus posterior part APH Medial entorhinal cortex MEC	Astrocyte	ENSG00000107249	GLIS3	91.22	99.67	0.78	2.45e-05
edge_pheno1359	Cerebral cortex Cx Caudal cingulate gyrus CgGC A23	Deep-layer_corticothalamic_and_6b	ENSG00000205111	CDKL4	91.78	99.9	0.63	2.45e-05
sociability	Cerebral cortex Cx Gyrus rectus ReG Medial orbitofrontal cortex A14	Upper-layer_intratelencephalic	ENSG00000107249	GLIS3	91.69	99.67	0.56	2.45e-05
sociability	Tail of Hippocampus HiT Caudal Hippocampus CA4-DGC	Astrocyte	ENSG00000107249	GLIS3	93.32	99.67	0.81	2.45e-05
edge_pheno1359	Cerebral cortex Cx Superior Temporal Gyrus STG	Deep-layer_corticothalamic_and_6b	ENSG00000205111	CDKL4	90.84	99.9	0.53	2.45e-05
edge_pheno1205	Cerebral cortex Cx Gyrus rectus ReG Medial orbitofrontal cortex A14	Astrocyte	ENSG00000144476	ACKR3	96.39	99.97	0.89	2.61e-05
edge_pheno1205	Cerebral cortex Cx Perirhinal gyrus PRG A35 A36	Astrocyte	ENSG00000144476	ACKR3	92.02	99.97	0.81	2.61e-05
edge_pheno1205	Cerebral cortex Cx Posterior parahippocampal gyrus PPH TH-TL	Astrocyte	ENSG00000144476	ACKR3	94.83	99.97	0.86	2.61e-05
edge_pheno1205	Tail of Hippocampus HiT Caudal Hippocampus CA4-DGC	Astrocyte	ENSG00000144476	ACKR3	96.61	99.97	0.88	2.61e-05
edge_pheno1205	Cerebral cortex Cx Supramarginal gyrus SMG A40	Astrocyte	ENSG00000144476	ACKR3	96.39	99.97	0.9	2.61e-05
edge_pheno1205	Cerebral cortex Cx Caudal cingulate gyrus CgGC A23	Vascular	ENSG00000144476	ACKR3	91.45	99.97	0.84	2.61e-05
edge_pheno1205	Cerebral cortex Cx Anterior parahippocampal gyrus AG Lateral entorhinal cortex LEC	Astrocyte	ENSG00000144476	ACKR3	97.42	99.97	0.91	2.61e-05
edge_pheno1205	Cerebral cortex Cx Inferior frontal gyrus IFG Ventrolateral prefrontal cortex A44 A45	Astrocyte	ENSG00000144476	ACKR3	95.06	99.97	0.87	2.61e-05
edge_pheno1205	Cerebral cortex Cx Rostral gyrus RoG Dorsal division of MFC A32	Astrocyte	ENSG00000144476	ACKR3	94.12	99.97	0.84	2.61e-05
edge_pheno1205	Cerebral cortex Cx Posterior intermediate orbital gyrus POrG Caudal division of OFCiA13	Astrocyte	ENSG00000144476	ACKR3	96.96	99.97	0.9	2.61e-05
edge_pheno1205	Cerebral cortex Cx Supraparietal lobule SPL Posterosuperior dorsal parietal cortex A5 A7	Astrocyte	ENSG00000144476	ACKR3	94.65	99.97	0.86	2.61e-05
edge_pheno1205	Body of hippocampus HiB Rostral DGC A4	Astrocyte	ENSG00000144476	ACKR3	96.53	99.97	0.88	2.61e-05
edge_pheno1205	Head of hippocampus HiH Tail of Hippocampus HiT Subicular cortex Sub	Astrocyte	ENSG00000144476	ACKR3	97.94	99.97	0.91	2.61e-05
edge_pheno1205	Cerebral cortex Cx Superior Temporal Gyrus STG	Astrocyte	ENSG00000144476	ACKR3	97.64	99.97	0.92	2.61e-05
edge_pheno1205	Cerebral cortex Cx Transverse temporal gyrus TTG Primary auditory cortex A1C	Astrocyte	ENSG00000144476	ACKR3	94.42	99.97	0.86	2.61e-05
edge_pheno1205	Cerebral cortex Cx Anterior parahippocampal gyrus posterior part APH Medial entorhinal cortex MEC	Astrocyte	ENSG00000144476	ACKR3	97.98	99.97	0.92	2.61e-05
edge_pheno1205	Cerebral cortex Cx Cingulate gyrus rostral CgGr Ventral division of MFC A24	Astrocyte	ENSG00000144476	ACKR3	91.96	99.97	0.81	2.61e-05
edge_pheno1205	Perirhinal cortex area 35 A35 rostral subdivision of area 35 A35r	Astrocyte	ENSG00000144476	ACKR3	96.01	99.97	0.78	2.61e-05
edge_pheno1205	Cerebral cortex Cx Temporal pole TP Temporopolar area A38	Astrocyte	ENSG00000144476	ACKR3	95.05	99.97	0.87	2.61e-05
edge_pheno1205	Cerebral cortex Cx Temporal pole TP Temporopolar area A38	Miscellaneous	ENSG00000144476	ACKR3	96.46	99.97	0.78	2.61e-05
edge_pheno1205	Cerebral cortex Cx Subcallosal Gyrus SCG Subgenual subcallosal division of MFC A25	Astrocyte	ENSG00000144476	ACKR3	95.76	99.97	0.88	2.61e-05
edge_pheno1205	Cerebral cortex Cx Subcallosal Gyrus SCG Subgenual subcallosal division of MFC A25	Miscellaneous	ENSG00000144476	ACKR3	92.11	99.97	0.56	2.61e-05
edge_pheno1205	Cerebral cortex Cx Cingulate gyrus retrosplenial CgGrs A29 A30	Astrocyte	ENSG00000144476	ACKR3	96.56	99.97	0.91	2.61e-05
edge_pheno1205	Head of hippocampus HiH Uncal DG CA4	Astrocyte	ENSG00000144476	ACKR3	96.62	99.97	0.87	2.61e-05
edge_pheno1205	Head of hippocampus HiH Uncal DG CA4	Ependymal	ENSG00000144476	ACKR3	93	99.97	0.8	2.61e-05
node_pheno17	Cerebral cortex Cx Supramarginal gyrus SMG A40	Committed_oligodendrocyte_precursor	ENSG00000159495	TGM7	99.67	99.73	0.98	2.72e-05
node_pheno17	Body of hippocampus HiB Rostral DGC A4	Deep-layer_corticothalamic_and_6b	ENSG00000159495	TGM7	92.6	99.73	0.64	2.72e-05
node_pheno17	Cerebral cortex Cx Cingulate gyrus rostral CgGr Ventral division of MFC A24	Amygdala_excitatory	ENSG00000159495	TGM7	98.59	99.73	0.87	2.72e-05
edge_pheno816	Head of hippocampus HiH Tail of Hippocampus HiT Subicular cortex Sub	Amygdala_excitatory	ENSG00000146385	TAAR8	98.4	99.96	0.84	2.75e-05
edge_pheno816	Cerebral cortex Cx Perirhinal gyrus PRG A35 A36	Amygdala_excitatory	ENSG00000146385	TAAR8	98.2	99.96	0.73	2.75e-05
sociability	Cerebral cortex Cx Supraparietal lobule SPL Posterosuperior dorsal parietal cortex A5 A7	Miscellaneous	ENSG00000172377	OR9I1	95.08	99.65	0.7	2.77e-05
edge_pheno1698	Cerebral cortex Cx Anterior parahippocampal gyrus posterior part APH Medial entorhinal cortex MEC	Hippocampal_CA1-3	ENSG00000224420	ADM5	90.56	99.38	0.72	2.77e-05
sociability	Cerebral cortex Cx Cingulate gyrus rostral CgGr Ventral division of MFC A24	Miscellaneous	ENSG00000172377	OR9I1	97.91	99.65	0.85	2.77e-05
edge_pheno1698	Head of hippocampus HiH Uncal DG CA4	Vascular	ENSG00000224420	ADM5	92.78	99.38	0.82	2.77e-05
sociability	Cerebral cortex Cx Subcallosal Gyrus SCG Subgenual subcallosal division of MFC A25	Miscellaneous	ENSG00000172377	OR9I1	90.32	99.65	0.5	2.77e-05
sociability	Cerebral cortex Cx Subcallosal Gyrus SCG Subgenual subcallosal division of MFC A25	Upper-layer_intratelencephalic	ENSG00000172377	OR9I1	92.39	99.65	0.59	2.77e-05
edge_pheno1698	Cerebral cortex Cx Subcallosal Gyrus SCG Subgenual subcallosal division of MFC A25	Vascular	ENSG00000224420	ADM5	92.33	99.38	0.85	2.77e-05
sociability	Cerebral cortex Cx Anterior parahippocampal gyrus posterior part APH Medial entorhinal cortex MEC	Amygdala_excitatory	ENSG00000172377	OR9I1	95.14	99.65	0.62	2.77e-05
edge_pheno1698	Cerebral cortex Cx Transverse temporal gyrus TTG Primary auditory cortex A1C	Committed_oligodendrocyte_precursor	ENSG00000224420	ADM5	99.09	99.38	0.98	2.77e-05
edge_pheno1359	Cerebral cortex Cx Supraparietal lobule SPL Posterosuperior dorsal parietal cortex A5 A7	Deep-layer_corticothalamic_and_6b	ENSG00000099250	NRP1	96.84	99.87	0.82	2.78e-05
edge_pheno1359	Cerebral cortex Cx Cingulate gyrus retrosplenial CgGrs A29 A30	Deep-layer_corticothalamic_and_6b	ENSG00000099250	NRP1	95.87	99.87	0.79	2.78e-05
edge_pheno1359	Cerebral cortex Cx Cingulate gyrus rostral CgGr Ventral division of MFC A24	Deep-layer_corticothalamic_and_6b	ENSG00000099250	NRP1	92.48	99.87	0.64	2.78e-05
edge_pheno1359	Cerebral cortex Cx Cingulate gyrus rostral CgGr Ventral division of MFC A24	Miscellaneous	ENSG00000099250	NRP1	94.35	99.87	0.63	2.78e-05
edge_pheno1359	Cerebral cortex Cx Transverse temporal gyrus TTG Primary auditory cortex A1C	Deep-layer_corticothalamic_and_6b	ENSG00000099250	NRP1	93.98	99.87	0.71	2.78e-05
edge_pheno1359	Cerebral cortex Cx Inferior frontal gyrus IFG Ventrolateral prefrontal cortex A44 A45	Deep-layer_corticothalamic_and_6b	ENSG00000099250	NRP1	92.92	99.87	0.66	2.78e-05
edge_pheno1359	Cerebral cortex Cx Inferior frontal gyrus IFG Ventrolateral prefrontal cortex A44 A45	Miscellaneous	ENSG00000099250	NRP1	94.63	99.87	0.64	2.78e-05
edge_pheno1359	Cerebral cortex Cx Supramarginal gyrus SMG A40	Deep-layer_corticothalamic_and_6b	ENSG00000099250	NRP1	94.11	99.87	0.67	2.78e-05
edge_pheno1359	Tail of Hippocampus HiT Caudal Hippocampus CA4-DGC	Hippocampal_CA1-3	ENSG00000099250	NRP1	90.06	99.87	0.5	2.78e-05
edge_pheno1359	Tail of Hippocampus HiT Caudal Hippocampus CA4-DGC	Hippocampal_CA4	ENSG00000099250	NRP1	92.9	99.87	0.58	2.78e-05
edge_pheno1359	Tail of Hippocampus HiT Caudal Hippocampus CA4-DGC	Hippocampal_dentate_gyrus	ENSG00000099250	NRP1	94.54	99.87	0.66	2.78e-05
edge_pheno1359	Cerebral cortex Cx Rostral gyrus RoG Dorsal division of MFC A32	Deep-layer_corticothalamic_and_6b	ENSG00000099250	NRP1	95.49	99.87	0.65	2.78e-05
edge_pheno1359	Cerebral cortex Cx Rostral gyrus RoG Dorsal division of MFC A32	Miscellaneous	ENSG00000099250	NRP1	94.46	99.87	0.6	2.78e-05
edge_pheno1359	Head of hippocampus HiH Tail of Hippocampus HiT Subicular cortex Sub	Hippocampal_CA1-3	ENSG00000099250	NRP1	90.95	99.87	0.65	2.78e-05
edge_pheno1359	Head of hippocampus HiH Tail of Hippocampus HiT Subicular cortex Sub	Hippocampal_dentate_gyrus	ENSG00000099250	NRP1	91.76	99.87	0.76	2.78e-05
edge_pheno1359	Cerebral cortex Cx Temporal pole TP Temporopolar area A38	Deep-layer_corticothalamic_and_6b	ENSG00000099250	NRP1	95.78	99.87	0.78	2.78e-05
edge_pheno1359	Cerebral cortex Cx Posterior parahippocampal gyrus PPH TH-TL	Deep-layer_corticothalamic_and_6b	ENSG00000099250	NRP1	96.74	99.87	0.82	2.78e-05
edge_pheno1359	Cerebral cortex Cx Posterior parahippocampal gyrus PPH TH-TL	Miscellaneous	ENSG00000099250	NRP1	93.72	99.87	0.61	2.78e-05
edge_pheno1359	Cerebral cortex Cx Subcallosal Gyrus SCG Subgenual subcallosal division of MFC A25	Deep-layer_corticothalamic_and_6b	ENSG00000099250	NRP1	90.86	99.87	0.58	2.78e-05
edge_pheno1359	Cerebral cortex Cx Subcallosal Gyrus SCG Subgenual subcallosal division of MFC A25	Miscellaneous	ENSG00000099250	NRP1	93.05	99.87	0.6	2.78e-05
edge_pheno1359	Head of hippocampus HiH Uncal DG CA4	Hippocampal_CA4	ENSG00000099250	NRP1	94.4	99.87	0.55	2.78e-05
edge_pheno1359	Head of hippocampus HiH Uncal DG CA4	Hippocampal_dentate_gyrus	ENSG00000099250	NRP1	93.92	99.87	0.61	2.78e-05
edge_pheno1359	Cerebral cortex Cx Caudal cingulate gyrus CgGC A23	Deep-layer_corticothalamic_and_6b	ENSG00000099250	NRP1	92.22	99.87	0.65	2.78e-05
edge_pheno1359	Cerebral cortex Cx Caudal cingulate gyrus CgGC A23	Miscellaneous	ENSG00000099250	NRP1	92.96	99.87	0.58	2.78e-05
edge_pheno1359	Cerebral cortex Cx Posterior intermediate orbital gyrus POrG Caudal division of OFCiA13	Deep-layer_corticothalamic_and_6b	ENSG00000099250	NRP1	96.1	99.87	0.8	2.78e-05
edge_pheno1359	Cerebral cortex Cx Posterior intermediate orbital gyrus POrG Caudal division of OFCiA13	Miscellaneous	ENSG00000099250	NRP1	93.5	99.87	0.63	2.78e-05
edge_pheno1359	Cerebral cortex Cx Gyrus rectus ReG Medial orbitofrontal cortex A14	Deep-layer_corticothalamic_and_6b	ENSG00000099250	NRP1	92.16	99.87	0.63	2.78e-05
edge_pheno1359	Body of hippocampus HiB Rostral DGC A4	Hippocampal_CA4	ENSG00000099250	NRP1	94.53	99.87	0.59	2.78e-05
edge_pheno1359	Body of hippocampus HiB Rostral DGC A4	Hippocampal_dentate_gyrus	ENSG00000099250	NRP1	97.08	99.87	0.65	2.78e-05
edge_pheno1359	Cerebral cortex Cx Superior Temporal Gyrus STG	Deep-layer_corticothalamic_and_6b	ENSG00000099250	NRP1	98.78	99.87	0.9	2.78e-05
edge_pheno816	Tail of Hippocampus HiT Caudal Hippocampus CA4-DGC	MGE_interneuron	ENSG00000167549	CORO6	91.04	99.95	0.52	2.8e-05
edge_pheno816	Head of hippocampus HiH Uncal DG CA4	Hippocampal_CA4	ENSG00000167549	CORO6	92.23	99.95	0.49	2.8e-05
edge_pheno816	Cerebral cortex Cx Posterior parahippocampal gyrus PPH TH-TL	MGE_interneuron	ENSG00000167549	CORO6	91.58	99.95	0.64	2.8e-05
edge_pheno1698	Cerebral cortex Cx Cingulate gyrus retrosplenial CgGrs A29 A30	Committed_oligodendrocyte_precursor	ENSG00000128346	C22orf23	90.81	99.38	0.84	2.82e-05
edge_pheno1698	Cerebral cortex Cx Supramarginal gyrus SMG A40	LAMP5-LHX6_and_Chandelier	ENSG00000128346	C22orf23	93.3	99.38	0.65	2.82e-05
edge_pheno1698	Cerebral cortex Cx Temporal pole TP Temporopolar area A38	Splatter	ENSG00000128346	C22orf23	92.13	99.38	0.58	2.82e-05
edge_pheno1698	Cerebral cortex Cx Superior Temporal Gyrus STG	LAMP5-LHX6_and_Chandelier	ENSG00000128346	C22orf23	92.42	99.38	0.57	2.82e-05
edge_pheno1698	Cerebral cortex Cx Superior Temporal Gyrus STG	MGE_interneuron	ENSG00000128346	C22orf23	92.35	99.38	0.6	2.82e-05
edge_pheno1698	Cerebral cortex Cx Transverse temporal gyrus TTG Primary auditory cortex A1C	LAMP5-LHX6_and_Chandelier	ENSG00000128346	C22orf23	91.41	99.38	0.6	2.82e-05
edge_pheno1698	Cerebral cortex Cx Supraparietal lobule SPL Posterosuperior dorsal parietal cortex A5 A7	LAMP5-LHX6_and_Chandelier	ENSG00000128346	C22orf23	91.64	99.38	0.63	2.82e-05
edge_pheno1142	Cerebral cortex Cx Gyrus rectus ReG Medial orbitofrontal cortex A14	Committed_oligodendrocyte_precursor	ENSG00000174137	FAM53A	93.99	99.83	0.85	2.92e-05
edge_pheno1142	Cerebral cortex Cx Anterior parahippocampal gyrus posterior part APH Medial entorhinal cortex MEC	Upper_rhombic_lip	ENSG00000174137	FAM53A	92.89	99.83	0.84	2.92e-05
edge_pheno1698	Cerebral cortex Cx Anterior parahippocampal gyrus AG Lateral entorhinal cortex LEC	Upper_rhombic_lip	ENSG00000160888	IER2	91.01	99.37	0.84	2.94e-05
edge_pheno1698	Body of hippocampus HiB Rostral DGC A4	Vascular	ENSG00000160888	IER2	90.3	99.37	0.8	2.94e-05
edge_pheno593	Cerebral cortex Cx Supramarginal gyrus SMG A40	MGE_interneuron	ENSG00000156427	FGF18	94.07	99.94	0.68	3.01e-05
edge_pheno593	Cerebral cortex Cx Superior Temporal Gyrus STG	MGE_interneuron	ENSG00000156427	FGF18	98.53	99.94	0.88	3.01e-05
edge_pheno593	Cerebral cortex Cx Superior Temporal Gyrus STG	Upper-layer_intratelencephalic	ENSG00000156427	FGF18	91	99.94	0.5	3.01e-05
edge_pheno593	Cerebral cortex Cx Supraparietal lobule SPL Posterosuperior dorsal parietal cortex A5 A7	MGE_interneuron	ENSG00000156427	FGF18	91.45	99.94	0.63	3.01e-05
edge_pheno593	Cerebral cortex Cx Transverse temporal gyrus TTG Primary auditory cortex A1C	Upper-layer_intratelencephalic	ENSG00000156427	FGF18	91.17	99.94	0.51	3.01e-05
edge_pheno593	Head of hippocampus HiH Uncal DG CA4	MGE_interneuron	ENSG00000156427	FGF18	91.02	99.94	0.56	3.01e-05
edge_pheno593	Cerebral cortex Cx Posterior parahippocampal gyrus PPH TH-TL	MGE_interneuron	ENSG00000156427	FGF18	96.91	99.94	0.82	3.01e-05
edge_pheno593	Cerebral cortex Cx Cingulate gyrus rostral CgGr Ventral division of MFC A24	LAMP5-LHX6_and_Chandelier	ENSG00000156427	FGF18	92.89	99.94	0.62	3.01e-05
edge_pheno593	Cerebral cortex Cx Cingulate gyrus rostral CgGr Ventral division of MFC A24	MGE_interneuron	ENSG00000156427	FGF18	93.88	99.94	0.69	3.01e-05
edge_pheno593	Head of hippocampus HiH Tail of Hippocampus HiT Subicular cortex Sub	MGE_interneuron	ENSG00000156427	FGF18	98.22	99.94	0.88	3.01e-05
edge_pheno593	Cerebral cortex Cx Perirhinal gyrus PRG A35 A36	MGE_interneuron	ENSG00000156427	FGF18	95.95	99.94	0.79	3.01e-05
edge_pheno593	Cerebral cortex Cx Temporal pole TP Temporopolar area A38	MGE_interneuron	ENSG00000156427	FGF18	93.08	99.94	0.66	3.01e-05
edge_pheno593	Body of hippocampus HiB Rostral DGC A4	Eccentric_medium_spiny_neuron	ENSG00000156427	FGF18	97.58	99.94	0.96	3.01e-05
edge_pheno593	Body of hippocampus HiB Rostral DGC A4	Midbrain-derived_inhibitory	ENSG00000156427	FGF18	95.9	99.94	0.92	3.01e-05
edge_pheno593	Cerebral cortex Cx Gyrus rectus ReG Medial orbitofrontal cortex A14	LAMP5-LHX6_and_Chandelier	ENSG00000156427	FGF18	90.36	99.94	0.48	3.01e-05
edge_pheno593	Cerebral cortex Cx Gyrus rectus ReG Medial orbitofrontal cortex A14	MGE_interneuron	ENSG00000156427	FGF18	90.03	99.94	0.54	3.01e-05
edge_pheno593	Cerebral cortex Cx Anterior parahippocampal gyrus posterior part APH Medial entorhinal cortex MEC	MGE_interneuron	ENSG00000156427	FGF18	90.39	99.94	0.56	3.01e-05
edge_pheno593	Cerebral cortex Cx Caudal cingulate gyrus CgGC A23	MGE_interneuron	ENSG00000156427	FGF18	93.14	99.94	0.66	3.01e-05
node_pheno17	Body of hippocampus HiB Rostral DGC A4	Hippocampal_dentate_gyrus	ENSG00000151067	CACNA1C	90.8	99.73	0.45	3.05e-05
edge_pheno1698	Tail of Hippocampus HiT Caudal Hippocampus CA4-DGC	CGE_interneuron	ENSG00000111801	BTN3A3	90.26	99.37	0.48	3.09e-05
edge_pheno1698	Cerebral cortex Cx Cingulate gyrus retrosplenial CgGrs A29 A30	Deep-layer_near-projecting	ENSG00000111801	BTN3A3	90.01	99.37	0.62	3.09e-05
edge_pheno1698	Cerebral cortex Cx Gyrus rectus ReG Medial orbitofrontal cortex A14	CGE_interneuron	ENSG00000111801	BTN3A3	94.03	99.37	0.66	3.09e-05
edge_pheno1698	Cerebral cortex Cx Anterior parahippocampal gyrus posterior part APH Medial entorhinal cortex MEC	CGE_interneuron	ENSG00000111801	BTN3A3	96.85	99.37	0.75	3.09e-05
edge_pheno1698	Cerebral cortex Cx Anterior parahippocampal gyrus AG Lateral entorhinal cortex LEC	CGE_interneuron	ENSG00000111801	BTN3A3	93.52	99.37	0.68	3.09e-05
edge_pheno1698	Cerebral cortex Cx Supramarginal gyrus SMG A40	CGE_interneuron	ENSG00000111801	BTN3A3	95.32	99.37	0.75	3.09e-05
edge_pheno1698	Cerebral cortex Cx Posterior parahippocampal gyrus PPH TH-TL	CGE_interneuron	ENSG00000111801	BTN3A3	93.71	99.37	0.69	3.09e-05
edge_pheno1698	Cerebral cortex Cx Subcallosal Gyrus SCG Subgenual subcallosal division of MFC A25	CGE_interneuron	ENSG00000111801	BTN3A3	96.42	99.37	0.8	3.09e-05
edge_pheno1698	Cerebral cortex Cx Posterior intermediate orbital gyrus POrG Caudal division of OFCiA13	CGE_interneuron	ENSG00000111801	BTN3A3	95	99.37	0.74	3.09e-05
edge_pheno1698	Cerebral cortex Cx Temporal pole TP Temporopolar area A38	CGE_interneuron	ENSG00000111801	BTN3A3	95.4	99.37	0.74	3.09e-05
edge_pheno1698	Cerebral cortex Cx Perirhinal gyrus PRG A35 A36	CGE_interneuron	ENSG00000111801	BTN3A3	94.43	99.37	0.7	3.09e-05
edge_pheno1698	Cerebral cortex Cx Transverse temporal gyrus TTG Primary auditory cortex A1C	CGE_interneuron	ENSG00000111801	BTN3A3	90.01	99.37	0.58	3.09e-05
edge_pheno1698	Cerebral cortex Cx Supraparietal lobule SPL Posterosuperior dorsal parietal cortex A5 A7	CGE_interneuron	ENSG00000111801	BTN3A3	92.44	99.37	0.65	3.09e-05
edge_pheno593	Cerebral cortex Cx Cingulate gyrus retrosplenial CgGrs A29 A30	LAMP5-LHX6_and_Chandelier	ENSG00000173281	PPP1R3B	93.2	99.93	0.73	3.22e-05
edge_pheno593	Cerebral cortex Cx Cingulate gyrus retrosplenial CgGrs A29 A30	Oligodendrocyte_precursor	ENSG00000173281	PPP1R3B	92.32	99.93	0.79	3.22e-05
edge_pheno593	Cerebral cortex Cx Subcallosal Gyrus SCG Subgenual subcallosal division of MFC A25	Oligodendrocyte_precursor	ENSG00000173281	PPP1R3B	93.03	99.93	0.8	3.22e-05
edge_pheno249	Cerebral cortex Cx Anterior parahippocampal gyrus posterior part APH Medial entorhinal cortex MEC	Hippocampal_CA1-3	ENSG00000184857	TMEM186	94.65	99.97	0.83	3.22e-05
edge_pheno593	Cerebral cortex Cx Transverse temporal gyrus TTG Primary auditory cortex A1C	Committed_oligodendrocyte_precursor	ENSG00000173281	PPP1R3B	94.62	99.93	0.91	3.22e-05
edge_pheno1698	Cerebral cortex Cx Rostral gyrus RoG Dorsal division of MFC A32	Splatter	ENSG00000164438	TLX3	98.76	99.36	0.94	3.22e-05
edge_pheno593	Cerebral cortex Cx Rostral gyrus RoG Dorsal division of MFC A32	Oligodendrocyte_precursor	ENSG00000173281	PPP1R3B	96.57	99.93	0.86	3.22e-05
edge_pheno1698	Cerebral cortex Cx Supramarginal gyrus SMG A40	Splatter	ENSG00000164438	TLX3	94.27	99.36	0.74	3.22e-05
edge_pheno593	Head of hippocampus HiH Tail of Hippocampus HiT Subicular cortex Sub	Oligodendrocyte_precursor	ENSG00000173281	PPP1R3B	90.89	99.93	0.76	3.22e-05
edge_pheno593	Cerebral cortex Cx Anterior parahippocampal gyrus AG Lateral entorhinal cortex LEC	Oligodendrocyte_precursor	ENSG00000173281	PPP1R3B	94.78	99.93	0.83	3.22e-05
edge_pheno593	Cerebral cortex Cx Gyrus rectus ReG Medial orbitofrontal cortex A14	Oligodendrocyte_precursor	ENSG00000173281	PPP1R3B	94.28	99.93	0.79	3.22e-05
edge_pheno1698	Cerebral cortex Cx Temporal pole TP Temporopolar area A38	Splatter	ENSG00000164438	TLX3	94.66	99.36	0.69	3.22e-05
edge_pheno593	Cerebral cortex Cx Anterior parahippocampal gyrus posterior part APH Medial entorhinal cortex MEC	Oligodendrocyte_precursor	ENSG00000173281	PPP1R3B	94.83	99.93	0.82	3.22e-05
edge_pheno816	Cerebral cortex Cx Cingulate gyrus rostral CgGr Ventral division of MFC A24	CGE_interneuron	ENSG00000175745	NR2F1	90.25	99.95	0.57	3.27e-05
sociability	Cerebral cortex Cx Supraparietal lobule SPL Posterosuperior dorsal parietal cortex A5 A7	Upper-layer_intratelencephalic	ENSG00000149571	KIRREL3	93.47	99.63	0.58	3.3e-05
sociability	Cerebral cortex Cx Cingulate gyrus retrosplenial CgGrs A29 A30	Upper-layer_intratelencephalic	ENSG00000149571	KIRREL3	92.35	99.63	0.52	3.3e-05
sociability	Perirhinal cortex area 35 A35 rostral subdivision of area 35 A35r	Oligodendrocyte	ENSG00000149571	KIRREL3	97	99.63	0.83	3.3e-05
sociability	Cerebral cortex Cx Perirhinal gyrus PRG A35 A36	Vascular	ENSG00000172037	LAMB2	92.98	99.62	0.85	3.32e-05
sociability	Head of hippocampus HiH Tail of Hippocampus HiT Subicular cortex Sub	Astrocyte	ENSG00000172037	LAMB2	90.13	99.62	0.77	3.32e-05
sociability	Cerebral cortex Cx Supraparietal lobule SPL Posterosuperior dorsal parietal cortex A5 A7	Astrocyte	ENSG00000172037	LAMB2	97.34	99.62	0.91	3.32e-05
sociability	Cerebral cortex Cx Posterior intermediate orbital gyrus POrG Caudal division of OFCiA13	Astrocyte	ENSG00000172037	LAMB2	91.64	99.62	0.81	3.32e-05
sociability	Cerebral cortex Cx Posterior intermediate orbital gyrus POrG Caudal division of OFCiA13	Vascular	ENSG00000172037	LAMB2	96.82	99.62	0.93	3.32e-05
sociability	Cerebral cortex Cx Rostral gyrus RoG Dorsal division of MFC A32	Fibroblast	ENSG00000172037	LAMB2	91.72	99.62	0.84	3.32e-05
sociability	Cerebral cortex Cx Anterior parahippocampal gyrus AG Lateral entorhinal cortex LEC	Vascular	ENSG00000172037	LAMB2	90.2	99.62	0.81	3.32e-05
sociability	Cerebral cortex Cx Superior Temporal Gyrus STG	Astrocyte	ENSG00000172037	LAMB2	90.34	99.62	0.79	3.32e-05
sociability	Cerebral cortex Cx Superior Temporal Gyrus STG	Vascular	ENSG00000172037	LAMB2	95.53	99.62	0.9	3.32e-05
sociability	Cerebral cortex Cx Cingulate gyrus retrosplenial CgGrs A29 A30	Astrocyte	ENSG00000172037	LAMB2	90.9	99.62	0.82	3.32e-05
sociability	Cerebral cortex Cx Cingulate gyrus retrosplenial CgGrs A29 A30	Fibroblast	ENSG00000172037	LAMB2	93.56	99.62	0.88	3.32e-05
sociability	Cerebral cortex Cx Cingulate gyrus rostral CgGr Ventral division of MFC A24	Fibroblast	ENSG00000172037	LAMB2	94.1	99.62	0.87	3.32e-05
sociability	Cerebral cortex Cx Cingulate gyrus rostral CgGr Ventral division of MFC A24	Vascular	ENSG00000172037	LAMB2	95.02	99.62	0.89	3.32e-05
sociability	Cerebral cortex Cx Inferior frontal gyrus IFG Ventrolateral prefrontal cortex A44 A45	Fibroblast	ENSG00000172037	LAMB2	91.88	99.62	0.84	3.32e-05
sociability	Cerebral cortex Cx Inferior frontal gyrus IFG Ventrolateral prefrontal cortex A44 A45	Vascular	ENSG00000172037	LAMB2	90.09	99.62	0.81	3.32e-05
sociability	Cerebral cortex Cx Caudal cingulate gyrus CgGC A23	Vascular	ENSG00000172037	LAMB2	91.74	99.62	0.84	3.32e-05
sociability	Cerebral cortex Cx Transverse temporal gyrus TTG Primary auditory cortex A1C	Astrocyte	ENSG00000172037	LAMB2	91.36	99.62	0.8	3.32e-05
sociability	Cerebral cortex Cx Transverse temporal gyrus TTG Primary auditory cortex A1C	Fibroblast	ENSG00000172037	LAMB2	95.01	99.62	0.88	3.32e-05
sociability	Cerebral cortex Cx Subcallosal Gyrus SCG Subgenual subcallosal division of MFC A25	Vascular	ENSG00000172037	LAMB2	92.86	99.62	0.86	3.32e-05
sociability	Head of hippocampus HiH Uncal DG CA4	Fibroblast	ENSG00000172037	LAMB2	91.66	99.62	0.82	3.32e-05
sociability	Head of hippocampus HiH Uncal DG CA4	Vascular	ENSG00000172037	LAMB2	90.08	99.62	0.77	3.32e-05
sociability	Cerebral cortex Cx Anterior parahippocampal gyrus posterior part APH Medial entorhinal cortex MEC	Fibroblast	ENSG00000172037	LAMB2	95.73	99.62	0.89	3.32e-05
sociability	Tail of Hippocampus HiT Caudal Hippocampus CA4-DGC	Astrocyte	ENSG00000172037	LAMB2	93.18	99.62	0.81	3.32e-05
sociability	Tail of Hippocampus HiT Caudal Hippocampus CA4-DGC	Vascular	ENSG00000172037	LAMB2	93.4	99.62	0.83	3.32e-05
sociability	Cerebral cortex Cx Supramarginal gyrus SMG A40	Astrocyte	ENSG00000172037	LAMB2	92.61	99.62	0.83	3.32e-05
sociability	Cerebral cortex Cx Supramarginal gyrus SMG A40	Vascular	ENSG00000172037	LAMB2	94.74	99.62	0.9	3.32e-05
sociability	Cerebral cortex Cx Posterior parahippocampal gyrus PPH TH-TL	Vascular	ENSG00000172037	LAMB2	92.61	99.62	0.85	3.32e-05
sociability	Cerebral cortex Cx Temporal pole TP Temporopolar area A38	Astrocyte	ENSG00000172037	LAMB2	92.37	99.62	0.82	3.32e-05
edge_pheno1698	Tail of Hippocampus HiT Caudal Hippocampus CA4-DGC	Vascular	ENSG00000126458	RRAS	95.81	99.34	0.88	3.38e-05
edge_pheno1698	Cerebral cortex Cx Cingulate gyrus retrosplenial CgGrs A29 A30	Fibroblast	ENSG00000126458	RRAS	91.41	99.34	0.85	3.38e-05
edge_pheno1698	Cerebral cortex Cx Anterior parahippocampal gyrus AG Lateral entorhinal cortex LEC	Vascular	ENSG00000126458	RRAS	93.25	99.34	0.86	3.38e-05
edge_pheno1698	Perirhinal cortex area 35 A35 rostral subdivision of area 35 A35r	Vascular	ENSG00000126458	RRAS	95.12	99.34	0.85	3.38e-05
edge_pheno1698	Cerebral cortex Cx Posterior parahippocampal gyrus PPH TH-TL	Vascular	ENSG00000126458	RRAS	97.36	99.34	0.93	3.38e-05
edge_pheno1698	Cerebral cortex Cx Subcallosal Gyrus SCG Subgenual subcallosal division of MFC A25	Vascular	ENSG00000126458	RRAS	95.31	99.34	0.91	3.38e-05
edge_pheno1698	Cerebral cortex Cx Temporal pole TP Temporopolar area A38	Vascular	ENSG00000126458	RRAS	92.01	99.34	0.85	3.38e-05
edge_pheno1698	Cerebral cortex Cx Superior Temporal Gyrus STG	Vascular	ENSG00000126458	RRAS	93.53	99.34	0.86	3.38e-05
edge_pheno1698	Cerebral cortex Cx Transverse temporal gyrus TTG Primary auditory cortex A1C	Vascular	ENSG00000126458	RRAS	91.5	99.34	0.83	3.38e-05
edge_pheno1698	Body of hippocampus HiB Rostral DGC A4	Vascular	ENSG00000126458	RRAS	91.96	99.34	0.82	3.38e-05
edge_pheno1698	Cerebral cortex Cx Caudal cingulate gyrus CgGC A23	Vascular	ENSG00000126458	RRAS	95.38	99.34	0.9	3.38e-05
edge_pheno1698	Tail of Hippocampus HiT Caudal Hippocampus CA4-DGC	Deep-layer_intratelencephalic	ENSG00000205018	AC092384.1	94.72	99.34	0.84	3.43e-05
edge_pheno1698	Cerebral cortex Cx Cingulate gyrus retrosplenial CgGrs A29 A30	Upper-layer_intratelencephalic	ENSG00000205018	AC092384.1	94.84	99.34	0.61	3.43e-05
edge_pheno1698	Cerebral cortex Cx Anterior parahippocampal gyrus posterior part APH Medial entorhinal cortex MEC	Deep-layer_intratelencephalic	ENSG00000205018	AC092384.1	95.99	99.34	0.69	3.43e-05
edge_pheno1698	Cerebral cortex Cx Rostral gyrus RoG Dorsal division of MFC A32	Deep-layer_intratelencephalic	ENSG00000205018	AC092384.1	93.21	99.34	0.51	3.43e-05
edge_pheno1698	Cerebral cortex Cx Cingulate gyrus rostral CgGr Ventral division of MFC A24	Deep-layer_intratelencephalic	ENSG00000205018	AC092384.1	96.41	99.34	0.67	3.43e-05
edge_pheno1698	Cerebral cortex Cx Cingulate gyrus rostral CgGr Ventral division of MFC A24	Upper-layer_intratelencephalic	ENSG00000205018	AC092384.1	93.95	99.34	0.63	3.43e-05
edge_pheno1698	Head of hippocampus HiH Tail of Hippocampus HiT Subicular cortex Sub	Amygdala_excitatory	ENSG00000205018	AC092384.1	91.9	99.34	0.57	3.43e-05
edge_pheno1698	Head of hippocampus HiH Tail of Hippocampus HiT Subicular cortex Sub	Deep-layer_intratelencephalic	ENSG00000205018	AC092384.1	98.6	99.34	0.84	3.43e-05
edge_pheno1698	Cerebral cortex Cx Anterior parahippocampal gyrus AG Lateral entorhinal cortex LEC	Deep-layer_intratelencephalic	ENSG00000205018	AC092384.1	95.92	99.34	0.65	3.43e-05
edge_pheno1698	Cerebral cortex Cx Supramarginal gyrus SMG A40	Deep-layer_intratelencephalic	ENSG00000205018	AC092384.1	95.93	99.34	0.64	3.43e-05
edge_pheno1698	Cerebral cortex Cx Supramarginal gyrus SMG A40	Upper-layer_intratelencephalic	ENSG00000205018	AC092384.1	95.84	99.34	0.64	3.43e-05
edge_pheno1698	Cerebral cortex Cx Subcallosal Gyrus SCG Subgenual subcallosal division of MFC A25	Deep-layer_intratelencephalic	ENSG00000205018	AC092384.1	94.05	99.34	0.57	3.43e-05
edge_pheno1698	Cerebral cortex Cx Inferior frontal gyrus IFG Ventrolateral prefrontal cortex A44 A45	Deep-layer_intratelencephalic	ENSG00000205018	AC092384.1	94.2	99.34	0.57	3.43e-05
edge_pheno1698	Cerebral cortex Cx Inferior frontal gyrus IFG Ventrolateral prefrontal cortex A44 A45	Upper-layer_intratelencephalic	ENSG00000205018	AC092384.1	94.31	99.34	0.62	3.43e-05
edge_pheno1698	Cerebral cortex Cx Temporal pole TP Temporopolar area A38	Deep-layer_intratelencephalic	ENSG00000205018	AC092384.1	94.53	99.34	0.6	3.43e-05
edge_pheno1698	Cerebral cortex Cx Temporal pole TP Temporopolar area A38	Upper-layer_intratelencephalic	ENSG00000205018	AC092384.1	93.87	99.34	0.63	3.43e-05
edge_pheno1698	Cerebral cortex Cx Perirhinal gyrus PRG A35 A36	Deep-layer_intratelencephalic	ENSG00000205018	AC092384.1	92.92	99.34	0.6	3.43e-05
edge_pheno1698	Cerebral cortex Cx Perirhinal gyrus PRG A35 A36	Upper-layer_intratelencephalic	ENSG00000205018	AC092384.1	94.65	99.34	0.67	3.43e-05
edge_pheno1698	Cerebral cortex Cx Superior Temporal Gyrus STG	Deep-layer_intratelencephalic	ENSG00000205018	AC092384.1	96	99.34	0.68	3.43e-05
edge_pheno1698	Cerebral cortex Cx Transverse temporal gyrus TTG Primary auditory cortex A1C	Deep-layer_intratelencephalic	ENSG00000205018	AC092384.1	94.62	99.34	0.59	3.43e-05
edge_pheno1698	Cerebral cortex Cx Caudal cingulate gyrus CgGC A23	Deep-layer_intratelencephalic	ENSG00000205018	AC092384.1	93.93	99.34	0.55	3.43e-05
edge_pheno1698	Cerebral cortex Cx Caudal cingulate gyrus CgGC A23	Upper-layer_intratelencephalic	ENSG00000205018	AC092384.1	94.91	99.34	0.62	3.43e-05
edge_pheno1698	Cerebral cortex Cx Supraparietal lobule SPL Posterosuperior dorsal parietal cortex A5 A7	Deep-layer_intratelencephalic	ENSG00000205018	AC092384.1	95.36	99.34	0.64	3.43e-05
edge_pheno1698	Cerebral cortex Cx Supraparietal lobule SPL Posterosuperior dorsal parietal cortex A5 A7	Upper-layer_intratelencephalic	ENSG00000205018	AC092384.1	96.27	99.34	0.66	3.43e-05
node_pheno17	Cerebral cortex Cx Posterior parahippocampal gyrus PPH TH-TL	Deep-layer_corticothalamic_and_6b	ENSG00000118407	FILIP1	96.64	99.72	0.82	3.46e-05
node_pheno17	Head of hippocampus HiH Tail of Hippocampus HiT Subicular cortex Sub	Deep-layer_corticothalamic_and_6b	ENSG00000118407	FILIP1	95.39	99.72	0.67	3.46e-05
node_pheno17	Cerebral cortex Cx Supraparietal lobule SPL Posterosuperior dorsal parietal cortex A5 A7	Deep-layer_corticothalamic_and_6b	ENSG00000118407	FILIP1	98.46	99.72	0.9	3.46e-05
node_pheno17	Head of hippocampus HiH Uncal DG CA4	Hippocampal_dentate_gyrus	ENSG00000118407	FILIP1	93.72	99.72	0.6	3.46e-05
node_pheno17	Cerebral cortex Cx Posterior intermediate orbital gyrus POrG Caudal division of OFCiA13	Deep-layer_corticothalamic_and_6b	ENSG00000118407	FILIP1	93.75	99.72	0.72	3.46e-05
node_pheno17	Tail of Hippocampus HiT Caudal Hippocampus CA4-DGC	Hippocampal_CA1-3	ENSG00000118407	FILIP1	90.55	99.72	0.52	3.46e-05
node_pheno17	Cerebral cortex Cx Temporal pole TP Temporopolar area A38	Deep-layer_corticothalamic_and_6b	ENSG00000118407	FILIP1	95.18	99.72	0.76	3.46e-05
node_pheno17	Body of hippocampus HiB Rostral DGC A4	Hippocampal_dentate_gyrus	ENSG00000118407	FILIP1	93.75	99.72	0.52	3.46e-05
node_pheno17	Cerebral cortex Cx Anterior parahippocampal gyrus AG Lateral entorhinal cortex LEC	Deep-layer_corticothalamic_and_6b	ENSG00000118407	FILIP1	95.76	99.72	0.79	3.46e-05
node_pheno17	Cerebral cortex Cx Transverse temporal gyrus TTG Primary auditory cortex A1C	Deep-layer_corticothalamic_and_6b	ENSG00000118407	FILIP1	98.92	99.72	0.92	3.46e-05
node_pheno17	Cerebral cortex Cx Rostral gyrus RoG Dorsal division of MFC A32	Deep-layer_corticothalamic_and_6b	ENSG00000118407	FILIP1	96.43	99.72	0.7	3.46e-05
node_pheno17	Cerebral cortex Cx Subcallosal Gyrus SCG Subgenual subcallosal division of MFC A25	Deep-layer_corticothalamic_and_6b	ENSG00000118407	FILIP1	97.72	99.72	0.85	3.46e-05
node_pheno17	Cerebral cortex Cx Anterior parahippocampal gyrus posterior part APH Medial entorhinal cortex MEC	Deep-layer_corticothalamic_and_6b	ENSG00000118407	FILIP1	96.61	99.72	0.79	3.46e-05
node_pheno17	Cerebral cortex Cx Cingulate gyrus rostral CgGr Ventral division of MFC A24	Deep-layer_corticothalamic_and_6b	ENSG00000118407	FILIP1	94.32	99.72	0.7	3.46e-05
node_pheno17	Cerebral cortex Cx Gyrus rectus ReG Medial orbitofrontal cortex A14	Deep-layer_corticothalamic_and_6b	ENSG00000118407	FILIP1	94.57	99.72	0.73	3.46e-05
node_pheno17	Cerebral cortex Cx Inferior frontal gyrus IFG Ventrolateral prefrontal cortex A44 A45	Deep-layer_corticothalamic_and_6b	ENSG00000118407	FILIP1	95.29	99.72	0.76	3.46e-05
node_pheno17	Cerebral cortex Cx Caudal cingulate gyrus CgGC A23	Deep-layer_corticothalamic_and_6b	ENSG00000118407	FILIP1	92.29	99.72	0.66	3.46e-05
edge_pheno593	Cerebral cortex Cx Supraparietal lobule SPL Posterosuperior dorsal parietal cortex A5 A7	Committed_oligodendrocyte_precursor	ENSG00000104953	TLE6	91.53	99.93	0.83	3.52e-05
edge_pheno593	Cerebral cortex Cx Cingulate gyrus retrosplenial CgGrs A29 A30	Splatter	ENSG00000104953	TLE6	94.92	99.93	0.74	3.52e-05
edge_pheno593	Tail of Hippocampus HiT Caudal Hippocampus CA4-DGC	Deep-layer_corticothalamic_and_6b	ENSG00000104953	TLE6	91.49	99.93	0.77	3.52e-05
edge_pheno593	Cerebral cortex Cx Cingulate gyrus rostral CgGr Ventral division of MFC A24	MGE_interneuron	ENSG00000104953	TLE6	96.31	99.93	0.76	3.52e-05
edge_pheno593	Cerebral cortex Cx Cingulate gyrus rostral CgGr Ventral division of MFC A24	Splatter	ENSG00000104953	TLE6	94.75	99.93	0.77	3.52e-05
edge_pheno593	Head of hippocampus HiH Tail of Hippocampus HiT Subicular cortex Sub	MGE_interneuron	ENSG00000104953	TLE6	93.82	99.93	0.73	3.52e-05
edge_pheno593	Cerebral cortex Cx Perirhinal gyrus PRG A35 A36	Medium_spiny_neuron	ENSG00000104953	TLE6	96.85	99.93	0.83	3.52e-05
edge_pheno593	Cerebral cortex Cx Perirhinal gyrus PRG A35 A36	Splatter	ENSG00000104953	TLE6	93.27	99.93	0.56	3.52e-05
edge_pheno593	Cerebral cortex Cx Anterior parahippocampal gyrus AG Lateral entorhinal cortex LEC	MGE_interneuron	ENSG00000104953	TLE6	97.31	99.93	0.81	3.52e-05
edge_pheno593	Cerebral cortex Cx Temporal pole TP Temporopolar area A38	MGE_interneuron	ENSG00000104953	TLE6	90.08	99.93	0.58	3.52e-05
edge_pheno593	Body of hippocampus HiB Rostral DGC A4	CGE_interneuron	ENSG00000104953	TLE6	94.05	99.93	0.57	3.52e-05
edge_pheno593	Body of hippocampus HiB Rostral DGC A4	Committed_oligodendrocyte_precursor	ENSG00000104953	TLE6	91.1	99.93	0.73	3.52e-05
edge_pheno593	Body of hippocampus HiB Rostral DGC A4	Oligodendrocyte_precursor	ENSG00000104953	TLE6	91.68	99.93	0.71	3.52e-05
edge_pheno593	Cerebral cortex Cx Gyrus rectus ReG Medial orbitofrontal cortex A14	CGE_interneuron	ENSG00000104953	TLE6	90.76	99.93	0.53	3.52e-05
edge_pheno593	Cerebral cortex Cx Gyrus rectus ReG Medial orbitofrontal cortex A14	MGE_interneuron	ENSG00000104953	TLE6	91.97	99.93	0.6	3.52e-05
edge_pheno593	Cerebral cortex Cx Anterior parahippocampal gyrus posterior part APH Medial entorhinal cortex MEC	CGE_interneuron	ENSG00000104953	TLE6	90.96	99.93	0.58	3.52e-05
edge_pheno593	Cerebral cortex Cx Anterior parahippocampal gyrus posterior part APH Medial entorhinal cortex MEC	MGE_interneuron	ENSG00000104953	TLE6	96.34	99.93	0.75	3.52e-05
sociability	Body of hippocampus HiB Rostral DGC A4	Medium_spiny_neuron	ENSG00000132749	TESMIN	94.32	99.61	0.74	3.68e-05
sociability	Body of hippocampus HiB Rostral DGC A4	Splatter	ENSG00000132749	TESMIN	90.78	99.61	0.56	3.68e-05
sociability	Head of hippocampus HiH Tail of Hippocampus HiT Subicular cortex Sub	Deep-layer_corticothalamic_and_6b	ENSG00000132749	TESMIN	95.35	99.61	0.66	3.68e-05
sociability	Cerebral cortex Cx Supraparietal lobule SPL Posterosuperior dorsal parietal cortex A5 A7	Deep-layer_near-projecting	ENSG00000132749	TESMIN	95.53	99.61	0.77	3.68e-05
sociability	Cerebral cortex Cx Posterior intermediate orbital gyrus POrG Caudal division of OFCiA13	Deep-layer_near-projecting	ENSG00000132749	TESMIN	90.84	99.61	0.66	3.68e-05
sociability	Cerebral cortex Cx Posterior intermediate orbital gyrus POrG Caudal division of OFCiA13	Miscellaneous	ENSG00000132749	TESMIN	93.36	99.61	0.62	3.68e-05
sociability	Cerebral cortex Cx Rostral gyrus RoG Dorsal division of MFC A32	Deep-layer_near-projecting	ENSG00000132749	TESMIN	93.65	99.61	0.67	3.68e-05
sociability	Cerebral cortex Cx Rostral gyrus RoG Dorsal division of MFC A32	Miscellaneous	ENSG00000132749	TESMIN	91.12	99.61	0.49	3.68e-05
sociability	Cerebral cortex Cx Anterior parahippocampal gyrus AG Lateral entorhinal cortex LEC	Deep-layer_near-projecting	ENSG00000132749	TESMIN	92.42	99.61	0.59	3.68e-05
sociability	Cerebral cortex Cx Superior Temporal Gyrus STG	Deep-layer_near-projecting	ENSG00000132749	TESMIN	92.19	99.61	0.61	3.68e-05
sociability	Cerebral cortex Cx Superior Temporal Gyrus STG	Eccentric_medium_spiny_neuron	ENSG00000132749	TESMIN	98.17	99.61	0.96	3.68e-05
sociability	Cerebral cortex Cx Cingulate gyrus retrosplenial CgGrs A29 A30	Deep-layer_near-projecting	ENSG00000132749	TESMIN	96.24	99.61	0.81	3.68e-05
sociability	Cerebral cortex Cx Cingulate gyrus rostral CgGr Ventral division of MFC A24	Deep-layer_near-projecting	ENSG00000132749	TESMIN	94.71	99.61	0.77	3.68e-05
sociability	Cerebral cortex Cx Inferior frontal gyrus IFG Ventrolateral prefrontal cortex A44 A45	Deep-layer_near-projecting	ENSG00000132749	TESMIN	97.68	99.61	0.88	3.68e-05
sociability	Cerebral cortex Cx Inferior frontal gyrus IFG Ventrolateral prefrontal cortex A44 A45	Miscellaneous	ENSG00000132749	TESMIN	90.73	99.61	0.52	3.68e-05
sociability	Cerebral cortex Cx Caudal cingulate gyrus CgGC A23	Miscellaneous	ENSG00000132749	TESMIN	94.5	99.61	0.63	3.68e-05
sociability	Cerebral cortex Cx Transverse temporal gyrus TTG Primary auditory cortex A1C	Deep-layer_near-projecting	ENSG00000132749	TESMIN	96.79	99.61	0.83	3.68e-05
sociability	Perirhinal cortex area 35 A35 rostral subdivision of area 35 A35r	Miscellaneous	ENSG00000132749	TESMIN	91.45	99.61	0.84	3.68e-05
sociability	Cerebral cortex Cx Subcallosal Gyrus SCG Subgenual subcallosal division of MFC A25	Deep-layer_near-projecting	ENSG00000132749	TESMIN	94.82	99.61	0.77	3.68e-05
sociability	Head of hippocampus HiH Uncal DG CA4	Deep-layer_corticothalamic_and_6b	ENSG00000132749	TESMIN	97.43	99.61	0.77	3.68e-05
sociability	Cerebral cortex Cx Anterior parahippocampal gyrus posterior part APH Medial entorhinal cortex MEC	LAMP5-LHX6_and_Chandelier	ENSG00000132749	TESMIN	91.35	99.61	0.57	3.68e-05
sociability	Cerebral cortex Cx Anterior parahippocampal gyrus posterior part APH Medial entorhinal cortex MEC	Splatter	ENSG00000132749	TESMIN	95.05	99.61	0.65	3.68e-05
sociability	Cerebral cortex Cx Gyrus rectus ReG Medial orbitofrontal cortex A14	Deep-layer_near-projecting	ENSG00000132749	TESMIN	96.32	99.61	0.8	3.68e-05
sociability	Cerebral cortex Cx Gyrus rectus ReG Medial orbitofrontal cortex A14	LAMP5-LHX6_and_Chandelier	ENSG00000132749	TESMIN	97.02	99.61	0.78	3.68e-05
sociability	Tail of Hippocampus HiT Caudal Hippocampus CA4-DGC	MGE_interneuron	ENSG00000132749	TESMIN	95.14	99.61	0.68	3.68e-05
sociability	Tail of Hippocampus HiT Caudal Hippocampus CA4-DGC	Medium_spiny_neuron	ENSG00000132749	TESMIN	96.64	99.61	0.82	3.68e-05
sociability	Cerebral cortex Cx Supramarginal gyrus SMG A40	Deep-layer_near-projecting	ENSG00000132749	TESMIN	94.43	99.61	0.72	3.68e-05
sociability	Cerebral cortex Cx Supramarginal gyrus SMG A40	LAMP5-LHX6_and_Chandelier	ENSG00000132749	TESMIN	97.05	99.61	0.81	3.68e-05
sociability	Cerebral cortex Cx Posterior parahippocampal gyrus PPH TH-TL	Deep-layer_near-projecting	ENSG00000132749	TESMIN	94.78	99.61	0.72	3.68e-05
sociability	Cerebral cortex Cx Temporal pole TP Temporopolar area A38	Deep-layer_near-projecting	ENSG00000132749	TESMIN	95.98	99.61	0.79	3.68e-05
sociability	Cerebral cortex Cx Temporal pole TP Temporopolar area A38	LAMP5-LHX6_and_Chandelier	ENSG00000132749	TESMIN	92.9	99.61	0.58	3.68e-05
node_pheno17	Cerebral cortex Cx Posterior parahippocampal gyrus PPH TH-TL	Miscellaneous	ENSG00000138109	CYP2C9	97.39	99.72	0.8	3.72e-05
node_pheno17	Head of hippocampus HiH Tail of Hippocampus HiT Subicular cortex Sub	Amygdala_excitatory	ENSG00000138109	CYP2C9	96.74	99.72	0.75	3.72e-05
node_pheno17	Tail of Hippocampus HiT Caudal Hippocampus CA4-DGC	Splatter	ENSG00000138109	CYP2C9	95.62	99.72	0.69	3.72e-05
node_pheno17	Cerebral cortex Cx Temporal pole TP Temporopolar area A38	Splatter	ENSG00000138109	CYP2C9	94.58	99.72	0.69	3.72e-05
node_pheno17	Cerebral cortex Cx Perirhinal gyrus PRG A35 A36	Deep-layer_near-projecting	ENSG00000138109	CYP2C9	95.77	99.72	0.83	3.72e-05
node_pheno17	Cerebral cortex Cx Anterior parahippocampal gyrus AG Lateral entorhinal cortex LEC	Splatter	ENSG00000138109	CYP2C9	97.32	99.72	0.76	3.72e-05
node_pheno17	Cerebral cortex Cx Cingulate gyrus rostral CgGr Ventral division of MFC A24	Deep-layer_near-projecting	ENSG00000138109	CYP2C9	94.6	99.72	0.76	3.72e-05
node_pheno17	Cerebral cortex Cx Caudal cingulate gyrus CgGC A23	Splatter	ENSG00000138109	CYP2C9	93.12	99.72	0.77	3.72e-05
sociability	Cerebral cortex Cx Perirhinal gyrus PRG A35 A36	Amygdala_excitatory	ENSG00000236980	C3orf84	96.84	99.61	0.69	3.73e-05
edge_pheno491	Cerebral cortex Cx Supramarginal gyrus SMG A40	CGE_interneuron	ENSG00000049192	ADAMTS6	97.08	99.93	0.82	3.73e-05
sociability	Cerebral cortex Cx Supraparietal lobule SPL Posterosuperior dorsal parietal cortex A5 A7	Upper-layer_intratelencephalic	ENSG00000236980	C3orf84	95.53	99.61	0.64	3.73e-05
edge_pheno491	Cerebral cortex Cx Supraparietal lobule SPL Posterosuperior dorsal parietal cortex A5 A7	CGE_interneuron	ENSG00000049192	ADAMTS6	94.97	99.93	0.75	3.73e-05
edge_pheno491	Cerebral cortex Cx Cingulate gyrus retrosplenial CgGrs A29 A30	CGE_interneuron	ENSG00000049192	ADAMTS6	97.44	99.93	0.85	3.73e-05
sociability	Cerebral cortex Cx Posterior intermediate orbital gyrus POrG Caudal division of OFCiA13	Upper-layer_intratelencephalic	ENSG00000236980	C3orf84	92.22	99.61	0.57	3.73e-05
edge_pheno491	Cerebral cortex Cx Subcallosal Gyrus SCG Subgenual subcallosal division of MFC A25	CGE_interneuron	ENSG00000049192	ADAMTS6	96.81	99.93	0.82	3.73e-05
sociability	Cerebral cortex Cx Rostral gyrus RoG Dorsal division of MFC A32	Upper-layer_intratelencephalic	ENSG00000236980	C3orf84	94.59	99.61	0.61	3.73e-05
edge_pheno491	Cerebral cortex Cx Cingulate gyrus rostral CgGr Ventral division of MFC A24	CGE_interneuron	ENSG00000049192	ADAMTS6	96.48	99.93	0.79	3.73e-05
sociability	Cerebral cortex Cx Cingulate gyrus rostral CgGr Ventral division of MFC A24	Amygdala_excitatory	ENSG00000236980	C3orf84	91.79	99.61	0.56	3.73e-05
edge_pheno491	Cerebral cortex Cx Anterior parahippocampal gyrus posterior part APH Medial entorhinal cortex MEC	CGE_interneuron	ENSG00000049192	ADAMTS6	98.03	99.93	0.83	3.73e-05
edge_pheno491	Body of hippocampus HiB Rostral DGC A4	CGE_interneuron	ENSG00000049192	ADAMTS6	93.15	99.93	0.53	3.73e-05
edge_pheno491	Body of hippocampus HiB Rostral DGC A4	Oligodendrocyte_precursor	ENSG00000049192	ADAMTS6	94.97	99.93	0.81	3.73e-05
sociability	Cerebral cortex Cx Transverse temporal gyrus TTG Primary auditory cortex A1C	Deep-layer_intratelencephalic	ENSG00000236980	C3orf84	92.28	99.61	0.51	3.73e-05
sociability	Cerebral cortex Cx Transverse temporal gyrus TTG Primary auditory cortex A1C	Upper-layer_intratelencephalic	ENSG00000236980	C3orf84	93.24	99.61	0.57	3.73e-05
edge_pheno491	Tail of Hippocampus HiT Caudal Hippocampus CA4-DGC	CGE_interneuron	ENSG00000049192	ADAMTS6	95.97	99.93	0.73	3.73e-05
edge_pheno491	Tail of Hippocampus HiT Caudal Hippocampus CA4-DGC	Oligodendrocyte_precursor	ENSG00000049192	ADAMTS6	94.72	99.93	0.81	3.73e-05
edge_pheno491	Cerebral cortex Cx Perirhinal gyrus PRG A35 A36	CGE_interneuron	ENSG00000049192	ADAMTS6	94.85	99.93	0.71	3.73e-05
edge_pheno491	Cerebral cortex Cx Perirhinal gyrus PRG A35 A36	MGE_interneuron	ENSG00000049192	ADAMTS6	90.91	99.93	0.59	3.73e-05
edge_pheno491	Cerebral cortex Cx Rostral gyrus RoG Dorsal division of MFC A32	CGE_interneuron	ENSG00000049192	ADAMTS6	96.25	99.93	0.8	3.73e-05
edge_pheno491	Cerebral cortex Cx Caudal cingulate gyrus CgGC A23	CGE_interneuron	ENSG00000049192	ADAMTS6	96.48	99.93	0.81	3.73e-05
edge_pheno491	Head of hippocampus HiH Tail of Hippocampus HiT Subicular cortex Sub	CGE_interneuron	ENSG00000049192	ADAMTS6	94.2	99.93	0.76	3.73e-05
edge_pheno491	Head of hippocampus HiH Tail of Hippocampus HiT Subicular cortex Sub	Oligodendrocyte_precursor	ENSG00000049192	ADAMTS6	92.57	99.93	0.79	3.73e-05
edge_pheno491	Cerebral cortex Cx Anterior parahippocampal gyrus AG Lateral entorhinal cortex LEC	CGE_interneuron	ENSG00000049192	ADAMTS6	97.93	99.93	0.85	3.73e-05
edge_pheno491	Perirhinal cortex area 35 A35 rostral subdivision of area 35 A35r	Oligodendrocyte_precursor	ENSG00000049192	ADAMTS6	96.37	99.93	0.74	3.73e-05
edge_pheno491	Head of hippocampus HiH Uncal DG CA4	CGE_interneuron	ENSG00000049192	ADAMTS6	92.66	99.93	0.6	3.73e-05
edge_pheno491	Head of hippocampus HiH Uncal DG CA4	Oligodendrocyte_precursor	ENSG00000049192	ADAMTS6	94.15	99.93	0.79	3.73e-05
edge_pheno491	Cerebral cortex Cx Inferior frontal gyrus IFG Ventrolateral prefrontal cortex A44 A45	CGE_interneuron	ENSG00000049192	ADAMTS6	95.03	99.93	0.73	3.73e-05
sociability	Head of hippocampus HiH Uncal DG CA4	Hippocampal_dentate_gyrus	ENSG00000236980	C3orf84	94.45	99.61	0.63	3.73e-05
sociability	Cerebral cortex Cx Anterior parahippocampal gyrus posterior part APH Medial entorhinal cortex MEC	Amygdala_excitatory	ENSG00000236980	C3orf84	95.77	99.61	0.64	3.73e-05
edge_pheno491	Cerebral cortex Cx Transverse temporal gyrus TTG Primary auditory cortex A1C	CGE_interneuron	ENSG00000049192	ADAMTS6	96.97	99.93	0.84	3.73e-05
sociability	Cerebral cortex Cx Gyrus rectus ReG Medial orbitofrontal cortex A14	Upper-layer_intratelencephalic	ENSG00000236980	C3orf84	90.48	99.61	0.53	3.73e-05
sociability	Tail of Hippocampus HiT Caudal Hippocampus CA4-DGC	Hippocampal_dentate_gyrus	ENSG00000236980	C3orf84	94.95	99.61	0.67	3.73e-05
edge_pheno491	Cerebral cortex Cx Posterior parahippocampal gyrus PPH TH-TL	CGE_interneuron	ENSG00000049192	ADAMTS6	97.7	99.93	0.86	3.73e-05
edge_pheno491	Cerebral cortex Cx Posterior parahippocampal gyrus PPH TH-TL	Oligodendrocyte_precursor	ENSG00000049192	ADAMTS6	93.59	99.93	0.81	3.73e-05
edge_pheno491	Cerebral cortex Cx Temporal pole TP Temporopolar area A38	CGE_interneuron	ENSG00000049192	ADAMTS6	98.11	99.93	0.87	3.73e-05
edge_pheno491	Cerebral cortex Cx Temporal pole TP Temporopolar area A38	Oligodendrocyte_precursor	ENSG00000049192	ADAMTS6	91.62	99.93	0.77	3.73e-05
edge_pheno491	Cerebral cortex Cx Gyrus rectus ReG Medial orbitofrontal cortex A14	CGE_interneuron	ENSG00000049192	ADAMTS6	97.41	99.93	0.84	3.73e-05
edge_pheno491	Cerebral cortex Cx Gyrus rectus ReG Medial orbitofrontal cortex A14	Oligodendrocyte_precursor	ENSG00000049192	ADAMTS6	90.15	99.93	0.71	3.73e-05
sociability	Cerebral cortex Cx Supramarginal gyrus SMG A40	Amygdala_excitatory	ENSG00000236980	C3orf84	96.83	99.61	0.92	3.73e-05
edge_pheno491	Cerebral cortex Cx Posterior intermediate orbital gyrus POrG Caudal division of OFCiA13	CGE_interneuron	ENSG00000049192	ADAMTS6	97.49	99.93	0.84	3.73e-05
sociability	Cerebral cortex Cx Posterior parahippocampal gyrus PPH TH-TL	Upper-layer_intratelencephalic	ENSG00000236980	C3orf84	93.65	99.61	0.62	3.73e-05
sociability	Cerebral cortex Cx Temporal pole TP Temporopolar area A38	Upper-layer_intratelencephalic	ENSG00000236980	C3orf84	91.56	99.61	0.58	3.73e-05
edge_pheno491	Cerebral cortex Cx Superior Temporal Gyrus STG	CGE_interneuron	ENSG00000049192	ADAMTS6	98.27	99.93	0.89	3.73e-05
edge_pheno491	Cerebral cortex Cx Superior Temporal Gyrus STG	Oligodendrocyte_precursor	ENSG00000049192	ADAMTS6	93.41	99.93	0.81	3.73e-05
edge_pheno1359	Cerebral cortex Cx Anterior parahippocampal gyrus AG Lateral entorhinal cortex LEC	Vascular	ENSG00000111321	LTBR	90.66	99.84	0.82	3.92e-05
edge_pheno1359	Cerebral cortex Cx Gyrus rectus ReG Medial orbitofrontal cortex A14	Oligodendrocyte_precursor	ENSG00000111321	LTBR	91	99.84	0.73	3.92e-05
edge_pheno1359	Cerebral cortex Cx Anterior parahippocampal gyrus posterior part APH Medial entorhinal cortex MEC	Fibroblast	ENSG00000111321	LTBR	94.29	99.84	0.87	3.92e-05
edge_pheno593	Cerebral cortex Cx Supramarginal gyrus SMG A40	Deep-layer_intratelencephalic	ENSG00000124772	CPNE5	98.26	99.91	0.79	3.93e-05
edge_pheno593	Cerebral cortex Cx Superior Temporal Gyrus STG	Deep-layer_intratelencephalic	ENSG00000124772	CPNE5	91.7	99.91	0.48	3.93e-05
edge_pheno593	Cerebral cortex Cx Supraparietal lobule SPL Posterosuperior dorsal parietal cortex A5 A7	Deep-layer_intratelencephalic	ENSG00000124772	CPNE5	96.98	99.91	0.72	3.93e-05
edge_pheno593	Cerebral cortex Cx Cingulate gyrus retrosplenial CgGrs A29 A30	Deep-layer_corticothalamic_and_6b	ENSG00000124772	CPNE5	92.87	99.91	0.67	3.93e-05
edge_pheno593	Cerebral cortex Cx Cingulate gyrus retrosplenial CgGrs A29 A30	Deep-layer_intratelencephalic	ENSG00000124772	CPNE5	94.67	99.91	0.6	3.93e-05
edge_pheno593	Cerebral cortex Cx Subcallosal Gyrus SCG Subgenual subcallosal division of MFC A25	Deep-layer_intratelencephalic	ENSG00000124772	CPNE5	91.74	99.91	0.49	3.93e-05
edge_pheno593	Cerebral cortex Cx Transverse temporal gyrus TTG Primary auditory cortex A1C	Deep-layer_intratelencephalic	ENSG00000124772	CPNE5	96.76	99.91	0.67	3.93e-05
edge_pheno593	Cerebral cortex Cx Inferior frontal gyrus IFG Ventrolateral prefrontal cortex A44 A45	Deep-layer_corticothalamic_and_6b	ENSG00000124772	CPNE5	90.88	99.91	0.59	3.93e-05
edge_pheno593	Cerebral cortex Cx Inferior frontal gyrus IFG Ventrolateral prefrontal cortex A44 A45	Deep-layer_intratelencephalic	ENSG00000124772	CPNE5	98.32	99.91	0.77	3.93e-05
edge_pheno593	Cerebral cortex Cx Posterior parahippocampal gyrus PPH TH-TL	Deep-layer_intratelencephalic	ENSG00000124772	CPNE5	93.65	99.91	0.57	3.93e-05
edge_pheno593	Tail of Hippocampus HiT Caudal Hippocampus CA4-DGC	Medium_spiny_neuron	ENSG00000124772	CPNE5	92	99.91	0.67	3.93e-05
edge_pheno593	Cerebral cortex Cx Rostral gyrus RoG Dorsal division of MFC A32	Deep-layer_corticothalamic_and_6b	ENSG00000124772	CPNE5	92.46	99.91	0.54	3.93e-05
edge_pheno593	Cerebral cortex Cx Rostral gyrus RoG Dorsal division of MFC A32	Deep-layer_intratelencephalic	ENSG00000124772	CPNE5	96.71	99.91	0.67	3.93e-05
edge_pheno593	Head of hippocampus HiH Tail of Hippocampus HiT Subicular cortex Sub	Deep-layer_corticothalamic_and_6b	ENSG00000124772	CPNE5	94.54	99.91	0.63	3.93e-05
edge_pheno593	Head of hippocampus HiH Tail of Hippocampus HiT Subicular cortex Sub	Deep-layer_intratelencephalic	ENSG00000124772	CPNE5	96.14	99.91	0.67	3.93e-05
edge_pheno593	Cerebral cortex Cx Perirhinal gyrus PRG A35 A36	Deep-layer_intratelencephalic	ENSG00000124772	CPNE5	91.89	99.91	0.57	3.93e-05
edge_pheno593	Cerebral cortex Cx Anterior parahippocampal gyrus AG Lateral entorhinal cortex LEC	Deep-layer_intratelencephalic	ENSG00000124772	CPNE5	93.47	99.91	0.56	3.93e-05
edge_pheno593	Cerebral cortex Cx Temporal pole TP Temporopolar area A38	Deep-layer_intratelencephalic	ENSG00000124772	CPNE5	95.11	99.91	0.62	3.93e-05
edge_pheno593	Perirhinal cortex area 35 A35 rostral subdivision of area 35 A35r	Oligodendrocyte_precursor	ENSG00000124772	CPNE5	97.6	99.91	0.79	3.93e-05
edge_pheno593	Body of hippocampus HiB Rostral DGC A4	Medium_spiny_neuron	ENSG00000124772	CPNE5	95.62	99.91	0.78	3.93e-05
edge_pheno593	Cerebral cortex Cx Gyrus rectus ReG Medial orbitofrontal cortex A14	Deep-layer_intratelencephalic	ENSG00000124772	CPNE5	95.02	99.91	0.59	3.93e-05
edge_pheno593	Cerebral cortex Cx Caudal cingulate gyrus CgGC A23	Deep-layer_intratelencephalic	ENSG00000124772	CPNE5	98.03	99.91	0.75	3.93e-05
edge_pheno593	Cerebral cortex Cx Supramarginal gyrus SMG A40	Fibroblast	ENSG00000047617	ANO2	92.62	99.9	0.86	4.01e-05
edge_pheno593	Cerebral cortex Cx Superior Temporal Gyrus STG	Fibroblast	ENSG00000047617	ANO2	94.83	99.9	0.88	4.01e-05
edge_pheno593	Cerebral cortex Cx Superior Temporal Gyrus STG	Vascular	ENSG00000047617	ANO2	91.71	99.9	0.83	4.01e-05
edge_pheno593	Cerebral cortex Cx Cingulate gyrus retrosplenial CgGrs A29 A30	Vascular	ENSG00000047617	ANO2	92.73	99.9	0.87	4.01e-05
edge_pheno593	Cerebral cortex Cx Subcallosal Gyrus SCG Subgenual subcallosal division of MFC A25	Fibroblast	ENSG00000047617	ANO2	90.74	99.9	0.83	4.01e-05
edge_pheno593	Cerebral cortex Cx Transverse temporal gyrus TTG Primary auditory cortex A1C	Vascular	ENSG00000047617	ANO2	92.58	99.9	0.85	4.01e-05
edge_pheno593	Head of hippocampus HiH Uncal DG CA4	Vascular	ENSG00000047617	ANO2	93.09	99.9	0.83	4.01e-05
edge_pheno593	Cerebral cortex Cx Posterior parahippocampal gyrus PPH TH-TL	Fibroblast	ENSG00000047617	ANO2	91.58	99.9	0.82	4.01e-05
edge_pheno593	Cerebral cortex Cx Posterior parahippocampal gyrus PPH TH-TL	Vascular	ENSG00000047617	ANO2	94.87	99.9	0.89	4.01e-05
edge_pheno593	Tail of Hippocampus HiT Caudal Hippocampus CA4-DGC	Fibroblast	ENSG00000047617	ANO2	93.1	99.9	0.84	4.01e-05
edge_pheno593	Tail of Hippocampus HiT Caudal Hippocampus CA4-DGC	Vascular	ENSG00000047617	ANO2	96.24	99.9	0.89	4.01e-05
edge_pheno593	Cerebral cortex Cx Cingulate gyrus rostral CgGr Ventral division of MFC A24	Fibroblast	ENSG00000047617	ANO2	91.37	99.9	0.82	4.01e-05
edge_pheno593	Cerebral cortex Cx Cingulate gyrus rostral CgGr Ventral division of MFC A24	Vascular	ENSG00000047617	ANO2	92.47	99.9	0.85	4.01e-05
edge_pheno593	Cerebral cortex Cx Rostral gyrus RoG Dorsal division of MFC A32	Fibroblast	ENSG00000047617	ANO2	90	99.9	0.81	4.01e-05
edge_pheno593	Head of hippocampus HiH Tail of Hippocampus HiT Subicular cortex Sub	Vascular	ENSG00000047617	ANO2	94.22	99.9	0.86	4.01e-05
edge_pheno593	Cerebral cortex Cx Anterior parahippocampal gyrus AG Lateral entorhinal cortex LEC	Fibroblast	ENSG00000047617	ANO2	94.36	99.9	0.87	4.01e-05
edge_pheno593	Cerebral cortex Cx Temporal pole TP Temporopolar area A38	Fibroblast	ENSG00000047617	ANO2	94.81	99.9	0.88	4.01e-05
edge_pheno593	Perirhinal cortex area 35 A35 rostral subdivision of area 35 A35r	Vascular	ENSG00000047617	ANO2	95.55	99.9	0.87	4.01e-05
edge_pheno593	Body of hippocampus HiB Rostral DGC A4	Fibroblast	ENSG00000047617	ANO2	95.34	99.9	0.88	4.01e-05
edge_pheno593	Body of hippocampus HiB Rostral DGC A4	Vascular	ENSG00000047617	ANO2	96.32	99.9	0.91	4.01e-05
edge_pheno593	Cerebral cortex Cx Anterior parahippocampal gyrus posterior part APH Medial entorhinal cortex MEC	Fibroblast	ENSG00000047617	ANO2	94.89	99.9	0.88	4.01e-05
edge_pheno593	Cerebral cortex Cx Anterior parahippocampal gyrus posterior part APH Medial entorhinal cortex MEC	Vascular	ENSG00000047617	ANO2	90.81	99.9	0.81	4.01e-05
edge_pheno593	Cerebral cortex Cx Caudal cingulate gyrus CgGC A23	Vascular	ENSG00000047617	ANO2	92.65	99.9	0.85	4.01e-05
edge_pheno593	Cerebral cortex Cx Superior Temporal Gyrus STG	Eccentric_medium_spiny_neuron	ENSG00000178750	STX19	91.22	99.9	0.85	4.06e-05
edge_pheno593	Head of hippocampus HiH Uncal DG CA4	Hippocampal_CA1-3	ENSG00000178750	STX19	93.41	99.9	0.71	4.06e-05
edge_pheno593	Head of hippocampus HiH Tail of Hippocampus HiT Subicular cortex Sub	Deep-layer_intratelencephalic	ENSG00000178750	STX19	91.98	99.9	0.55	4.06e-05
node_pheno17	Cerebral cortex Cx Supramarginal gyrus SMG A40	Amygdala_excitatory	ENSG00000271949	AC093423	96.3	99.71	0.91	4.13e-05
node_pheno17	Cerebral cortex Cx Anterior parahippocampal gyrus AG Lateral entorhinal cortex LEC	Amygdala_excitatory	ENSG00000271949	AC093423	91.63	99.71	0.58	4.13e-05
node_pheno17	Cerebral cortex Cx Rostral gyrus RoG Dorsal division of MFC A32	Committed_oligodendrocyte_precursor	ENSG00000271949	AC093423	91.64	99.71	0.81	4.13e-05
sociability	Cerebral cortex Cx Posterior intermediate orbital gyrus POrG Caudal division of OFCiA13	CGE_interneuron	ENSG00000185909	KLHDC8B	90.39	99.59	0.56	4.14e-05
sociability	Cerebral cortex Cx Superior Temporal Gyrus STG	Choroid_plexus	ENSG00000185909	KLHDC8B	91.81	99.59	0.87	4.14e-05
edge_pheno1205	Cerebral cortex Cx Gyrus rectus ReG Medial orbitofrontal cortex A14	Deep-layer_corticothalamic_and_6b	ENSG00000109625	CPZ	98.04	99.97	0.87	4.39e-05
edge_pheno1205	Cerebral cortex Cx Perirhinal gyrus PRG A35 A36	Deep-layer_corticothalamic_and_6b	ENSG00000109625	CPZ	99.52	99.97	0.95	4.39e-05
edge_pheno1205	Cerebral cortex Cx Perirhinal gyrus PRG A35 A36	Deep-layer_near-projecting	ENSG00000109625	CPZ	95.13	99.97	0.81	4.39e-05
edge_pheno1205	Cerebral cortex Cx Posterior parahippocampal gyrus PPH TH-TL	Deep-layer_corticothalamic_and_6b	ENSG00000109625	CPZ	99.24	99.97	0.94	4.39e-05
edge_pheno1205	Cerebral cortex Cx Posterior parahippocampal gyrus PPH TH-TL	Deep-layer_near-projecting	ENSG00000109625	CPZ	94.89	99.97	0.72	4.39e-05
edge_pheno1205	Cerebral cortex Cx Posterior parahippocampal gyrus PPH TH-TL	Fibroblast	ENSG00000109625	CPZ	95.78	99.97	0.88	4.39e-05
edge_pheno1205	Tail of Hippocampus HiT Caudal Hippocampus CA4-DGC	Deep-layer_corticothalamic_and_6b	ENSG00000109625	CPZ	99.02	99.97	0.97	4.39e-05
edge_pheno1205	Tail of Hippocampus HiT Caudal Hippocampus CA4-DGC	Fibroblast	ENSG00000109625	CPZ	92.84	99.97	0.83	4.39e-05
edge_pheno1205	Cerebral cortex Cx Supramarginal gyrus SMG A40	Deep-layer_corticothalamic_and_6b	ENSG00000109625	CPZ	97.24	99.97	0.82	4.39e-05
edge_pheno1205	Cerebral cortex Cx Caudal cingulate gyrus CgGC A23	Deep-layer_corticothalamic_and_6b	ENSG00000109625	CPZ	97.36	99.97	0.85	4.39e-05
edge_pheno1205	Cerebral cortex Cx Anterior parahippocampal gyrus AG Lateral entorhinal cortex LEC	Deep-layer_corticothalamic_and_6b	ENSG00000109625	CPZ	99.39	99.97	0.95	4.39e-05
edge_pheno1205	Cerebral cortex Cx Anterior parahippocampal gyrus AG Lateral entorhinal cortex LEC	Deep-layer_near-projecting	ENSG00000109625	CPZ	96.36	99.97	0.73	4.39e-05
edge_pheno1205	Cerebral cortex Cx Inferior frontal gyrus IFG Ventrolateral prefrontal cortex A44 A45	Deep-layer_corticothalamic_and_6b	ENSG00000109625	CPZ	91.11	99.97	0.6	4.39e-05
edge_pheno1205	Cerebral cortex Cx Inferior frontal gyrus IFG Ventrolateral prefrontal cortex A44 A45	Fibroblast	ENSG00000109625	CPZ	94.73	99.97	0.89	4.39e-05
edge_pheno1205	Cerebral cortex Cx Rostral gyrus RoG Dorsal division of MFC A32	Deep-layer_corticothalamic_and_6b	ENSG00000109625	CPZ	99.33	99.97	0.92	4.39e-05
edge_pheno1205	Cerebral cortex Cx Rostral gyrus RoG Dorsal division of MFC A32	Deep-layer_near-projecting	ENSG00000109625	CPZ	93.03	99.97	0.65	4.39e-05
edge_pheno1205	Cerebral cortex Cx Posterior intermediate orbital gyrus POrG Caudal division of OFCiA13	Deep-layer_corticothalamic_and_6b	ENSG00000109625	CPZ	92.7	99.97	0.68	4.39e-05
edge_pheno1205	Cerebral cortex Cx Posterior intermediate orbital gyrus POrG Caudal division of OFCiA13	Fibroblast	ENSG00000109625	CPZ	91.01	99.97	0.85	4.39e-05
edge_pheno1205	Cerebral cortex Cx Supraparietal lobule SPL Posterosuperior dorsal parietal cortex A5 A7	Deep-layer_corticothalamic_and_6b	ENSG00000109625	CPZ	99.7	99.97	0.97	4.39e-05
edge_pheno1205	Cerebral cortex Cx Supraparietal lobule SPL Posterosuperior dorsal parietal cortex A5 A7	Deep-layer_near-projecting	ENSG00000109625	CPZ	91.74	99.97	0.66	4.39e-05
edge_pheno1205	Body of hippocampus HiB Rostral DGC A4	Deep-layer_corticothalamic_and_6b	ENSG00000109625	CPZ	99.07	99.97	0.89	4.39e-05
edge_pheno1205	Body of hippocampus HiB Rostral DGC A4	Fibroblast	ENSG00000109625	CPZ	97.26	99.97	0.92	4.39e-05
edge_pheno1205	Head of hippocampus HiH Tail of Hippocampus HiT Subicular cortex Sub	Deep-layer_corticothalamic_and_6b	ENSG00000109625	CPZ	99.76	99.97	0.96	4.39e-05
edge_pheno1205	Cerebral cortex Cx Superior Temporal Gyrus STG	Deep-layer_corticothalamic_and_6b	ENSG00000109625	CPZ	99.23	99.97	0.93	4.39e-05
edge_pheno1205	Cerebral cortex Cx Superior Temporal Gyrus STG	Deep-layer_near-projecting	ENSG00000109625	CPZ	92.1	99.97	0.6	4.39e-05
edge_pheno1205	Cerebral cortex Cx Transverse temporal gyrus TTG Primary auditory cortex A1C	Deep-layer_corticothalamic_and_6b	ENSG00000109625	CPZ	98.71	99.97	0.9	4.39e-05
edge_pheno1205	Cerebral cortex Cx Transverse temporal gyrus TTG Primary auditory cortex A1C	Deep-layer_near-projecting	ENSG00000109625	CPZ	95.39	99.97	0.78	4.39e-05
edge_pheno1205	Cerebral cortex Cx Anterior parahippocampal gyrus posterior part APH Medial entorhinal cortex MEC	Deep-layer_corticothalamic_and_6b	ENSG00000109625	CPZ	99.88	99.97	0.96	4.39e-05
edge_pheno1205	Cerebral cortex Cx Cingulate gyrus rostral CgGr Ventral division of MFC A24	Deep-layer_corticothalamic_and_6b	ENSG00000109625	CPZ	98.36	99.97	0.88	4.39e-05
edge_pheno1205	Cerebral cortex Cx Cingulate gyrus rostral CgGr Ventral division of MFC A24	Deep-layer_near-projecting	ENSG00000109625	CPZ	96.99	99.97	0.85	4.39e-05
edge_pheno1205	Perirhinal cortex area 35 A35 rostral subdivision of area 35 A35r	Fibroblast	ENSG00000109625	CPZ	98.77	99.97	0.93	4.39e-05
edge_pheno1205	Cerebral cortex Cx Temporal pole TP Temporopolar area A38	Deep-layer_corticothalamic_and_6b	ENSG00000109625	CPZ	99.21	99.97	0.94	4.39e-05
edge_pheno1205	Cerebral cortex Cx Temporal pole TP Temporopolar area A38	Deep-layer_near-projecting	ENSG00000109625	CPZ	94.61	99.97	0.73	4.39e-05
edge_pheno1205	Cerebral cortex Cx Subcallosal Gyrus SCG Subgenual subcallosal division of MFC A25	Deep-layer_corticothalamic_and_6b	ENSG00000109625	CPZ	98.72	99.97	0.91	4.39e-05
edge_pheno1205	Cerebral cortex Cx Subcallosal Gyrus SCG Subgenual subcallosal division of MFC A25	Deep-layer_near-projecting	ENSG00000109625	CPZ	98	99.97	0.9	4.39e-05
edge_pheno1205	Cerebral cortex Cx Cingulate gyrus retrosplenial CgGrs A29 A30	Deep-layer_corticothalamic_and_6b	ENSG00000109625	CPZ	93.25	99.97	0.69	4.39e-05
edge_pheno1205	Cerebral cortex Cx Cingulate gyrus retrosplenial CgGrs A29 A30	Fibroblast	ENSG00000109625	CPZ	94.49	99.97	0.9	4.39e-05
edge_pheno1205	Head of hippocampus HiH Uncal DG CA4	Deep-layer_corticothalamic_and_6b	ENSG00000109625	CPZ	99.53	99.97	0.93	4.39e-05
edge_pheno1698	Head of hippocampus HiH Uncal DG CA4	Oligodendrocyte	ENSG00000100142	POLR2F	93.3	99.3	0.81	4.43e-05
edge_pheno1698	Cerebral cortex Cx Rostral gyrus RoG Dorsal division of MFC A32	Oligodendrocyte	ENSG00000100142	POLR2F	90.78	99.3	0.76	4.43e-05
edge_pheno1698	Cerebral cortex Cx Cingulate gyrus rostral CgGr Ventral division of MFC A24	Oligodendrocyte	ENSG00000100142	POLR2F	91.36	99.3	0.8	4.43e-05
edge_pheno1698	Head of hippocampus HiH Tail of Hippocampus HiT Subicular cortex Sub	Oligodendrocyte	ENSG00000100142	POLR2F	93.79	99.3	0.84	4.43e-05
edge_pheno1698	Cerebral cortex Cx Anterior parahippocampal gyrus AG Lateral entorhinal cortex LEC	Oligodendrocyte	ENSG00000100142	POLR2F	90.05	99.3	0.79	4.43e-05
edge_pheno1698	Perirhinal cortex area 35 A35 rostral subdivision of area 35 A35r	Oligodendrocyte	ENSG00000100142	POLR2F	93.71	99.3	0.76	4.43e-05
edge_pheno1698	Cerebral cortex Cx Posterior parahippocampal gyrus PPH TH-TL	Oligodendrocyte	ENSG00000100142	POLR2F	91.68	99.3	0.82	4.43e-05
edge_pheno1698	Cerebral cortex Cx Perirhinal gyrus PRG A35 A36	Oligodendrocyte	ENSG00000100142	POLR2F	90.47	99.3	0.8	4.43e-05
edge_pheno1698	Cerebral cortex Cx Superior Temporal Gyrus STG	Oligodendrocyte	ENSG00000100142	POLR2F	92.35	99.3	0.78	4.43e-05
edge_pheno1698	Body of hippocampus HiB Rostral DGC A4	Oligodendrocyte	ENSG00000100142	POLR2F	94.83	99.3	0.82	4.43e-05
edge_pheno262	Cerebral cortex Cx Subcallosal Gyrus SCG Subgenual subcallosal division of MFC A25	Deep-layer_intratelencephalic	ENSG00000184613	NELL2	91.91	99.94	0.5	4.45e-05
edge_pheno262	Cerebral cortex Cx Supramarginal gyrus SMG A40	Deep-layer_intratelencephalic	ENSG00000184613	NELL2	93.77	99.94	0.53	4.45e-05
edge_pheno262	Cerebral cortex Cx Supramarginal gyrus SMG A40	Upper-layer_intratelencephalic	ENSG00000184613	NELL2	90.77	99.94	0.49	4.45e-05
edge_pheno262	Cerebral cortex Cx Supraparietal lobule SPL Posterosuperior dorsal parietal cortex A5 A7	Deep-layer_intratelencephalic	ENSG00000184613	NELL2	91.29	99.94	0.49	4.45e-05
edge_pheno262	Cerebral cortex Cx Supraparietal lobule SPL Posterosuperior dorsal parietal cortex A5 A7	Upper-layer_intratelencephalic	ENSG00000184613	NELL2	90.52	99.94	0.49	4.45e-05
edge_pheno262	Cerebral cortex Cx Cingulate gyrus rostral CgGr Ventral division of MFC A24	Deep-layer_intratelencephalic	ENSG00000184613	NELL2	93.71	99.94	0.57	4.45e-05
edge_pheno262	Cerebral cortex Cx Anterior parahippocampal gyrus AG Lateral entorhinal cortex LEC	Amygdala_excitatory	ENSG00000184613	NELL2	90.34	99.94	0.55	4.45e-05
edge_pheno262	Cerebral cortex Cx Anterior parahippocampal gyrus AG Lateral entorhinal cortex LEC	Deep-layer_intratelencephalic	ENSG00000184613	NELL2	92.91	99.94	0.54	4.45e-05
edge_pheno262	Cerebral cortex Cx Gyrus rectus ReG Medial orbitofrontal cortex A14	Deep-layer_intratelencephalic	ENSG00000184613	NELL2	91.94	99.94	0.48	4.45e-05
edge_pheno262	Head of hippocampus HiH Uncal DG CA4	Hippocampal_dentate_gyrus	ENSG00000184613	NELL2	93.83	99.94	0.61	4.45e-05
edge_pheno262	Cerebral cortex Cx Inferior frontal gyrus IFG Ventrolateral prefrontal cortex A44 A45	Deep-layer_intratelencephalic	ENSG00000184613	NELL2	93.51	99.94	0.55	4.45e-05
edge_pheno262	Cerebral cortex Cx Inferior frontal gyrus IFG Ventrolateral prefrontal cortex A44 A45	Upper-layer_intratelencephalic	ENSG00000184613	NELL2	91.07	99.94	0.54	4.45e-05
edge_pheno262	Cerebral cortex Cx Superior Temporal Gyrus STG	Deep-layer_intratelencephalic	ENSG00000184613	NELL2	91.4	99.94	0.47	4.45e-05
edge_pheno262	Cerebral cortex Cx Superior Temporal Gyrus STG	Upper-layer_intratelencephalic	ENSG00000184613	NELL2	90.07	99.94	0.48	4.45e-05
edge_pheno262	Tail of Hippocampus HiT Caudal Hippocampus CA4-DGC	Hippocampal_dentate_gyrus	ENSG00000184613	NELL2	91.44	99.94	0.58	4.45e-05
edge_pheno262	Cerebral cortex Cx Rostral gyrus RoG Dorsal division of MFC A32	Deep-layer_corticothalamic_and_6b	ENSG00000184613	NELL2	90.42	99.94	0.5	4.45e-05
edge_pheno262	Cerebral cortex Cx Rostral gyrus RoG Dorsal division of MFC A32	Deep-layer_intratelencephalic	ENSG00000184613	NELL2	95.32	99.94	0.58	4.45e-05
edge_pheno262	Cerebral cortex Cx Rostral gyrus RoG Dorsal division of MFC A32	Upper-layer_intratelencephalic	ENSG00000184613	NELL2	93.73	99.94	0.58	4.45e-05
edge_pheno262	Head of hippocampus HiH Tail of Hippocampus HiT Subicular cortex Sub	Hippocampal_CA1-3	ENSG00000184613	NELL2	90.26	99.94	0.64	4.45e-05
edge_pheno262	Head of hippocampus HiH Tail of Hippocampus HiT Subicular cortex Sub	Miscellaneous	ENSG00000184613	NELL2	90.68	99.94	0.58	4.45e-05
edge_pheno262	Cerebral cortex Cx Caudal cingulate gyrus CgGC A23	Deep-layer_intratelencephalic	ENSG00000184613	NELL2	94.99	99.94	0.59	4.45e-05
edge_pheno262	Cerebral cortex Cx Caudal cingulate gyrus CgGC A23	Upper-layer_intratelencephalic	ENSG00000184613	NELL2	92.63	99.94	0.56	4.45e-05
edge_pheno262	Body of hippocampus HiB Rostral DGC A4	Hippocampal_dentate_gyrus	ENSG00000184613	NELL2	92.52	99.94	0.48	4.45e-05
edge_pheno262	Cerebral cortex Cx Posterior parahippocampal gyrus PPH TH-TL	Deep-layer_intratelencephalic	ENSG00000184613	NELL2	93.21	99.94	0.56	4.45e-05
edge_pheno262	Cerebral cortex Cx Posterior parahippocampal gyrus PPH TH-TL	Miscellaneous	ENSG00000184613	NELL2	91.34	99.94	0.51	4.45e-05
edge_pheno262	Cerebral cortex Cx Posterior parahippocampal gyrus PPH TH-TL	Upper-layer_intratelencephalic	ENSG00000184613	NELL2	90.04	99.94	0.52	4.45e-05
edge_pheno262	Cerebral cortex Cx Anterior parahippocampal gyrus posterior part APH Medial entorhinal cortex MEC	Deep-layer_intratelencephalic	ENSG00000184613	NELL2	90.01	99.94	0.46	4.45e-05
edge_pheno262	Cerebral cortex Cx Posterior intermediate orbital gyrus POrG Caudal division of OFCiA13	Deep-layer_intratelencephalic	ENSG00000184613	NELL2	93.5	99.94	0.54	4.45e-05
edge_pheno262	Cerebral cortex Cx Temporal pole TP Temporopolar area A38	Deep-layer_intratelencephalic	ENSG00000184613	NELL2	91.37	99.94	0.5	4.45e-05
edge_pheno262	Cerebral cortex Cx Cingulate gyrus retrosplenial CgGrs A29 A30	Deep-layer_intratelencephalic	ENSG00000184613	NELL2	90.57	99.94	0.45	4.45e-05
edge_pheno262	Cerebral cortex Cx Cingulate gyrus retrosplenial CgGrs A29 A30	Upper-layer_intratelencephalic	ENSG00000184613	NELL2	90.41	99.94	0.46	4.45e-05
sociability	Cerebral cortex Cx Perirhinal gyrus PRG A35 A36	Amygdala_excitatory	ENSG00000144057	ST6GAL2	92.01	99.57	0.56	4.53e-05
sociability	Head of hippocampus HiH Tail of Hippocampus HiT Subicular cortex Sub	Deep-layer_corticothalamic_and_6b	ENSG00000144057	ST6GAL2	93.84	99.57	0.61	4.53e-05
sociability	Head of hippocampus HiH Tail of Hippocampus HiT Subicular cortex Sub	Deep-layer_intratelencephalic	ENSG00000144057	ST6GAL2	92.48	99.57	0.56	4.53e-05
sociability	Cerebral cortex Cx Supraparietal lobule SPL Posterosuperior dorsal parietal cortex A5 A7	Deep-layer_intratelencephalic	ENSG00000144057	ST6GAL2	91.12	99.57	0.48	4.53e-05
sociability	Cerebral cortex Cx Posterior intermediate orbital gyrus POrG Caudal division of OFCiA13	Deep-layer_intratelencephalic	ENSG00000144057	ST6GAL2	92.39	99.57	0.51	4.53e-05
sociability	Cerebral cortex Cx Posterior intermediate orbital gyrus POrG Caudal division of OFCiA13	LAMP5-LHX6_and_Chandelier	ENSG00000144057	ST6GAL2	90.37	99.57	0.53	4.53e-05
sociability	Cerebral cortex Cx Rostral gyrus RoG Dorsal division of MFC A32	Deep-layer_intratelencephalic	ENSG00000144057	ST6GAL2	94.96	99.57	0.57	4.53e-05
sociability	Cerebral cortex Cx Anterior parahippocampal gyrus AG Lateral entorhinal cortex LEC	Deep-layer_intratelencephalic	ENSG00000144057	ST6GAL2	92.36	99.57	0.52	4.53e-05
sociability	Cerebral cortex Cx Anterior parahippocampal gyrus AG Lateral entorhinal cortex LEC	LAMP5-LHX6_and_Chandelier	ENSG00000144057	ST6GAL2	90.63	99.57	0.55	4.53e-05
sociability	Cerebral cortex Cx Superior Temporal Gyrus STG	Deep-layer_intratelencephalic	ENSG00000144057	ST6GAL2	91.2	99.57	0.47	4.53e-05
sociability	Cerebral cortex Cx Superior Temporal Gyrus STG	Deep-layer_near-projecting	ENSG00000144057	ST6GAL2	91.59	99.57	0.58	4.53e-05
sociability	Cerebral cortex Cx Cingulate gyrus retrosplenial CgGrs A29 A30	Deep-layer_corticothalamic_and_6b	ENSG00000144057	ST6GAL2	96.91	99.57	0.83	4.53e-05
sociability	Cerebral cortex Cx Cingulate gyrus retrosplenial CgGrs A29 A30	Miscellaneous	ENSG00000144057	ST6GAL2	98.18	99.57	0.84	4.53e-05
sociability	Cerebral cortex Cx Cingulate gyrus rostral CgGr Ventral division of MFC A24	Deep-layer_intratelencephalic	ENSG00000144057	ST6GAL2	91.63	99.57	0.51	4.53e-05
sociability	Cerebral cortex Cx Caudal cingulate gyrus CgGC A23	Deep-layer_intratelencephalic	ENSG00000144057	ST6GAL2	92.58	99.57	0.51	4.53e-05
sociability	Perirhinal cortex area 35 A35 rostral subdivision of area 35 A35r	Oligodendrocyte_precursor	ENSG00000144057	ST6GAL2	91.88	99.57	0.66	4.53e-05
sociability	Cerebral cortex Cx Subcallosal Gyrus SCG Subgenual subcallosal division of MFC A25	Deep-layer_intratelencephalic	ENSG00000144057	ST6GAL2	92.47	99.57	0.52	4.53e-05
sociability	Head of hippocampus HiH Uncal DG CA4	Astrocyte	ENSG00000144057	ST6GAL2	91.58	99.57	0.76	4.53e-05
sociability	Head of hippocampus HiH Uncal DG CA4	Oligodendrocyte_precursor	ENSG00000144057	ST6GAL2	91.16	99.57	0.71	4.53e-05
sociability	Cerebral cortex Cx Anterior parahippocampal gyrus posterior part APH Medial entorhinal cortex MEC	Deep-layer_corticothalamic_and_6b	ENSG00000144057	ST6GAL2	93.92	99.57	0.66	4.53e-05
sociability	Cerebral cortex Cx Anterior parahippocampal gyrus posterior part APH Medial entorhinal cortex MEC	Deep-layer_intratelencephalic	ENSG00000144057	ST6GAL2	95.87	99.57	0.68	4.53e-05
sociability	Cerebral cortex Cx Anterior parahippocampal gyrus posterior part APH Medial entorhinal cortex MEC	LAMP5-LHX6_and_Chandelier	ENSG00000144057	ST6GAL2	92.73	99.57	0.62	4.53e-05
sociability	Cerebral cortex Cx Gyrus rectus ReG Medial orbitofrontal cortex A14	Deep-layer_intratelencephalic	ENSG00000144057	ST6GAL2	90.96	99.57	0.45	4.53e-05
sociability	Cerebral cortex Cx Gyrus rectus ReG Medial orbitofrontal cortex A14	LAMP5-LHX6_and_Chandelier	ENSG00000144057	ST6GAL2	92.63	99.57	0.57	4.53e-05
sociability	Cerebral cortex Cx Supramarginal gyrus SMG A40	Deep-layer_intratelencephalic	ENSG00000144057	ST6GAL2	93.91	99.57	0.54	4.53e-05
sociability	Cerebral cortex Cx Temporal pole TP Temporopolar area A38	Deep-layer_intratelencephalic	ENSG00000144057	ST6GAL2	92.76	99.57	0.54	4.53e-05
edge_pheno1698	Tail of Hippocampus HiT Caudal Hippocampus CA4-DGC	Astrocyte	ENSG00000172201	ID4	98.04	99.28	0.92	4.56e-05
edge_pheno1698	Tail of Hippocampus HiT Caudal Hippocampus CA4-DGC	Ependymal	ENSG00000172201	ID4	93.51	99.28	0.82	4.56e-05
edge_pheno1698	Cerebral cortex Cx Cingulate gyrus retrosplenial CgGrs A29 A30	Astrocyte	ENSG00000172201	ID4	99.2	99.28	0.97	4.56e-05
edge_pheno1698	Cerebral cortex Cx Cingulate gyrus retrosplenial CgGrs A29 A30	Deep-layer_intratelencephalic	ENSG00000172201	ID4	92.18	99.28	0.49	4.56e-05
edge_pheno1698	Cerebral cortex Cx Gyrus rectus ReG Medial orbitofrontal cortex A14	Astrocyte	ENSG00000172201	ID4	99.47	99.28	0.97	4.56e-05
edge_pheno1698	Cerebral cortex Cx Anterior parahippocampal gyrus posterior part APH Medial entorhinal cortex MEC	Astrocyte	ENSG00000172201	ID4	99.7	99.28	0.98	4.56e-05
edge_pheno1698	Head of hippocampus HiH Uncal DG CA4	Astrocyte	ENSG00000172201	ID4	97.63	99.28	0.9	4.56e-05
edge_pheno1698	Head of hippocampus HiH Uncal DG CA4	Ependymal	ENSG00000172201	ID4	92.81	99.28	0.79	4.56e-05
edge_pheno1698	Cerebral cortex Cx Rostral gyrus RoG Dorsal division of MFC A32	Astrocyte	ENSG00000172201	ID4	98.6	99.28	0.94	4.56e-05
edge_pheno1698	Cerebral cortex Cx Cingulate gyrus rostral CgGr Ventral division of MFC A24	Astrocyte	ENSG00000172201	ID4	98.89	99.28	0.96	4.56e-05
edge_pheno1698	Head of hippocampus HiH Tail of Hippocampus HiT Subicular cortex Sub	Astrocyte	ENSG00000172201	ID4	99.9	99.28	0.97	4.56e-05
edge_pheno1698	Cerebral cortex Cx Anterior parahippocampal gyrus AG Lateral entorhinal cortex LEC	Astrocyte	ENSG00000172201	ID4	99.87	99.28	0.99	4.56e-05
edge_pheno1698	Perirhinal cortex area 35 A35 rostral subdivision of area 35 A35r	Astrocyte	ENSG00000172201	ID4	98.73	99.28	0.88	4.56e-05
edge_pheno1698	Cerebral cortex Cx Supramarginal gyrus SMG A40	Astrocyte	ENSG00000172201	ID4	99.6	99.28	0.97	4.56e-05
edge_pheno1698	Cerebral cortex Cx Posterior parahippocampal gyrus PPH TH-TL	Astrocyte	ENSG00000172201	ID4	99.73	99.28	0.97	4.56e-05
edge_pheno1698	Cerebral cortex Cx Subcallosal Gyrus SCG Subgenual subcallosal division of MFC A25	Astrocyte	ENSG00000172201	ID4	99.72	99.28	0.98	4.56e-05
edge_pheno1698	Cerebral cortex Cx Posterior intermediate orbital gyrus POrG Caudal division of OFCiA13	Astrocyte	ENSG00000172201	ID4	99.62	99.28	0.97	4.56e-05
edge_pheno1698	Cerebral cortex Cx Inferior frontal gyrus IFG Ventrolateral prefrontal cortex A44 A45	Astrocyte	ENSG00000172201	ID4	95.02	99.28	0.86	4.56e-05
edge_pheno1698	Cerebral cortex Cx Temporal pole TP Temporopolar area A38	Astrocyte	ENSG00000172201	ID4	99.74	99.28	0.98	4.56e-05
edge_pheno1698	Cerebral cortex Cx Perirhinal gyrus PRG A35 A36	Astrocyte	ENSG00000172201	ID4	98.13	99.28	0.93	4.56e-05
edge_pheno1698	Cerebral cortex Cx Superior Temporal Gyrus STG	Astrocyte	ENSG00000172201	ID4	99.76	99.28	0.98	4.56e-05
edge_pheno1698	Cerebral cortex Cx Transverse temporal gyrus TTG Primary auditory cortex A1C	Astrocyte	ENSG00000172201	ID4	99.14	99.28	0.96	4.56e-05
edge_pheno1698	Body of hippocampus HiB Rostral DGC A4	Astrocyte	ENSG00000172201	ID4	98.27	99.28	0.92	4.56e-05
edge_pheno1698	Body of hippocampus HiB Rostral DGC A4	Ependymal	ENSG00000172201	ID4	94.31	99.28	0.83	4.56e-05
edge_pheno1698	Cerebral cortex Cx Caudal cingulate gyrus CgGC A23	Astrocyte	ENSG00000172201	ID4	98.27	99.28	0.93	4.56e-05
edge_pheno1698	Cerebral cortex Cx Supraparietal lobule SPL Posterosuperior dorsal parietal cortex A5 A7	Astrocyte	ENSG00000172201	ID4	99.71	99.28	0.98	4.56e-05
edge_pheno1698	Body of hippocampus HiB Rostral DGC A4	Hippocampal_CA1-3	ENSG00000269570	AP001350.1	96.38	99.28	0.68	4.62e-05
edge_pheno1698	Tail of Hippocampus HiT Caudal Hippocampus CA4-DGC	Hippocampal_CA1-3	ENSG00000136999	NOV	98.32	99.26	0.84	4.64e-05
edge_pheno1698	Tail of Hippocampus HiT Caudal Hippocampus CA4-DGC	LAMP5-LHX6_and_Chandelier	ENSG00000136999	NOV	91.01	99.26	0.52	4.64e-05
edge_pheno1698	Cerebral cortex Cx Cingulate gyrus retrosplenial CgGrs A29 A30	Deep-layer_intratelencephalic	ENSG00000136999	NOV	90.26	99.26	0.45	4.64e-05
edge_pheno1698	Cerebral cortex Cx Gyrus rectus ReG Medial orbitofrontal cortex A14	Deep-layer_intratelencephalic	ENSG00000136999	NOV	90.53	99.26	0.44	4.64e-05
edge_pheno1698	Cerebral cortex Cx Anterior parahippocampal gyrus posterior part APH Medial entorhinal cortex MEC	Deep-layer_intratelencephalic	ENSG00000136999	NOV	90.25	99.26	0.47	4.64e-05
edge_pheno1698	Cerebral cortex Cx Anterior parahippocampal gyrus posterior part APH Medial entorhinal cortex MEC	LAMP5-LHX6_and_Chandelier	ENSG00000136999	NOV	94.85	99.26	0.72	4.64e-05
edge_pheno1698	Head of hippocampus HiH Uncal DG CA4	LAMP5-LHX6_and_Chandelier	ENSG00000136999	NOV	90.46	99.26	0.53	4.64e-05
edge_pheno1698	Cerebral cortex Cx Rostral gyrus RoG Dorsal division of MFC A32	Deep-layer_intratelencephalic	ENSG00000136999	NOV	93.07	99.26	0.51	4.64e-05
edge_pheno1698	Cerebral cortex Cx Rostral gyrus RoG Dorsal division of MFC A32	Miscellaneous	ENSG00000136999	NOV	91.01	99.26	0.49	4.64e-05
edge_pheno1698	Cerebral cortex Cx Cingulate gyrus rostral CgGr Ventral division of MFC A24	Amygdala_excitatory	ENSG00000136999	NOV	96.12	99.26	0.75	4.64e-05
edge_pheno1698	Cerebral cortex Cx Cingulate gyrus rostral CgGr Ventral division of MFC A24	Miscellaneous	ENSG00000136999	NOV	98.51	99.26	0.88	4.64e-05
edge_pheno1698	Head of hippocampus HiH Tail of Hippocampus HiT Subicular cortex Sub	Hippocampal_CA1-3	ENSG00000136999	NOV	99.77	99.26	0.97	4.64e-05
edge_pheno1698	Cerebral cortex Cx Anterior parahippocampal gyrus AG Lateral entorhinal cortex LEC	LAMP5-LHX6_and_Chandelier	ENSG00000136999	NOV	96.15	99.26	0.79	4.64e-05
edge_pheno1698	Perirhinal cortex area 35 A35 rostral subdivision of area 35 A35r	Fibroblast	ENSG00000136999	NOV	98.11	99.26	0.92	4.64e-05
edge_pheno1698	Cerebral cortex Cx Posterior parahippocampal gyrus PPH TH-TL	Deep-layer_intratelencephalic	ENSG00000136999	NOV	93.06	99.26	0.55	4.64e-05
edge_pheno1698	Cerebral cortex Cx Subcallosal Gyrus SCG Subgenual subcallosal division of MFC A25	Deep-layer_intratelencephalic	ENSG00000136999	NOV	91.61	99.26	0.49	4.64e-05
edge_pheno1698	Cerebral cortex Cx Subcallosal Gyrus SCG Subgenual subcallosal division of MFC A25	Miscellaneous	ENSG00000136999	NOV	96.45	99.26	0.74	4.64e-05
edge_pheno1698	Cerebral cortex Cx Posterior intermediate orbital gyrus POrG Caudal division of OFCiA13	LAMP5-LHX6_and_Chandelier	ENSG00000136999	NOV	93.42	99.26	0.66	4.64e-05
edge_pheno1698	Cerebral cortex Cx Posterior intermediate orbital gyrus POrG Caudal division of OFCiA13	Miscellaneous	ENSG00000136999	NOV	91.13	99.26	0.55	4.64e-05
edge_pheno1698	Cerebral cortex Cx Temporal pole TP Temporopolar area A38	Miscellaneous	ENSG00000136999	NOV	90.74	99.26	0.56	4.64e-05
edge_pheno1698	Cerebral cortex Cx Perirhinal gyrus PRG A35 A36	CGE_interneuron	ENSG00000136999	NOV	91.45	99.26	0.59	4.64e-05
edge_pheno1698	Cerebral cortex Cx Superior Temporal Gyrus STG	Deep-layer_intratelencephalic	ENSG00000136999	NOV	96.76	99.26	0.72	4.64e-05
edge_pheno1698	Cerebral cortex Cx Superior Temporal Gyrus STG	LAMP5-LHX6_and_Chandelier	ENSG00000136999	NOV	96.31	99.26	0.75	4.64e-05
edge_pheno1698	Cerebral cortex Cx Transverse temporal gyrus TTG Primary auditory cortex A1C	Deep-layer_intratelencephalic	ENSG00000136999	NOV	91.76	99.26	0.49	4.64e-05
edge_pheno1698	Body of hippocampus HiB Rostral DGC A4	CGE_interneuron	ENSG00000136999	NOV	90.69	99.26	0.46	4.64e-05
edge_pheno1698	Body of hippocampus HiB Rostral DGC A4	Hippocampal_CA1-3	ENSG00000136999	NOV	99.19	99.26	0.85	4.64e-05
edge_pheno1698	Cerebral cortex Cx Caudal cingulate gyrus CgGC A23	LAMP5-LHX6_and_Chandelier	ENSG00000136999	NOV	91.79	99.26	0.63	4.64e-05
edge_pheno1698	Cerebral cortex Cx Supraparietal lobule SPL Posterosuperior dorsal parietal cortex A5 A7	LAMP5-LHX6_and_Chandelier	ENSG00000136999	NOV	92.07	99.26	0.65	4.64e-05
sociability	Cerebral cortex Cx Anterior parahippocampal gyrus AG Lateral entorhinal cortex LEC	Amygdala_excitatory	ENSG00000205038	PKHD1L1	96.91	99.56	0.71	4.66e-05
sociability	Cerebral cortex Cx Cingulate gyrus retrosplenial CgGrs A29 A30	Vascular	ENSG00000205038	PKHD1L1	97.29	99.56	0.94	4.66e-05
sociability	Perirhinal cortex area 35 A35 rostral subdivision of area 35 A35r	Vascular	ENSG00000205038	PKHD1L1	98.31	99.56	0.93	4.66e-05
sociability	Cerebral cortex Cx Subcallosal Gyrus SCG Subgenual subcallosal division of MFC A25	Eccentric_medium_spiny_neuron	ENSG00000205038	PKHD1L1	95.05	99.56	0.87	4.66e-05
sociability	Cerebral cortex Cx Subcallosal Gyrus SCG Subgenual subcallosal division of MFC A25	Splatter	ENSG00000205038	PKHD1L1	97.19	99.56	0.87	4.66e-05
sociability	Cerebral cortex Cx Gyrus rectus ReG Medial orbitofrontal cortex A14	Vascular	ENSG00000205038	PKHD1L1	97.59	99.56	0.94	4.66e-05
sociability	Cerebral cortex Cx Posterior parahippocampal gyrus PPH TH-TL	Vascular	ENSG00000205038	PKHD1L1	99.46	99.56	0.98	4.66e-05
edge_pheno593	Body of hippocampus HiB Rostral DGC A4	Vascular	ENSG00000205730	ITPRIPL2	90.22	99.89	0.8	4.68e-05
edge_pheno593	Cerebral cortex Cx Posterior intermediate orbital gyrus POrG Caudal division of OFCiA13	Vascular	ENSG00000205730	ITPRIPL2	99.4	99.89	0.98	4.68e-05
edge_pheno491	Cerebral cortex Cx Perirhinal gyrus PRG A35 A36	CGE_interneuron	ENSG00000008441	NFIX	91.8	99.92	0.6	4.71e-05
edge_pheno491	Cerebral cortex Cx Temporal pole TP Temporopolar area A38	CGE_interneuron	ENSG00000008441	NFIX	92.93	99.92	0.67	4.71e-05
edge_pheno816	Tail of Hippocampus HiT Caudal Hippocampus CA4-DGC	Medium_spiny_neuron	ENSG00000264813	AC113554	95.58	99.92	0.78	4.87e-05
edge_pheno249	Cerebral cortex Cx Gyrus rectus ReG Medial orbitofrontal cortex A14	Vascular	ENSG00000149600	COMMD7	91.65	99.96	0.82	4.89e-05
edge_pheno249	Tail of Hippocampus HiT Caudal Hippocampus CA4-DGC	Upper-layer_intratelencephalic	ENSG00000149600	COMMD7	95.68	99.96	0.84	4.89e-05
edge_pheno249	Body of hippocampus HiB Rostral DGC A4	LAMP5-LHX6_and_Chandelier	ENSG00000149600	COMMD7	94.49	99.96	0.65	4.89e-05
edge_pheno1698	Cerebral cortex Cx Anterior parahippocampal gyrus posterior part APH Medial entorhinal cortex MEC	Committed_oligodendrocyte_precursor	ENSG00000242689	CNTF	96.74	99.25	0.88	4.91e-05
edge_pheno1205	Cerebral cortex Cx Gyrus rectus ReG Medial orbitofrontal cortex A14	Upper-layer_intratelencephalic	ENSG00000116544	DLGAP3	92.06	99.96	0.57	4.98e-05
edge_pheno1205	Cerebral cortex Cx Perirhinal gyrus PRG A35 A36	Upper-layer_intratelencephalic	ENSG00000116544	DLGAP3	92.13	99.96	0.61	4.98e-05
edge_pheno1205	Cerebral cortex Cx Posterior parahippocampal gyrus PPH TH-TL	Upper-layer_intratelencephalic	ENSG00000116544	DLGAP3	91.49	99.96	0.56	4.98e-05
edge_pheno1205	Cerebral cortex Cx Caudal cingulate gyrus CgGC A23	Upper-layer_intratelencephalic	ENSG00000116544	DLGAP3	92.98	99.96	0.57	4.98e-05
edge_pheno1205	Cerebral cortex Cx Rostral gyrus RoG Dorsal division of MFC A32	Upper-layer_intratelencephalic	ENSG00000116544	DLGAP3	93.45	99.96	0.57	4.98e-05
edge_pheno1205	Head of hippocampus HiH Tail of Hippocampus HiT Subicular cortex Sub	Amygdala_excitatory	ENSG00000116544	DLGAP3	94.9	99.96	0.66	4.98e-05
edge_pheno1205	Head of hippocampus HiH Tail of Hippocampus HiT Subicular cortex Sub	Deep-layer_corticothalamic_and_6b	ENSG00000116544	DLGAP3	90.81	99.96	0.54	4.98e-05
edge_pheno1205	Cerebral cortex Cx Superior Temporal Gyrus STG	Upper-layer_intratelencephalic	ENSG00000116544	DLGAP3	93.6	99.96	0.59	4.98e-05
edge_pheno1205	Head of hippocampus HiH Uncal DG CA4	Hippocampal_CA1-3	ENSG00000116544	DLGAP3	90.55	99.96	0.63	4.98e-05
sociability	Cerebral cortex Cx Superior Temporal Gyrus STG	Amygdala_excitatory	ENSG00000253250	C8orf88	96.66	99.55	0.86	5.04e-05
sociability	Head of hippocampus HiH Tail of Hippocampus HiT Subicular cortex Sub	Deep-layer_corticothalamic_and_6b	ENSG00000172995	ARPP21	92.29	99.55	0.57	5.18e-05
sociability	Head of hippocampus HiH Tail of Hippocampus HiT Subicular cortex Sub	Miscellaneous	ENSG00000172995	ARPP21	90.98	99.55	0.59	5.18e-05
sociability	Cerebral cortex Cx Posterior intermediate orbital gyrus POrG Caudal division of OFCiA13	Deep-layer_intratelencephalic	ENSG00000172995	ARPP21	90.36	99.55	0.45	5.18e-05
sociability	Cerebral cortex Cx Rostral gyrus RoG Dorsal division of MFC A32	Deep-layer_corticothalamic_and_6b	ENSG00000172995	ARPP21	91.09	99.55	0.51	5.18e-05
sociability	Cerebral cortex Cx Rostral gyrus RoG Dorsal division of MFC A32	Deep-layer_intratelencephalic	ENSG00000172995	ARPP21	93.45	99.55	0.52	5.18e-05
sociability	Cerebral cortex Cx Superior Temporal Gyrus STG	Deep-layer_intratelencephalic	ENSG00000172995	ARPP21	90.89	99.55	0.46	5.18e-05
sociability	Cerebral cortex Cx Cingulate gyrus retrosplenial CgGrs A29 A30	Deep-layer_intratelencephalic	ENSG00000172995	ARPP21	90.87	99.55	0.46	5.18e-05
sociability	Cerebral cortex Cx Cingulate gyrus retrosplenial CgGrs A29 A30	Upper-layer_intratelencephalic	ENSG00000172995	ARPP21	90.61	99.55	0.47	5.18e-05
sociability	Cerebral cortex Cx Cingulate gyrus rostral CgGr Ventral division of MFC A24	Deep-layer_intratelencephalic	ENSG00000172995	ARPP21	91.19	99.55	0.5	5.18e-05
sociability	Cerebral cortex Cx Inferior frontal gyrus IFG Ventrolateral prefrontal cortex A44 A45	Deep-layer_intratelencephalic	ENSG00000172995	ARPP21	91.84	99.55	0.49	5.18e-05
sociability	Cerebral cortex Cx Caudal cingulate gyrus CgGC A23	Deep-layer_intratelencephalic	ENSG00000172995	ARPP21	93.72	99.55	0.55	5.18e-05
sociability	Cerebral cortex Cx Transverse temporal gyrus TTG Primary auditory cortex A1C	Deep-layer_intratelencephalic	ENSG00000172995	ARPP21	90.14	99.55	0.45	5.18e-05
sociability	Cerebral cortex Cx Subcallosal Gyrus SCG Subgenual subcallosal division of MFC A25	Deep-layer_intratelencephalic	ENSG00000172995	ARPP21	91.33	99.55	0.48	5.18e-05
sociability	Cerebral cortex Cx Supramarginal gyrus SMG A40	Deep-layer_intratelencephalic	ENSG00000172995	ARPP21	91.36	99.55	0.45	5.18e-05
edge_pheno593	Cerebral cortex Cx Supramarginal gyrus SMG A40	Deep-layer_corticothalamic_and_6b	ENSG00000165966	PDZRN4	94.42	99.88	0.68	5.26e-05
edge_pheno593	Cerebral cortex Cx Supramarginal gyrus SMG A40	Deep-layer_intratelencephalic	ENSG00000165966	PDZRN4	93.07	99.88	0.5	5.26e-05
edge_pheno593	Cerebral cortex Cx Superior Temporal Gyrus STG	Deep-layer_corticothalamic_and_6b	ENSG00000165966	PDZRN4	96.92	99.88	0.79	5.26e-05
edge_pheno593	Cerebral cortex Cx Superior Temporal Gyrus STG	Deep-layer_intratelencephalic	ENSG00000165966	PDZRN4	93.93	99.88	0.57	5.26e-05
edge_pheno593	Cerebral cortex Cx Superior Temporal Gyrus STG	Deep-layer_near-projecting	ENSG00000165966	PDZRN4	91.64	99.88	0.58	5.26e-05
edge_pheno593	Cerebral cortex Cx Supraparietal lobule SPL Posterosuperior dorsal parietal cortex A5 A7	Deep-layer_corticothalamic_and_6b	ENSG00000165966	PDZRN4	97.85	99.88	0.87	5.26e-05
edge_pheno593	Cerebral cortex Cx Supraparietal lobule SPL Posterosuperior dorsal parietal cortex A5 A7	Deep-layer_intratelencephalic	ENSG00000165966	PDZRN4	93.25	99.88	0.55	5.26e-05
edge_pheno593	Cerebral cortex Cx Cingulate gyrus retrosplenial CgGrs A29 A30	Deep-layer_corticothalamic_and_6b	ENSG00000165966	PDZRN4	98.52	99.88	0.91	5.26e-05
edge_pheno593	Cerebral cortex Cx Cingulate gyrus retrosplenial CgGrs A29 A30	Deep-layer_intratelencephalic	ENSG00000165966	PDZRN4	93.09	99.88	0.52	5.26e-05
edge_pheno593	Cerebral cortex Cx Cingulate gyrus retrosplenial CgGrs A29 A30	Hippocampal_CA4	ENSG00000165966	PDZRN4	95.32	99.88	0.78	5.26e-05
edge_pheno593	Cerebral cortex Cx Subcallosal Gyrus SCG Subgenual subcallosal division of MFC A25	Deep-layer_corticothalamic_and_6b	ENSG00000165966	PDZRN4	92.83	99.88	0.64	5.26e-05
edge_pheno593	Cerebral cortex Cx Subcallosal Gyrus SCG Subgenual subcallosal division of MFC A25	Deep-layer_intratelencephalic	ENSG00000165966	PDZRN4	95.05	99.88	0.61	5.26e-05
edge_pheno593	Cerebral cortex Cx Transverse temporal gyrus TTG Primary auditory cortex A1C	Deep-layer_corticothalamic_and_6b	ENSG00000165966	PDZRN4	97.76	99.88	0.86	5.26e-05
edge_pheno593	Cerebral cortex Cx Transverse temporal gyrus TTG Primary auditory cortex A1C	Deep-layer_intratelencephalic	ENSG00000165966	PDZRN4	96.78	99.88	0.67	5.26e-05
edge_pheno593	Cerebral cortex Cx Transverse temporal gyrus TTG Primary auditory cortex A1C	Deep-layer_near-projecting	ENSG00000165966	PDZRN4	93.47	99.88	0.71	5.26e-05
edge_pheno593	Cerebral cortex Cx Inferior frontal gyrus IFG Ventrolateral prefrontal cortex A44 A45	Deep-layer_corticothalamic_and_6b	ENSG00000165966	PDZRN4	95.52	99.88	0.77	5.26e-05
edge_pheno593	Cerebral cortex Cx Inferior frontal gyrus IFG Ventrolateral prefrontal cortex A44 A45	Deep-layer_intratelencephalic	ENSG00000165966	PDZRN4	95.13	99.88	0.61	5.26e-05
edge_pheno593	Head of hippocampus HiH Uncal DG CA4	Hippocampal_CA4	ENSG00000165966	PDZRN4	97.62	99.88	0.69	5.26e-05
edge_pheno593	Head of hippocampus HiH Uncal DG CA4	Oligodendrocyte_precursor	ENSG00000165966	PDZRN4	95.16	99.88	0.82	5.26e-05
edge_pheno593	Cerebral cortex Cx Posterior parahippocampal gyrus PPH TH-TL	Deep-layer_corticothalamic_and_6b	ENSG00000165966	PDZRN4	91.78	99.88	0.61	5.26e-05
edge_pheno593	Cerebral cortex Cx Posterior parahippocampal gyrus PPH TH-TL	Deep-layer_intratelencephalic	ENSG00000165966	PDZRN4	90.34	99.88	0.47	5.26e-05
edge_pheno593	Cerebral cortex Cx Posterior parahippocampal gyrus PPH TH-TL	Miscellaneous	ENSG00000165966	PDZRN4	91.06	99.88	0.5	5.26e-05
edge_pheno593	Cerebral cortex Cx Posterior parahippocampal gyrus PPH TH-TL	Oligodendrocyte_precursor	ENSG00000165966	PDZRN4	92.72	99.88	0.79	5.26e-05
edge_pheno593	Tail of Hippocampus HiT Caudal Hippocampus CA4-DGC	Hippocampal_CA4	ENSG00000165966	PDZRN4	95.08	99.88	0.66	5.26e-05
edge_pheno593	Cerebral cortex Cx Cingulate gyrus rostral CgGr Ventral division of MFC A24	Deep-layer_corticothalamic_and_6b	ENSG00000165966	PDZRN4	95.45	99.88	0.75	5.26e-05
edge_pheno593	Cerebral cortex Cx Cingulate gyrus rostral CgGr Ventral division of MFC A24	Deep-layer_intratelencephalic	ENSG00000165966	PDZRN4	95.8	99.88	0.64	5.26e-05
edge_pheno593	Cerebral cortex Cx Rostral gyrus RoG Dorsal division of MFC A32	Deep-layer_corticothalamic_and_6b	ENSG00000165966	PDZRN4	95.91	99.88	0.67	5.26e-05
edge_pheno593	Cerebral cortex Cx Rostral gyrus RoG Dorsal division of MFC A32	Deep-layer_intratelencephalic	ENSG00000165966	PDZRN4	95.51	99.88	0.6	5.26e-05
edge_pheno593	Head of hippocampus HiH Tail of Hippocampus HiT Subicular cortex Sub	Deep-layer_corticothalamic_and_6b	ENSG00000165966	PDZRN4	95.27	99.88	0.66	5.26e-05
edge_pheno593	Head of hippocampus HiH Tail of Hippocampus HiT Subicular cortex Sub	Miscellaneous	ENSG00000165966	PDZRN4	91.69	99.88	0.6	5.26e-05
edge_pheno593	Head of hippocampus HiH Tail of Hippocampus HiT Subicular cortex Sub	Oligodendrocyte_precursor	ENSG00000165966	PDZRN4	93.08	99.88	0.8	5.26e-05
edge_pheno593	Cerebral cortex Cx Perirhinal gyrus PRG A35 A36	Deep-layer_corticothalamic_and_6b	ENSG00000165966	PDZRN4	93.03	99.88	0.6	5.26e-05
edge_pheno593	Cerebral cortex Cx Perirhinal gyrus PRG A35 A36	Deep-layer_intratelencephalic	ENSG00000165966	PDZRN4	91.55	99.88	0.56	5.26e-05
edge_pheno593	Cerebral cortex Cx Anterior parahippocampal gyrus AG Lateral entorhinal cortex LEC	Deep-layer_corticothalamic_and_6b	ENSG00000165966	PDZRN4	90.37	99.88	0.6	5.26e-05
edge_pheno593	Cerebral cortex Cx Anterior parahippocampal gyrus AG Lateral entorhinal cortex LEC	Deep-layer_intratelencephalic	ENSG00000165966	PDZRN4	93.5	99.88	0.56	5.26e-05
edge_pheno593	Cerebral cortex Cx Temporal pole TP Temporopolar area A38	Deep-layer_corticothalamic_and_6b	ENSG00000165966	PDZRN4	93.71	99.88	0.7	5.26e-05
edge_pheno593	Cerebral cortex Cx Temporal pole TP Temporopolar area A38	Deep-layer_intratelencephalic	ENSG00000165966	PDZRN4	93.91	99.88	0.58	5.26e-05
edge_pheno593	Cerebral cortex Cx Temporal pole TP Temporopolar area A38	Deep-layer_near-projecting	ENSG00000165966	PDZRN4	91.16	99.88	0.61	5.26e-05
edge_pheno593	Cerebral cortex Cx Temporal pole TP Temporopolar area A38	Oligodendrocyte_precursor	ENSG00000165966	PDZRN4	90.74	99.88	0.75	5.26e-05
edge_pheno593	Perirhinal cortex area 35 A35 rostral subdivision of area 35 A35r	Oligodendrocyte_precursor	ENSG00000165966	PDZRN4	99.86	99.88	0.92	5.26e-05
edge_pheno593	Body of hippocampus HiB Rostral DGC A4	Hippocampal_CA4	ENSG00000165966	PDZRN4	96.62	99.88	0.7	5.26e-05
edge_pheno593	Body of hippocampus HiB Rostral DGC A4	Oligodendrocyte_precursor	ENSG00000165966	PDZRN4	92.33	99.88	0.73	5.26e-05
edge_pheno593	Cerebral cortex Cx Gyrus rectus ReG Medial orbitofrontal cortex A14	Deep-layer_corticothalamic_and_6b	ENSG00000165966	PDZRN4	92.38	99.88	0.64	5.26e-05
edge_pheno593	Cerebral cortex Cx Gyrus rectus ReG Medial orbitofrontal cortex A14	Deep-layer_intratelencephalic	ENSG00000165966	PDZRN4	93.5	99.88	0.53	5.26e-05
edge_pheno593	Cerebral cortex Cx Anterior parahippocampal gyrus posterior part APH Medial entorhinal cortex MEC	Deep-layer_corticothalamic_and_6b	ENSG00000165966	PDZRN4	95.13	99.88	0.71	5.26e-05
edge_pheno593	Cerebral cortex Cx Anterior parahippocampal gyrus posterior part APH Medial entorhinal cortex MEC	Deep-layer_intratelencephalic	ENSG00000165966	PDZRN4	93.99	99.88	0.59	5.26e-05
edge_pheno593	Cerebral cortex Cx Anterior parahippocampal gyrus posterior part APH Medial entorhinal cortex MEC	Oligodendrocyte_precursor	ENSG00000165966	PDZRN4	91.54	99.88	0.75	5.26e-05
edge_pheno593	Cerebral cortex Cx Caudal cingulate gyrus CgGC A23	Deep-layer_corticothalamic_and_6b	ENSG00000165966	PDZRN4	93.33	99.88	0.69	5.26e-05
edge_pheno593	Cerebral cortex Cx Caudal cingulate gyrus CgGC A23	Deep-layer_intratelencephalic	ENSG00000165966	PDZRN4	93.7	99.88	0.55	5.26e-05
edge_pheno593	Cerebral cortex Cx Posterior intermediate orbital gyrus POrG Caudal division of OFCiA13	Deep-layer_corticothalamic_and_6b	ENSG00000165966	PDZRN4	97.25	99.88	0.84	5.26e-05
edge_pheno593	Cerebral cortex Cx Posterior intermediate orbital gyrus POrG Caudal division of OFCiA13	Deep-layer_intratelencephalic	ENSG00000165966	PDZRN4	97.14	99.88	0.69	5.26e-05
edge_pheno1698	Cerebral cortex Cx Subcallosal Gyrus SCG Subgenual subcallosal division of MFC A25	Amygdala_excitatory	ENSG00000172362	OR5B12	95.51	99.24	0.78	5.31e-05
edge_pheno1698	Cerebral cortex Cx Subcallosal Gyrus SCG Subgenual subcallosal division of MFC A25	Miscellaneous	ENSG00000172362	OR5B12	91.11	99.24	0.53	5.31e-05
edge_pheno1359	Head of hippocampus HiH Uncal DG CA4	Microglia	ENSG00000159314	ARHGAP27	91.08	99.82	0.8	5.31e-05
edge_pheno1359	Body of hippocampus HiB Rostral DGC A4	Microglia	ENSG00000159314	ARHGAP27	91.52	99.82	0.81	5.31e-05
edge_pheno1359	Cerebral cortex Cx Superior Temporal Gyrus STG	Medium_spiny_neuron	ENSG00000159314	ARHGAP27	92.2	99.82	0.86	5.31e-05
edge_pheno262	Cerebral cortex Cx Supramarginal gyrus SMG A40	Deep-layer_intratelencephalic	ENSG00000157216	SSBP3	91.19	99.93	0.45	5.4e-05
edge_pheno262	Cerebral cortex Cx Rostral gyrus RoG Dorsal division of MFC A32	Deep-layer_intratelencephalic	ENSG00000157216	SSBP3	92.19	99.93	0.48	5.4e-05
edge_pheno262	Cerebral cortex Cx Cingulate gyrus retrosplenial CgGrs A29 A30	Deep-layer_intratelencephalic	ENSG00000157216	SSBP3	91.22	99.93	0.47	5.4e-05
edge_pheno262	Cerebral cortex Cx Cingulate gyrus retrosplenial CgGrs A29 A30	Miscellaneous	ENSG00000157216	SSBP3	91.54	99.93	0.52	5.4e-05
sociability	Head of hippocampus HiH Tail of Hippocampus HiT Subicular cortex Sub	Deep-layer_intratelencephalic	ENSG00000123119	NECAB1	93.39	99.54	0.58	5.41e-05
sociability	Head of hippocampus HiH Tail of Hippocampus HiT Subicular cortex Sub	Miscellaneous	ENSG00000123119	NECAB1	94.4	99.54	0.68	5.41e-05
sociability	Cerebral cortex Cx Supraparietal lobule SPL Posterosuperior dorsal parietal cortex A5 A7	Upper-layer_intratelencephalic	ENSG00000123119	NECAB1	94.35	99.54	0.61	5.41e-05
sociability	Cerebral cortex Cx Posterior intermediate orbital gyrus POrG Caudal division of OFCiA13	Deep-layer_intratelencephalic	ENSG00000123119	NECAB1	90.79	99.54	0.46	5.41e-05
sociability	Cerebral cortex Cx Posterior intermediate orbital gyrus POrG Caudal division of OFCiA13	Upper-layer_intratelencephalic	ENSG00000123119	NECAB1	91.52	99.54	0.55	5.41e-05
sociability	Cerebral cortex Cx Rostral gyrus RoG Dorsal division of MFC A32	Deep-layer_intratelencephalic	ENSG00000123119	NECAB1	93.56	99.54	0.52	5.41e-05
sociability	Cerebral cortex Cx Rostral gyrus RoG Dorsal division of MFC A32	Upper-layer_intratelencephalic	ENSG00000123119	NECAB1	94.87	99.54	0.62	5.41e-05
sociability	Cerebral cortex Cx Superior Temporal Gyrus STG	Upper-layer_intratelencephalic	ENSG00000123119	NECAB1	91.16	99.54	0.51	5.41e-05
sociability	Cerebral cortex Cx Cingulate gyrus retrosplenial CgGrs A29 A30	Deep-layer_intratelencephalic	ENSG00000123119	NECAB1	93.24	99.54	0.53	5.41e-05
sociability	Cerebral cortex Cx Cingulate gyrus retrosplenial CgGrs A29 A30	Miscellaneous	ENSG00000123119	NECAB1	90.97	99.54	0.5	5.41e-05
sociability	Cerebral cortex Cx Cingulate gyrus retrosplenial CgGrs A29 A30	Upper-layer_intratelencephalic	ENSG00000123119	NECAB1	98.8	99.54	0.82	5.41e-05
sociability	Cerebral cortex Cx Cingulate gyrus rostral CgGr Ventral division of MFC A24	Upper-layer_intratelencephalic	ENSG00000123119	NECAB1	90.44	99.54	0.54	5.41e-05
sociability	Cerebral cortex Cx Inferior frontal gyrus IFG Ventrolateral prefrontal cortex A44 A45	Deep-layer_intratelencephalic	ENSG00000123119	NECAB1	90.15	99.54	0.45	5.41e-05
sociability	Cerebral cortex Cx Inferior frontal gyrus IFG Ventrolateral prefrontal cortex A44 A45	Upper-layer_intratelencephalic	ENSG00000123119	NECAB1	93.86	99.54	0.6	5.41e-05
sociability	Cerebral cortex Cx Caudal cingulate gyrus CgGC A23	Deep-layer_intratelencephalic	ENSG00000123119	NECAB1	93.9	99.54	0.55	5.41e-05
sociability	Cerebral cortex Cx Caudal cingulate gyrus CgGC A23	Upper-layer_intratelencephalic	ENSG00000123119	NECAB1	95.25	99.54	0.63	5.41e-05
sociability	Cerebral cortex Cx Transverse temporal gyrus TTG Primary auditory cortex A1C	Upper-layer_intratelencephalic	ENSG00000123119	NECAB1	93.34	99.54	0.58	5.41e-05
sociability	Perirhinal cortex area 35 A35 rostral subdivision of area 35 A35r	Oligodendrocyte	ENSG00000123119	NECAB1	92.11	99.54	0.73	5.41e-05
sociability	Cerebral cortex Cx Subcallosal Gyrus SCG Subgenual subcallosal division of MFC A25	Upper-layer_intratelencephalic	ENSG00000123119	NECAB1	90.04	99.54	0.53	5.41e-05
sociability	Cerebral cortex Cx Supramarginal gyrus SMG A40	Upper-layer_intratelencephalic	ENSG00000123119	NECAB1	91.67	99.54	0.52	5.41e-05
sociability	Cerebral cortex Cx Posterior parahippocampal gyrus PPH TH-TL	Deep-layer_intratelencephalic	ENSG00000123119	NECAB1	92.15	99.54	0.52	5.41e-05
sociability	Cerebral cortex Cx Posterior parahippocampal gyrus PPH TH-TL	Miscellaneous	ENSG00000123119	NECAB1	95.34	99.54	0.68	5.41e-05
sociability	Cerebral cortex Cx Posterior parahippocampal gyrus PPH TH-TL	Upper-layer_intratelencephalic	ENSG00000123119	NECAB1	94.78	99.54	0.64	5.41e-05
edge_pheno1359	Head of hippocampus HiH Tail of Hippocampus HiT Subicular cortex Sub	Deep-layer_corticothalamic_and_6b	ENSG00000175471	MCTP1	93.12	99.81	0.59	5.43e-05
edge_pheno1359	Cerebral cortex Cx Posterior parahippocampal gyrus PPH TH-TL	Deep-layer_corticothalamic_and_6b	ENSG00000175471	MCTP1	90.02	99.81	0.56	5.43e-05
edge_pheno1359	Head of hippocampus HiH Uncal DG CA4	Hippocampal_dentate_gyrus	ENSG00000175471	MCTP1	90.55	99.81	0.51	5.43e-05
edge_pheno1359	Body of hippocampus HiB Rostral DGC A4	Hippocampal_dentate_gyrus	ENSG00000175471	MCTP1	92.43	99.81	0.48	5.43e-05
edge_pheno1359	Cerebral cortex Cx Superior Temporal Gyrus STG	Deep-layer_corticothalamic_and_6b	ENSG00000175471	MCTP1	94.13	99.81	0.66	5.43e-05
edge_pheno1359	Cerebral cortex Cx Superior Temporal Gyrus STG	Deep-layer_intratelencephalic	ENSG00000175471	MCTP1	90.57	99.81	0.45	5.43e-05
edge_pheno816	Body of hippocampus HiB Rostral DGC A4	Deep-layer_corticothalamic_and_6b	ENSG00000173826	KCNH6	97.77	99.92	0.8	5.54e-05
edge_pheno816	Body of hippocampus HiB Rostral DGC A4	Splatter	ENSG00000173826	KCNH6	92.04	99.92	0.59	5.54e-05
edge_pheno816	Body of hippocampus HiB Rostral DGC A4	Thalamic_excitatory	ENSG00000173826	KCNH6	92.95	99.92	0.65	5.54e-05
edge_pheno816	Cerebral cortex Cx Cingulate gyrus rostral CgGr Ventral division of MFC A24	CGE_interneuron	ENSG00000173826	KCNH6	95.65	99.92	0.75	5.54e-05
edge_pheno816	Cerebral cortex Cx Cingulate gyrus rostral CgGr Ventral division of MFC A24	LAMP5-LHX6_and_Chandelier	ENSG00000173826	KCNH6	96.59	99.92	0.81	5.54e-05
edge_pheno816	Tail of Hippocampus HiT Caudal Hippocampus CA4-DGC	CGE_interneuron	ENSG00000173826	KCNH6	94.8	99.92	0.65	5.54e-05
edge_pheno816	Tail of Hippocampus HiT Caudal Hippocampus CA4-DGC	LAMP5-LHX6_and_Chandelier	ENSG00000173826	KCNH6	96.16	99.92	0.73	5.54e-05
edge_pheno816	Tail of Hippocampus HiT Caudal Hippocampus CA4-DGC	Splatter	ENSG00000173826	KCNH6	98.66	99.92	0.88	5.54e-05
edge_pheno816	Cerebral cortex Cx Superior Temporal Gyrus STG	CGE_interneuron	ENSG00000173826	KCNH6	92.08	99.92	0.62	5.54e-05
edge_pheno816	Cerebral cortex Cx Superior Temporal Gyrus STG	Deep-layer_near-projecting	ENSG00000173826	KCNH6	97.04	99.92	0.81	5.54e-05
edge_pheno816	Head of hippocampus HiH Uncal DG CA4	Splatter	ENSG00000173826	KCNH6	99.07	99.92	0.95	5.54e-05
edge_pheno816	Cerebral cortex Cx Subcallosal Gyrus SCG Subgenual subcallosal division of MFC A25	CGE_interneuron	ENSG00000173826	KCNH6	95.61	99.92	0.77	5.54e-05
edge_pheno816	Cerebral cortex Cx Subcallosal Gyrus SCG Subgenual subcallosal division of MFC A25	Deep-layer_near-projecting	ENSG00000173826	KCNH6	92.93	99.92	0.7	5.54e-05
edge_pheno816	Cerebral cortex Cx Subcallosal Gyrus SCG Subgenual subcallosal division of MFC A25	LAMP5-LHX6_and_Chandelier	ENSG00000173826	KCNH6	95.03	99.92	0.73	5.54e-05
edge_pheno816	Cerebral cortex Cx Gyrus rectus ReG Medial orbitofrontal cortex A14	CGE_interneuron	ENSG00000173826	KCNH6	94.63	99.92	0.69	5.54e-05
edge_pheno816	Cerebral cortex Cx Gyrus rectus ReG Medial orbitofrontal cortex A14	LAMP5-LHX6_and_Chandelier	ENSG00000173826	KCNH6	93.17	99.92	0.59	5.54e-05
edge_pheno816	Head of hippocampus HiH Tail of Hippocampus HiT Subicular cortex Sub	CGE_interneuron	ENSG00000173826	KCNH6	92.32	99.92	0.7	5.54e-05
edge_pheno816	Head of hippocampus HiH Tail of Hippocampus HiT Subicular cortex Sub	Deep-layer_near-projecting	ENSG00000173826	KCNH6	95.41	99.92	0.78	5.54e-05
edge_pheno816	Head of hippocampus HiH Tail of Hippocampus HiT Subicular cortex Sub	LAMP5-LHX6_and_Chandelier	ENSG00000173826	KCNH6	94.29	99.92	0.73	5.54e-05
edge_pheno816	Cerebral cortex Cx Anterior parahippocampal gyrus AG Lateral entorhinal cortex LEC	CGE_interneuron	ENSG00000173826	KCNH6	94.88	99.92	0.72	5.54e-05
edge_pheno816	Cerebral cortex Cx Posterior parahippocampal gyrus PPH TH-TL	CGE_interneuron	ENSG00000173826	KCNH6	95.75	99.92	0.77	5.54e-05
edge_pheno816	Cerebral cortex Cx Temporal pole TP Temporopolar area A38	LAMP5-LHX6_and_Chandelier	ENSG00000173826	KCNH6	94.5	99.92	0.67	5.54e-05
edge_pheno816	Cerebral cortex Cx Anterior parahippocampal gyrus posterior part APH Medial entorhinal cortex MEC	CGE_interneuron	ENSG00000173826	KCNH6	93.33	99.92	0.64	5.54e-05
edge_pheno816	Cerebral cortex Cx Anterior parahippocampal gyrus posterior part APH Medial entorhinal cortex MEC	LAMP5-LHX6_and_Chandelier	ENSG00000173826	KCNH6	95.54	99.92	0.75	5.54e-05
edge_pheno816	Cerebral cortex Cx Perirhinal gyrus PRG A35 A36	CGE_interneuron	ENSG00000173826	KCNH6	96.77	99.92	0.79	5.54e-05
edge_pheno816	Cerebral cortex Cx Perirhinal gyrus PRG A35 A36	Splatter	ENSG00000173826	KCNH6	90.13	99.92	0.47	5.54e-05
edge_pheno816	Cerebral cortex Cx Posterior intermediate orbital gyrus POrG Caudal division of OFCiA13	Deep-layer_near-projecting	ENSG00000173826	KCNH6	90.28	99.92	0.63	5.54e-05
edge_pheno816	Cerebral cortex Cx Posterior intermediate orbital gyrus POrG Caudal division of OFCiA13	LAMP5-LHX6_and_Chandelier	ENSG00000173826	KCNH6	95.27	99.92	0.74	5.54e-05
edge_pheno816	Cerebral cortex Cx Cingulate gyrus retrosplenial CgGrs A29 A30	Splatter	ENSG00000159640	ACE	95.73	99.91	0.75	5.57e-05
edge_pheno816	Cerebral cortex Cx Supramarginal gyrus SMG A40	Deep-layer_intratelencephalic	ENSG00000159640	ACE	91.66	99.91	0.46	5.57e-05
edge_pheno816	Cerebral cortex Cx Supraparietal lobule SPL Posterosuperior dorsal parietal cortex A5 A7	Deep-layer_intratelencephalic	ENSG00000159640	ACE	91.84	99.91	0.5	5.57e-05
edge_pheno816	Cerebral cortex Cx Cingulate gyrus rostral CgGr Ventral division of MFC A24	Deep-layer_intratelencephalic	ENSG00000159640	ACE	90.73	99.91	0.48	5.57e-05
edge_pheno816	Tail of Hippocampus HiT Caudal Hippocampus CA4-DGC	Hippocampal_CA4	ENSG00000159640	ACE	94.8	99.91	0.65	5.57e-05
edge_pheno816	Tail of Hippocampus HiT Caudal Hippocampus CA4-DGC	Medium_spiny_neuron	ENSG00000159640	ACE	98.22	99.91	0.9	5.57e-05
edge_pheno816	Cerebral cortex Cx Superior Temporal Gyrus STG	Deep-layer_intratelencephalic	ENSG00000159640	ACE	91.64	99.91	0.48	5.57e-05
edge_pheno816	Head of hippocampus HiH Uncal DG CA4	Deep-layer_corticothalamic_and_6b	ENSG00000159640	ACE	93.36	99.91	0.65	5.57e-05
edge_pheno253	Cerebral cortex Cx Supramarginal gyrus SMG A40	Eccentric_medium_spiny_neuron	ENSG00000143858	SYT2	91.58	99.97	0.85	5.61e-05
edge_pheno253	Cerebral cortex Cx Supramarginal gyrus SMG A40	Miscellaneous	ENSG00000143858	SYT2	91.9	99.97	0.63	5.61e-05
edge_pheno1698	Tail of Hippocampus HiT Caudal Hippocampus CA4-DGC	Committed_oligodendrocyte_precursor	ENSG00000100146	SOX10	97.36	99.23	0.91	5.61e-05
edge_pheno1698	Tail of Hippocampus HiT Caudal Hippocampus CA4-DGC	Oligodendrocyte	ENSG00000100146	SOX10	96.85	99.23	0.86	5.61e-05
edge_pheno1698	Tail of Hippocampus HiT Caudal Hippocampus CA4-DGC	Oligodendrocyte_precursor	ENSG00000100146	SOX10	96.97	99.23	0.88	5.61e-05
edge_pheno253	Tail of Hippocampus HiT Caudal Hippocampus CA4-DGC	Medium_spiny_neuron	ENSG00000143858	SYT2	92.33	99.97	0.68	5.61e-05
edge_pheno253	Cerebral cortex Cx Supraparietal lobule SPL Posterosuperior dorsal parietal cortex A5 A7	Miscellaneous	ENSG00000143858	SYT2	97.62	99.97	0.81	5.61e-05
edge_pheno1698	Cerebral cortex Cx Cingulate gyrus retrosplenial CgGrs A29 A30	Committed_oligodendrocyte_precursor	ENSG00000100146	SOX10	96.76	99.23	0.94	5.61e-05
edge_pheno1698	Cerebral cortex Cx Cingulate gyrus retrosplenial CgGrs A29 A30	Oligodendrocyte	ENSG00000100146	SOX10	91.46	99.23	0.82	5.61e-05
edge_pheno1698	Cerebral cortex Cx Cingulate gyrus retrosplenial CgGrs A29 A30	Oligodendrocyte_precursor	ENSG00000100146	SOX10	96.83	99.23	0.89	5.61e-05
edge_pheno253	Cerebral cortex Cx Caudal cingulate gyrus CgGC A23	Miscellaneous	ENSG00000143858	SYT2	95.66	99.97	0.68	5.61e-05
edge_pheno1698	Cerebral cortex Cx Gyrus rectus ReG Medial orbitofrontal cortex A14	Oligodendrocyte	ENSG00000100146	SOX10	92.65	99.23	0.82	5.61e-05
edge_pheno1698	Cerebral cortex Cx Gyrus rectus ReG Medial orbitofrontal cortex A14	Oligodendrocyte_precursor	ENSG00000100146	SOX10	98.32	99.23	0.91	5.61e-05
edge_pheno1698	Cerebral cortex Cx Anterior parahippocampal gyrus posterior part APH Medial entorhinal cortex MEC	Committed_oligodendrocyte_precursor	ENSG00000100146	SOX10	96.67	99.23	0.88	5.61e-05
edge_pheno1698	Cerebral cortex Cx Anterior parahippocampal gyrus posterior part APH Medial entorhinal cortex MEC	Oligodendrocyte	ENSG00000100146	SOX10	95.06	99.23	0.88	5.61e-05
edge_pheno1698	Cerebral cortex Cx Anterior parahippocampal gyrus posterior part APH Medial entorhinal cortex MEC	Oligodendrocyte_precursor	ENSG00000100146	SOX10	98.04	99.23	0.92	5.61e-05
edge_pheno1698	Head of hippocampus HiH Uncal DG CA4	Committed_oligodendrocyte_precursor	ENSG00000100146	SOX10	98.47	99.23	0.92	5.61e-05
edge_pheno1698	Head of hippocampus HiH Uncal DG CA4	Oligodendrocyte	ENSG00000100146	SOX10	94.97	99.23	0.84	5.61e-05
edge_pheno1698	Head of hippocampus HiH Uncal DG CA4	Oligodendrocyte_precursor	ENSG00000100146	SOX10	96.79	99.23	0.86	5.61e-05
edge_pheno253	Cerebral cortex Cx Inferior frontal gyrus IFG Ventrolateral prefrontal cortex A44 A45	Miscellaneous	ENSG00000143858	SYT2	95.19	99.97	0.67	5.61e-05
edge_pheno1698	Cerebral cortex Cx Rostral gyrus RoG Dorsal division of MFC A32	Committed_oligodendrocyte_precursor	ENSG00000100146	SOX10	92.55	99.23	0.82	5.61e-05
edge_pheno1698	Cerebral cortex Cx Rostral gyrus RoG Dorsal division of MFC A32	Oligodendrocyte	ENSG00000100146	SOX10	90.47	99.23	0.76	5.61e-05
edge_pheno1698	Cerebral cortex Cx Rostral gyrus RoG Dorsal division of MFC A32	Oligodendrocyte_precursor	ENSG00000100146	SOX10	97.36	99.23	0.89	5.61e-05
edge_pheno1698	Cerebral cortex Cx Cingulate gyrus rostral CgGr Ventral division of MFC A24	Committed_oligodendrocyte_precursor	ENSG00000100146	SOX10	96.65	99.23	0.91	5.61e-05
edge_pheno1698	Cerebral cortex Cx Cingulate gyrus rostral CgGr Ventral division of MFC A24	Oligodendrocyte	ENSG00000100146	SOX10	94.27	99.23	0.86	5.61e-05
edge_pheno1698	Cerebral cortex Cx Cingulate gyrus rostral CgGr Ventral division of MFC A24	Oligodendrocyte_precursor	ENSG00000100146	SOX10	97.47	99.23	0.91	5.61e-05
edge_pheno1698	Head of hippocampus HiH Tail of Hippocampus HiT Subicular cortex Sub	Committed_oligodendrocyte_precursor	ENSG00000100146	SOX10	96.6	99.23	0.87	5.61e-05
edge_pheno1698	Head of hippocampus HiH Tail of Hippocampus HiT Subicular cortex Sub	Oligodendrocyte	ENSG00000100146	SOX10	92.22	99.23	0.82	5.61e-05
edge_pheno1698	Head of hippocampus HiH Tail of Hippocampus HiT Subicular cortex Sub	Oligodendrocyte_precursor	ENSG00000100146	SOX10	97.5	99.23	0.9	5.61e-05
edge_pheno1698	Cerebral cortex Cx Anterior parahippocampal gyrus AG Lateral entorhinal cortex LEC	Committed_oligodendrocyte_precursor	ENSG00000100146	SOX10	98.59	99.23	0.95	5.61e-05
edge_pheno1698	Cerebral cortex Cx Anterior parahippocampal gyrus AG Lateral entorhinal cortex LEC	Oligodendrocyte	ENSG00000100146	SOX10	94.43	99.23	0.87	5.61e-05
edge_pheno1698	Cerebral cortex Cx Anterior parahippocampal gyrus AG Lateral entorhinal cortex LEC	Oligodendrocyte_precursor	ENSG00000100146	SOX10	97.13	99.23	0.89	5.61e-05
edge_pheno253	Cerebral cortex Cx Posterior parahippocampal gyrus PPH TH-TL	Cerebellar_inhibitory	ENSG00000143858	SYT2	94.26	99.97	0.89	5.61e-05
edge_pheno253	Cerebral cortex Cx Anterior parahippocampal gyrus AG Lateral entorhinal cortex LEC	Upper_rhombic_lip	ENSG00000143858	SYT2	92.52	99.97	0.86	5.61e-05
edge_pheno1698	Cerebral cortex Cx Supramarginal gyrus SMG A40	Committed_oligodendrocyte_precursor	ENSG00000100146	SOX10	94.3	99.23	0.85	5.61e-05
edge_pheno1698	Cerebral cortex Cx Supramarginal gyrus SMG A40	Oligodendrocyte	ENSG00000100146	SOX10	94.53	99.23	0.87	5.61e-05
edge_pheno1698	Cerebral cortex Cx Supramarginal gyrus SMG A40	Oligodendrocyte_precursor	ENSG00000100146	SOX10	97.08	99.23	0.89	5.61e-05
edge_pheno1698	Cerebral cortex Cx Posterior parahippocampal gyrus PPH TH-TL	Committed_oligodendrocyte_precursor	ENSG00000100146	SOX10	98.43	99.23	0.92	5.61e-05
edge_pheno1698	Cerebral cortex Cx Posterior parahippocampal gyrus PPH TH-TL	Oligodendrocyte	ENSG00000100146	SOX10	94.74	99.23	0.87	5.61e-05
edge_pheno1698	Cerebral cortex Cx Posterior parahippocampal gyrus PPH TH-TL	Oligodendrocyte_precursor	ENSG00000100146	SOX10	98.32	99.23	0.93	5.61e-05
edge_pheno1698	Cerebral cortex Cx Subcallosal Gyrus SCG Subgenual subcallosal division of MFC A25	Committed_oligodendrocyte_precursor	ENSG00000100146	SOX10	96.62	99.23	0.91	5.61e-05
edge_pheno1698	Cerebral cortex Cx Subcallosal Gyrus SCG Subgenual subcallosal division of MFC A25	Oligodendrocyte	ENSG00000100146	SOX10	90.84	99.23	0.81	5.61e-05
edge_pheno1698	Cerebral cortex Cx Subcallosal Gyrus SCG Subgenual subcallosal division of MFC A25	Oligodendrocyte_precursor	ENSG00000100146	SOX10	97.2	99.23	0.9	5.61e-05
edge_pheno1698	Cerebral cortex Cx Posterior intermediate orbital gyrus POrG Caudal division of OFCiA13	Committed_oligodendrocyte_precursor	ENSG00000100146	SOX10	98.19	99.23	0.95	5.61e-05
edge_pheno1698	Cerebral cortex Cx Posterior intermediate orbital gyrus POrG Caudal division of OFCiA13	Oligodendrocyte	ENSG00000100146	SOX10	91.51	99.23	0.81	5.61e-05
edge_pheno1698	Cerebral cortex Cx Posterior intermediate orbital gyrus POrG Caudal division of OFCiA13	Oligodendrocyte_precursor	ENSG00000100146	SOX10	96.95	99.23	0.88	5.61e-05
edge_pheno1698	Cerebral cortex Cx Inferior frontal gyrus IFG Ventrolateral prefrontal cortex A44 A45	Committed_oligodendrocyte_precursor	ENSG00000100146	SOX10	97.71	99.23	0.93	5.61e-05
edge_pheno1698	Cerebral cortex Cx Inferior frontal gyrus IFG Ventrolateral prefrontal cortex A44 A45	Oligodendrocyte_precursor	ENSG00000100146	SOX10	96.63	99.23	0.86	5.61e-05
edge_pheno253	Body of hippocampus HiB Rostral DGC A4	Midbrain-derived_inhibitory	ENSG00000143858	SYT2	91.12	99.97	0.83	5.61e-05
edge_pheno1698	Cerebral cortex Cx Temporal pole TP Temporopolar area A38	Committed_oligodendrocyte_precursor	ENSG00000100146	SOX10	98.51	99.23	0.94	5.61e-05
edge_pheno1698	Cerebral cortex Cx Temporal pole TP Temporopolar area A38	Oligodendrocyte	ENSG00000100146	SOX10	93.99	99.23	0.86	5.61e-05
edge_pheno1698	Cerebral cortex Cx Temporal pole TP Temporopolar area A38	Oligodendrocyte_precursor	ENSG00000100146	SOX10	98.02	99.23	0.92	5.61e-05
edge_pheno1698	Cerebral cortex Cx Perirhinal gyrus PRG A35 A36	Committed_oligodendrocyte_precursor	ENSG00000100146	SOX10	94.45	99.23	0.85	5.61e-05
edge_pheno1698	Cerebral cortex Cx Perirhinal gyrus PRG A35 A36	Oligodendrocyte	ENSG00000100146	SOX10	93.52	99.23	0.85	5.61e-05
edge_pheno1698	Cerebral cortex Cx Perirhinal gyrus PRG A35 A36	Oligodendrocyte_precursor	ENSG00000100146	SOX10	96.54	99.23	0.87	5.61e-05
edge_pheno1698	Cerebral cortex Cx Superior Temporal Gyrus STG	Committed_oligodendrocyte_precursor	ENSG00000100146	SOX10	96.36	99.23	0.88	5.61e-05
edge_pheno1698	Cerebral cortex Cx Superior Temporal Gyrus STG	Oligodendrocyte	ENSG00000100146	SOX10	94.57	99.23	0.83	5.61e-05
edge_pheno1698	Cerebral cortex Cx Superior Temporal Gyrus STG	Oligodendrocyte_precursor	ENSG00000100146	SOX10	96.19	99.23	0.88	5.61e-05
edge_pheno1698	Cerebral cortex Cx Transverse temporal gyrus TTG Primary auditory cortex A1C	Oligodendrocyte	ENSG00000100146	SOX10	94.07	99.23	0.86	5.61e-05
edge_pheno1698	Cerebral cortex Cx Transverse temporal gyrus TTG Primary auditory cortex A1C	Oligodendrocyte_precursor	ENSG00000100146	SOX10	97.62	99.23	0.9	5.61e-05
edge_pheno1698	Body of hippocampus HiB Rostral DGC A4	Committed_oligodendrocyte_precursor	ENSG00000100146	SOX10	98.82	99.23	0.93	5.61e-05
edge_pheno1698	Body of hippocampus HiB Rostral DGC A4	Oligodendrocyte	ENSG00000100146	SOX10	96.57	99.23	0.86	5.61e-05
edge_pheno1698	Body of hippocampus HiB Rostral DGC A4	Oligodendrocyte_precursor	ENSG00000100146	SOX10	97.79	99.23	0.9	5.61e-05
edge_pheno1698	Cerebral cortex Cx Caudal cingulate gyrus CgGC A23	Committed_oligodendrocyte_precursor	ENSG00000100146	SOX10	94.15	99.23	0.86	5.61e-05
edge_pheno1698	Cerebral cortex Cx Caudal cingulate gyrus CgGC A23	Oligodendrocyte	ENSG00000100146	SOX10	91.85	99.23	0.82	5.61e-05
edge_pheno1698	Cerebral cortex Cx Caudal cingulate gyrus CgGC A23	Oligodendrocyte_precursor	ENSG00000100146	SOX10	95.47	99.23	0.83	5.61e-05
edge_pheno253	Cerebral cortex Cx Gyrus rectus ReG Medial orbitofrontal cortex A14	Eccentric_medium_spiny_neuron	ENSG00000143858	SYT2	90.57	99.97	0.7	5.61e-05
edge_pheno1698	Cerebral cortex Cx Supraparietal lobule SPL Posterosuperior dorsal parietal cortex A5 A7	Committed_oligodendrocyte_precursor	ENSG00000100146	SOX10	96.97	99.23	0.92	5.61e-05
edge_pheno1698	Cerebral cortex Cx Supramarginal gyrus SMG A40	Microglia	ENSG00000184357	HIST1H1B	90.75	99.22	0.82	5.73e-05
edge_pheno1698	Cerebral cortex Cx Cingulate gyrus rostral CgGr Ventral division of MFC A24	Miscellaneous	ENSG00000188483	IER5L	91.68	99.21	0.54	5.8e-05
edge_pheno1698	Cerebral cortex Cx Superior Temporal Gyrus STG	Upper-layer_intratelencephalic	ENSG00000188483	IER5L	90.71	99.21	0.5	5.8e-05
edge_pheno1359	Body of hippocampus HiB Rostral DGC A4	Choroid_plexus	ENSG00000111319	SCNN1A	99.73	99.81	0.98	5.83e-05
edge_pheno1698	Body of hippocampus HiB Rostral DGC A4	Hippocampal_CA4	ENSG00000178078	STAP2	95.43	99.21	0.64	5.91e-05
edge_pheno1142	Cerebral cortex Cx Subcallosal Gyrus SCG Subgenual subcallosal division of MFC A25	MGE_interneuron	ENSG00000107105	ELAVL2	98.9	99.79	0.88	5.98e-05
edge_pheno1142	Tail of Hippocampus HiT Caudal Hippocampus CA4-DGC	CGE_interneuron	ENSG00000107105	ELAVL2	90.79	99.79	0.49	5.98e-05
edge_pheno1142	Tail of Hippocampus HiT Caudal Hippocampus CA4-DGC	Hippocampal_CA4	ENSG00000107105	ELAVL2	91.56	99.79	0.54	5.98e-05
edge_pheno1142	Tail of Hippocampus HiT Caudal Hippocampus CA4-DGC	LAMP5-LHX6_and_Chandelier	ENSG00000107105	ELAVL2	90.31	99.79	0.5	5.98e-05
edge_pheno1142	Tail of Hippocampus HiT Caudal Hippocampus CA4-DGC	MGE_interneuron	ENSG00000107105	ELAVL2	94.59	99.79	0.65	5.98e-05
edge_pheno1142	Cerebral cortex Cx Perirhinal gyrus PRG A35 A36	MGE_interneuron	ENSG00000107105	ELAVL2	97.72	99.79	0.86	5.98e-05
edge_pheno1142	Cerebral cortex Cx Perirhinal gyrus PRG A35 A36	Splatter	ENSG00000107105	ELAVL2	90.45	99.79	0.48	5.98e-05
edge_pheno1142	Cerebral cortex Cx Supraparietal lobule SPL Posterosuperior dorsal parietal cortex A5 A7	Deep-layer_intratelencephalic	ENSG00000107105	ELAVL2	90.67	99.79	0.47	5.98e-05
edge_pheno1142	Cerebral cortex Cx Supraparietal lobule SPL Posterosuperior dorsal parietal cortex A5 A7	MGE_interneuron	ENSG00000107105	ELAVL2	98.6	99.79	0.89	5.98e-05
edge_pheno1142	Cerebral cortex Cx Cingulate gyrus retrosplenial CgGrs A29 A30	MGE_interneuron	ENSG00000107105	ELAVL2	98.84	99.79	0.9	5.98e-05
edge_pheno1142	Head of hippocampus HiH Tail of Hippocampus HiT Subicular cortex Sub	Deep-layer_intratelencephalic	ENSG00000107105	ELAVL2	92.18	99.79	0.55	5.98e-05
edge_pheno1142	Head of hippocampus HiH Tail of Hippocampus HiT Subicular cortex Sub	MGE_interneuron	ENSG00000107105	ELAVL2	99.1	99.79	0.92	5.98e-05
edge_pheno1142	Cerebral cortex Cx Gyrus rectus ReG Medial orbitofrontal cortex A14	MGE_interneuron	ENSG00000107105	ELAVL2	98.29	99.79	0.87	5.98e-05
edge_pheno1142	Cerebral cortex Cx Temporal pole TP Temporopolar area A38	MGE_interneuron	ENSG00000107105	ELAVL2	98.12	99.79	0.85	5.98e-05
edge_pheno1142	Cerebral cortex Cx Rostral gyrus RoG Dorsal division of MFC A32	MGE_interneuron	ENSG00000107105	ELAVL2	98.52	99.79	0.88	5.98e-05
edge_pheno1142	Cerebral cortex Cx Anterior parahippocampal gyrus AG Lateral entorhinal cortex LEC	MGE_interneuron	ENSG00000107105	ELAVL2	98.53	99.79	0.88	5.98e-05
edge_pheno1142	Cerebral cortex Cx Superior Temporal Gyrus STG	CGE_interneuron	ENSG00000107105	ELAVL2	90.18	99.79	0.55	5.98e-05
edge_pheno1142	Cerebral cortex Cx Superior Temporal Gyrus STG	Deep-layer_intratelencephalic	ENSG00000107105	ELAVL2	92.35	99.79	0.5	5.98e-05
edge_pheno1142	Cerebral cortex Cx Superior Temporal Gyrus STG	MGE_interneuron	ENSG00000107105	ELAVL2	98.99	99.79	0.91	5.98e-05
edge_pheno1142	Cerebral cortex Cx Inferior frontal gyrus IFG Ventrolateral prefrontal cortex A44 A45	MGE_interneuron	ENSG00000107105	ELAVL2	97.88	99.79	0.83	5.98e-05
edge_pheno1142	Cerebral cortex Cx Transverse temporal gyrus TTG Primary auditory cortex A1C	Deep-layer_intratelencephalic	ENSG00000107105	ELAVL2	90.29	99.79	0.45	5.98e-05
edge_pheno1142	Cerebral cortex Cx Transverse temporal gyrus TTG Primary auditory cortex A1C	MGE_interneuron	ENSG00000107105	ELAVL2	98.29	99.79	0.86	5.98e-05
edge_pheno1142	Head of hippocampus HiH Uncal DG CA4	CGE_interneuron	ENSG00000107105	ELAVL2	93.47	99.79	0.63	5.98e-05
edge_pheno1142	Head of hippocampus HiH Uncal DG CA4	Hippocampal_CA4	ENSG00000107105	ELAVL2	95.8	99.79	0.62	5.98e-05
edge_pheno1142	Head of hippocampus HiH Uncal DG CA4	LAMP5-LHX6_and_Chandelier	ENSG00000107105	ELAVL2	92.23	99.79	0.59	5.98e-05
edge_pheno1142	Head of hippocampus HiH Uncal DG CA4	MGE_interneuron	ENSG00000107105	ELAVL2	97.98	99.79	0.84	5.98e-05
edge_pheno1142	Cerebral cortex Cx Anterior parahippocampal gyrus posterior part APH Medial entorhinal cortex MEC	MGE_interneuron	ENSG00000107105	ELAVL2	95.76	99.79	0.72	5.98e-05
edge_pheno1142	Cerebral cortex Cx Posterior intermediate orbital gyrus POrG Caudal division of OFCiA13	MGE_interneuron	ENSG00000107105	ELAVL2	98.54	99.79	0.88	5.98e-05
edge_pheno1142	Cerebral cortex Cx Posterior parahippocampal gyrus PPH TH-TL	MGE_interneuron	ENSG00000107105	ELAVL2	96.6	99.79	0.81	5.98e-05
edge_pheno1142	Cerebral cortex Cx Cingulate gyrus rostral CgGr Ventral division of MFC A24	MGE_interneuron	ENSG00000107105	ELAVL2	98.54	99.79	0.87	5.98e-05
edge_pheno1142	Cerebral cortex Cx Supramarginal gyrus SMG A40	MGE_interneuron	ENSG00000107105	ELAVL2	98.09	99.79	0.84	5.98e-05
edge_pheno1142	Cerebral cortex Cx Caudal cingulate gyrus CgGC A23	MGE_interneuron	ENSG00000107105	ELAVL2	94.58	99.79	0.69	5.98e-05
edge_pheno1142	Body of hippocampus HiB Rostral DGC A4	CGE_interneuron	ENSG00000107105	ELAVL2	92.08	99.79	0.49	5.98e-05
edge_pheno1142	Body of hippocampus HiB Rostral DGC A4	Hippocampal_CA4	ENSG00000107105	ELAVL2	92.54	99.79	0.5	5.98e-05
edge_pheno1142	Body of hippocampus HiB Rostral DGC A4	LAMP5-LHX6_and_Chandelier	ENSG00000107105	ELAVL2	90.56	99.79	0.49	5.98e-05
edge_pheno1142	Body of hippocampus HiB Rostral DGC A4	MGE_interneuron	ENSG00000107105	ELAVL2	93.57	99.79	0.58	5.98e-05
sociability	Cerebral cortex Cx Perirhinal gyrus PRG A35 A36	Vascular	ENSG00000178175	ZNF366	98.85	99.51	0.97	6.04e-05
sociability	Body of hippocampus HiB Rostral DGC A4	Amygdala_excitatory	ENSG00000178175	ZNF366	93.8	99.51	0.89	6.04e-05
sociability	Body of hippocampus HiB Rostral DGC A4	Eccentric_medium_spiny_neuron	ENSG00000178175	ZNF366	91.35	99.51	0.85	6.04e-05
sociability	Body of hippocampus HiB Rostral DGC A4	Vascular	ENSG00000178175	ZNF366	96.75	99.51	0.92	6.04e-05
sociability	Head of hippocampus HiH Tail of Hippocampus HiT Subicular cortex Sub	Vascular	ENSG00000178175	ZNF366	98.64	99.51	0.96	6.04e-05
sociability	Cerebral cortex Cx Supraparietal lobule SPL Posterosuperior dorsal parietal cortex A5 A7	Vascular	ENSG00000178175	ZNF366	98.75	99.51	0.96	6.04e-05
sociability	Cerebral cortex Cx Posterior intermediate orbital gyrus POrG Caudal division of OFCiA13	Committed_oligodendrocyte_precursor	ENSG00000178175	ZNF366	92.64	99.51	0.84	6.04e-05
sociability	Cerebral cortex Cx Posterior intermediate orbital gyrus POrG Caudal division of OFCiA13	Vascular	ENSG00000178175	ZNF366	94.91	99.51	0.9	6.04e-05
sociability	Cerebral cortex Cx Anterior parahippocampal gyrus AG Lateral entorhinal cortex LEC	Vascular	ENSG00000178175	ZNF366	94.73	99.51	0.89	6.04e-05
sociability	Cerebral cortex Cx Superior Temporal Gyrus STG	Vascular	ENSG00000178175	ZNF366	99.11	99.51	0.97	6.04e-05
sociability	Cerebral cortex Cx Cingulate gyrus retrosplenial CgGrs A29 A30	Vascular	ENSG00000178175	ZNF366	96.92	99.51	0.93	6.04e-05
sociability	Cerebral cortex Cx Cingulate gyrus rostral CgGr Ventral division of MFC A24	Vascular	ENSG00000178175	ZNF366	98.97	99.51	0.97	6.04e-05
sociability	Cerebral cortex Cx Inferior frontal gyrus IFG Ventrolateral prefrontal cortex A44 A45	Vascular	ENSG00000178175	ZNF366	98.53	99.51	0.96	6.04e-05
sociability	Cerebral cortex Cx Caudal cingulate gyrus CgGC A23	Vascular	ENSG00000178175	ZNF366	97.12	99.51	0.94	6.04e-05
sociability	Cerebral cortex Cx Transverse temporal gyrus TTG Primary auditory cortex A1C	Vascular	ENSG00000178175	ZNF366	99.06	99.51	0.97	6.04e-05
sociability	Perirhinal cortex area 35 A35 rostral subdivision of area 35 A35r	Vascular	ENSG00000178175	ZNF366	99.83	99.51	0.98	6.04e-05
sociability	Cerebral cortex Cx Subcallosal Gyrus SCG Subgenual subcallosal division of MFC A25	Vascular	ENSG00000178175	ZNF366	96.61	99.51	0.93	6.04e-05
sociability	Head of hippocampus HiH Uncal DG CA4	Vascular	ENSG00000178175	ZNF366	98.91	99.51	0.96	6.04e-05
sociability	Cerebral cortex Cx Anterior parahippocampal gyrus posterior part APH Medial entorhinal cortex MEC	Amygdala_excitatory	ENSG00000178175	ZNF366	95.76	99.51	0.64	6.04e-05
sociability	Cerebral cortex Cx Gyrus rectus ReG Medial orbitofrontal cortex A14	Vascular	ENSG00000178175	ZNF366	99.12	99.51	0.97	6.04e-05
sociability	Tail of Hippocampus HiT Caudal Hippocampus CA4-DGC	Vascular	ENSG00000178175	ZNF366	99.41	99.51	0.97	6.04e-05
sociability	Cerebral cortex Cx Supramarginal gyrus SMG A40	Vascular	ENSG00000178175	ZNF366	97.21	99.51	0.94	6.04e-05
sociability	Cerebral cortex Cx Posterior parahippocampal gyrus PPH TH-TL	Vascular	ENSG00000178175	ZNF366	98.38	99.51	0.95	6.04e-05
sociability	Cerebral cortex Cx Temporal pole TP Temporopolar area A38	Vascular	ENSG00000178175	ZNF366	97.38	99.51	0.94	6.04e-05
edge_pheno1142	Cerebral cortex Cx Subcallosal Gyrus SCG Subgenual subcallosal division of MFC A25	Astrocyte	ENSG00000080573	COL5A3	95.59	99.78	0.88	6.09e-05
edge_pheno1142	Tail of Hippocampus HiT Caudal Hippocampus CA4-DGC	Astrocyte	ENSG00000080573	COL5A3	94.66	99.78	0.84	6.09e-05
edge_pheno1142	Cerebral cortex Cx Supraparietal lobule SPL Posterosuperior dorsal parietal cortex A5 A7	Astrocyte	ENSG00000080573	COL5A3	94.58	99.78	0.86	6.09e-05
edge_pheno1142	Cerebral cortex Cx Cingulate gyrus retrosplenial CgGrs A29 A30	Astrocyte	ENSG00000080573	COL5A3	98.33	99.78	0.94	6.09e-05
edge_pheno1142	Head of hippocampus HiH Tail of Hippocampus HiT Subicular cortex Sub	Astrocyte	ENSG00000080573	COL5A3	96.97	99.78	0.89	6.09e-05
edge_pheno1142	Cerebral cortex Cx Gyrus rectus ReG Medial orbitofrontal cortex A14	Astrocyte	ENSG00000080573	COL5A3	96.06	99.78	0.88	6.09e-05
edge_pheno1142	Cerebral cortex Cx Temporal pole TP Temporopolar area A38	Astrocyte	ENSG00000080573	COL5A3	94.15	99.78	0.86	6.09e-05
edge_pheno1142	Cerebral cortex Cx Rostral gyrus RoG Dorsal division of MFC A32	Astrocyte	ENSG00000080573	COL5A3	91.03	99.78	0.79	6.09e-05
edge_pheno1142	Cerebral cortex Cx Anterior parahippocampal gyrus AG Lateral entorhinal cortex LEC	Astrocyte	ENSG00000080573	COL5A3	91.73	99.78	0.79	6.09e-05
edge_pheno1142	Cerebral cortex Cx Superior Temporal Gyrus STG	Astrocyte	ENSG00000080573	COL5A3	98.34	99.78	0.94	6.09e-05
edge_pheno1142	Cerebral cortex Cx Inferior frontal gyrus IFG Ventrolateral prefrontal cortex A44 A45	Astrocyte	ENSG00000080573	COL5A3	93.8	99.78	0.84	6.09e-05
edge_pheno1142	Cerebral cortex Cx Transverse temporal gyrus TTG Primary auditory cortex A1C	Astrocyte	ENSG00000080573	COL5A3	97.99	99.78	0.93	6.09e-05
edge_pheno1142	Head of hippocampus HiH Uncal DG CA4	Astrocyte	ENSG00000080573	COL5A3	98.99	99.78	0.93	6.09e-05
edge_pheno1142	Cerebral cortex Cx Anterior parahippocampal gyrus posterior part APH Medial entorhinal cortex MEC	Astrocyte	ENSG00000080573	COL5A3	94.69	99.78	0.84	6.09e-05
edge_pheno1142	Cerebral cortex Cx Posterior intermediate orbital gyrus POrG Caudal division of OFCiA13	Astrocyte	ENSG00000080573	COL5A3	93.19	99.78	0.84	6.09e-05
edge_pheno1142	Cerebral cortex Cx Posterior parahippocampal gyrus PPH TH-TL	Astrocyte	ENSG00000080573	COL5A3	95.21	99.78	0.87	6.09e-05
edge_pheno1142	Cerebral cortex Cx Cingulate gyrus rostral CgGr Ventral division of MFC A24	Astrocyte	ENSG00000080573	COL5A3	96.09	99.78	0.89	6.09e-05
edge_pheno1142	Cerebral cortex Cx Supramarginal gyrus SMG A40	Astrocyte	ENSG00000080573	COL5A3	96.01	99.78	0.89	6.09e-05
edge_pheno1142	Perirhinal cortex area 35 A35 rostral subdivision of area 35 A35r	Astrocyte	ENSG00000080573	COL5A3	90.54	99.78	0.65	6.09e-05
edge_pheno1142	Cerebral cortex Cx Caudal cingulate gyrus CgGC A23	Astrocyte	ENSG00000080573	COL5A3	94.8	99.78	0.86	6.09e-05
edge_pheno1142	Body of hippocampus HiB Rostral DGC A4	Astrocyte	ENSG00000080573	COL5A3	99.05	99.78	0.94	6.09e-05
edge_pheno1142	Body of hippocampus HiB Rostral DGC A4	Oligodendrocyte_precursor	ENSG00000080573	COL5A3	92.31	99.78	0.73	6.09e-05
edge_pheno1205	Cerebral cortex Cx Perirhinal gyrus PRG A35 A36	Microglia	ENSG00000014257	ACPP	94.16	99.95	0.87	6.11e-05
edge_pheno1205	Cerebral cortex Cx Posterior parahippocampal gyrus PPH TH-TL	Microglia	ENSG00000014257	ACPP	95.63	99.95	0.9	6.11e-05
edge_pheno1205	Tail of Hippocampus HiT Caudal Hippocampus CA4-DGC	Microglia	ENSG00000014257	ACPP	95.86	99.95	0.89	6.11e-05
edge_pheno1205	Cerebral cortex Cx Supramarginal gyrus SMG A40	Microglia	ENSG00000014257	ACPP	92.49	99.95	0.85	6.11e-05
edge_pheno1205	Cerebral cortex Cx Caudal cingulate gyrus CgGC A23	Microglia	ENSG00000014257	ACPP	94.52	99.95	0.88	6.11e-05
edge_pheno1205	Cerebral cortex Cx Anterior parahippocampal gyrus AG Lateral entorhinal cortex LEC	Microglia	ENSG00000014257	ACPP	95.1	99.95	0.89	6.11e-05
edge_pheno1205	Cerebral cortex Cx Inferior frontal gyrus IFG Ventrolateral prefrontal cortex A44 A45	Microglia	ENSG00000014257	ACPP	92.49	99.95	0.85	6.11e-05
edge_pheno1205	Cerebral cortex Cx Rostral gyrus RoG Dorsal division of MFC A32	Microglia	ENSG00000014257	ACPP	93.55	99.95	0.84	6.11e-05
edge_pheno1205	Cerebral cortex Cx Posterior intermediate orbital gyrus POrG Caudal division of OFCiA13	Microglia	ENSG00000014257	ACPP	91.81	99.95	0.84	6.11e-05
edge_pheno1205	Cerebral cortex Cx Supraparietal lobule SPL Posterosuperior dorsal parietal cortex A5 A7	Microglia	ENSG00000014257	ACPP	93.15	99.95	0.85	6.11e-05
edge_pheno1205	Body of hippocampus HiB Rostral DGC A4	Microglia	ENSG00000014257	ACPP	97.06	99.95	0.92	6.11e-05
edge_pheno1205	Head of hippocampus HiH Tail of Hippocampus HiT Subicular cortex Sub	Microglia	ENSG00000014257	ACPP	92.54	99.95	0.85	6.11e-05
edge_pheno1205	Cerebral cortex Cx Superior Temporal Gyrus STG	Microglia	ENSG00000014257	ACPP	95.32	99.95	0.9	6.11e-05
edge_pheno1205	Cerebral cortex Cx Transverse temporal gyrus TTG Primary auditory cortex A1C	Microglia	ENSG00000014257	ACPP	94.94	99.95	0.88	6.11e-05
edge_pheno1205	Cerebral cortex Cx Anterior parahippocampal gyrus posterior part APH Medial entorhinal cortex MEC	Microglia	ENSG00000014257	ACPP	92.66	99.95	0.85	6.11e-05
edge_pheno1205	Cerebral cortex Cx Cingulate gyrus rostral CgGr Ventral division of MFC A24	Microglia	ENSG00000014257	ACPP	91.49	99.95	0.83	6.11e-05
edge_pheno1205	Perirhinal cortex area 35 A35 rostral subdivision of area 35 A35r	Microglia	ENSG00000014257	ACPP	90.6	99.95	0.79	6.11e-05
edge_pheno1205	Cerebral cortex Cx Temporal pole TP Temporopolar area A38	Microglia	ENSG00000014257	ACPP	91.4	99.95	0.83	6.11e-05
edge_pheno1205	Cerebral cortex Cx Subcallosal Gyrus SCG Subgenual subcallosal division of MFC A25	Microglia	ENSG00000014257	ACPP	93.12	99.95	0.85	6.11e-05
edge_pheno1205	Head of hippocampus HiH Uncal DG CA4	Microglia	ENSG00000014257	ACPP	97.27	99.95	0.91	6.11e-05
edge_pheno253	Cerebral cortex Cx Subcallosal Gyrus SCG Subgenual subcallosal division of MFC A25	Astrocyte	ENSG00000214456	PLIN5	98.59	99.97	0.95	6.14e-05
edge_pheno253	Cerebral cortex Cx Supramarginal gyrus SMG A40	Astrocyte	ENSG00000214456	PLIN5	98.79	99.97	0.95	6.14e-05
edge_pheno253	Cerebral cortex Cx Perirhinal gyrus PRG A35 A36	Astrocyte	ENSG00000214456	PLIN5	98.84	99.97	0.95	6.14e-05
edge_pheno253	Tail of Hippocampus HiT Caudal Hippocampus CA4-DGC	Astrocyte	ENSG00000214456	PLIN5	99.42	99.97	0.96	6.14e-05
edge_pheno253	Cerebral cortex Cx Supraparietal lobule SPL Posterosuperior dorsal parietal cortex A5 A7	Astrocyte	ENSG00000214456	PLIN5	99.54	99.97	0.97	6.14e-05
edge_pheno253	Cerebral cortex Cx Caudal cingulate gyrus CgGC A23	Astrocyte	ENSG00000214456	PLIN5	99.2	99.97	0.96	6.14e-05
edge_pheno253	Cerebral cortex Cx Cingulate gyrus retrosplenial CgGrs A29 A30	Astrocyte	ENSG00000214456	PLIN5	97.97	99.97	0.94	6.14e-05
edge_pheno253	Cerebral cortex Cx Anterior parahippocampal gyrus posterior part APH Medial entorhinal cortex MEC	Astrocyte	ENSG00000214456	PLIN5	98.92	99.97	0.95	6.14e-05
edge_pheno253	Head of hippocampus HiH Uncal DG CA4	Astrocyte	ENSG00000214456	PLIN5	99.51	99.97	0.96	6.14e-05
edge_pheno253	Cerebral cortex Cx Transverse temporal gyrus TTG Primary auditory cortex A1C	Astrocyte	ENSG00000214456	PLIN5	99.34	99.97	0.97	6.14e-05
edge_pheno253	Cerebral cortex Cx Inferior frontal gyrus IFG Ventrolateral prefrontal cortex A44 A45	Astrocyte	ENSG00000214456	PLIN5	98.42	99.97	0.94	6.14e-05
edge_pheno253	Cerebral cortex Cx Cingulate gyrus rostral CgGr Ventral division of MFC A24	Astrocyte	ENSG00000214456	PLIN5	98.46	99.97	0.95	6.14e-05
edge_pheno253	Head of hippocampus HiH Tail of Hippocampus HiT Subicular cortex Sub	Astrocyte	ENSG00000214456	PLIN5	98.33	99.97	0.92	6.14e-05
edge_pheno253	Cerebral cortex Cx Posterior parahippocampal gyrus PPH TH-TL	Astrocyte	ENSG00000214456	PLIN5	99.64	99.97	0.97	6.14e-05
edge_pheno253	Cerebral cortex Cx Temporal pole TP Temporopolar area A38	Astrocyte	ENSG00000214456	PLIN5	98.09	99.97	0.93	6.14e-05
edge_pheno253	Cerebral cortex Cx Anterior parahippocampal gyrus AG Lateral entorhinal cortex LEC	Astrocyte	ENSG00000214456	PLIN5	99.18	99.97	0.96	6.14e-05
edge_pheno253	Cerebral cortex Cx Rostral gyrus RoG Dorsal division of MFC A32	Astrocyte	ENSG00000214456	PLIN5	98.76	99.97	0.94	6.14e-05
edge_pheno253	Perirhinal cortex area 35 A35 rostral subdivision of area 35 A35r	Astrocyte	ENSG00000214456	PLIN5	98.42	99.97	0.87	6.14e-05
edge_pheno253	Cerebral cortex Cx Posterior intermediate orbital gyrus POrG Caudal division of OFCiA13	Astrocyte	ENSG00000214456	PLIN5	97.78	99.97	0.92	6.14e-05
edge_pheno253	Body of hippocampus HiB Rostral DGC A4	Astrocyte	ENSG00000214456	PLIN5	99.01	99.97	0.94	6.14e-05
edge_pheno253	Cerebral cortex Cx Superior Temporal Gyrus STG	Astrocyte	ENSG00000214456	PLIN5	99.61	99.97	0.98	6.14e-05
edge_pheno253	Cerebral cortex Cx Gyrus rectus ReG Medial orbitofrontal cortex A14	Astrocyte	ENSG00000214456	PLIN5	96.63	99.97	0.89	6.14e-05
edge_pheno1205	Cerebral cortex Cx Posterior parahippocampal gyrus PPH TH-TL	Committed_oligodendrocyte_precursor	ENSG00000065371	ROPN1	92.52	99.94	0.79	6.15e-05
edge_pheno1205	Tail of Hippocampus HiT Caudal Hippocampus CA4-DGC	Hippocampal_CA4	ENSG00000065371	ROPN1	94.53	99.94	0.64	6.15e-05
edge_pheno1205	Cerebral cortex Cx Anterior parahippocampal gyrus posterior part APH Medial entorhinal cortex MEC	Amygdala_excitatory	ENSG00000065371	ROPN1	93.22	99.94	0.57	6.15e-05
edge_pheno1205	Cerebral cortex Cx Cingulate gyrus rostral CgGr Ventral division of MFC A24	Upper-layer_intratelencephalic	ENSG00000065371	ROPN1	93.59	99.94	0.62	6.15e-05
sociability	Cerebral cortex Cx Perirhinal gyrus PRG A35 A36	Upper-layer_intratelencephalic	ENSG00000069482	GAL	96.99	99.5	0.73	6.31e-05
sociability	Body of hippocampus HiB Rostral DGC A4	Deep-layer_corticothalamic_and_6b	ENSG00000069482	GAL	99.84	99.5	0.97	6.31e-05
sociability	Head of hippocampus HiH Tail of Hippocampus HiT Subicular cortex Sub	Deep-layer_corticothalamic_and_6b	ENSG00000069482	GAL	99.58	99.5	0.94	6.31e-05
sociability	Cerebral cortex Cx Supraparietal lobule SPL Posterosuperior dorsal parietal cortex A5 A7	Upper-layer_intratelencephalic	ENSG00000069482	GAL	96.53	99.5	0.67	6.31e-05
sociability	Cerebral cortex Cx Posterior intermediate orbital gyrus POrG Caudal division of OFCiA13	Upper-layer_intratelencephalic	ENSG00000069482	GAL	95.69	99.5	0.67	6.31e-05
sociability	Cerebral cortex Cx Rostral gyrus RoG Dorsal division of MFC A32	Upper-layer_intratelencephalic	ENSG00000069482	GAL	96.32	99.5	0.67	6.31e-05
sociability	Cerebral cortex Cx Superior Temporal Gyrus STG	Upper-layer_intratelencephalic	ENSG00000069482	GAL	97.34	99.5	0.72	6.31e-05
sociability	Cerebral cortex Cx Cingulate gyrus retrosplenial CgGrs A29 A30	Deep-layer_intratelencephalic	ENSG00000069482	GAL	98.9	99.5	0.89	6.31e-05
sociability	Cerebral cortex Cx Cingulate gyrus rostral CgGr Ventral division of MFC A24	Deep-layer_intratelencephalic	ENSG00000069482	GAL	95.61	99.5	0.63	6.31e-05
sociability	Cerebral cortex Cx Cingulate gyrus rostral CgGr Ventral division of MFC A24	Upper-layer_intratelencephalic	ENSG00000069482	GAL	97	99.5	0.71	6.31e-05
sociability	Cerebral cortex Cx Inferior frontal gyrus IFG Ventrolateral prefrontal cortex A44 A45	Upper-layer_intratelencephalic	ENSG00000069482	GAL	92.46	99.5	0.57	6.31e-05
sociability	Cerebral cortex Cx Caudal cingulate gyrus CgGC A23	Upper-layer_intratelencephalic	ENSG00000069482	GAL	90.92	99.5	0.51	6.31e-05
sociability	Cerebral cortex Cx Transverse temporal gyrus TTG Primary auditory cortex A1C	Upper-layer_intratelencephalic	ENSG00000069482	GAL	97.55	99.5	0.69	6.31e-05
sociability	Cerebral cortex Cx Subcallosal Gyrus SCG Subgenual subcallosal division of MFC A25	Upper-layer_intratelencephalic	ENSG00000069482	GAL	97.32	99.5	0.72	6.31e-05
sociability	Head of hippocampus HiH Uncal DG CA4	CGE_interneuron	ENSG00000069482	GAL	93.71	99.5	0.65	6.31e-05
sociability	Head of hippocampus HiH Uncal DG CA4	Deep-layer_corticothalamic_and_6b	ENSG00000069482	GAL	94.56	99.5	0.68	6.31e-05
sociability	Cerebral cortex Cx Anterior parahippocampal gyrus posterior part APH Medial entorhinal cortex MEC	Deep-layer_intratelencephalic	ENSG00000069482	GAL	95.93	99.5	0.69	6.31e-05
sociability	Cerebral cortex Cx Gyrus rectus ReG Medial orbitofrontal cortex A14	Upper-layer_intratelencephalic	ENSG00000069482	GAL	97.18	99.5	0.69	6.31e-05
sociability	Tail of Hippocampus HiT Caudal Hippocampus CA4-DGC	Deep-layer_corticothalamic_and_6b	ENSG00000069482	GAL	98.04	99.5	0.93	6.31e-05
sociability	Tail of Hippocampus HiT Caudal Hippocampus CA4-DGC	Hippocampal_CA4	ENSG00000069482	GAL	97.97	99.5	0.8	6.31e-05
sociability	Tail of Hippocampus HiT Caudal Hippocampus CA4-DGC	Splatter	ENSG00000069482	GAL	95.4	99.5	0.68	6.31e-05
sociability	Cerebral cortex Cx Supramarginal gyrus SMG A40	Upper-layer_intratelencephalic	ENSG00000069482	GAL	96.41	99.5	0.66	6.31e-05
sociability	Cerebral cortex Cx Posterior parahippocampal gyrus PPH TH-TL	Upper-layer_intratelencephalic	ENSG00000069482	GAL	97.58	99.5	0.72	6.31e-05
sociability	Cerebral cortex Cx Temporal pole TP Temporopolar area A38	Upper-layer_intratelencephalic	ENSG00000069482	GAL	96.81	99.5	0.69	6.31e-05
sociability	Perirhinal cortex area 35 A35 rostral subdivision of area 35 A35r	Astrocyte	ENSG00000152078	TMEM56	91.84	99.5	0.67	6.37e-05
edge_pheno1142	Head of hippocampus HiH Tail of Hippocampus HiT Subicular cortex Sub	Amygdala_excitatory	ENSG00000100271	TTLL1	90.06	99.78	0.53	6.39e-05
edge_pheno1698	Tail of Hippocampus HiT Caudal Hippocampus CA4-DGC	Oligodendrocyte	ENSG00000028116	VRK2	97.91	99.18	0.9	6.43e-05
edge_pheno1698	Cerebral cortex Cx Cingulate gyrus retrosplenial CgGrs A29 A30	Oligodendrocyte	ENSG00000028116	VRK2	92.02	99.18	0.83	6.43e-05
edge_pheno1698	Cerebral cortex Cx Gyrus rectus ReG Medial orbitofrontal cortex A14	Oligodendrocyte	ENSG00000028116	VRK2	97.04	99.18	0.91	6.43e-05
edge_pheno1698	Cerebral cortex Cx Anterior parahippocampal gyrus posterior part APH Medial entorhinal cortex MEC	Committed_oligodendrocyte_precursor	ENSG00000028116	VRK2	95.72	99.18	0.87	6.43e-05
edge_pheno1698	Cerebral cortex Cx Anterior parahippocampal gyrus posterior part APH Medial entorhinal cortex MEC	Oligodendrocyte	ENSG00000028116	VRK2	96.65	99.18	0.91	6.43e-05
edge_pheno1698	Head of hippocampus HiH Uncal DG CA4	Oligodendrocyte	ENSG00000028116	VRK2	94.75	99.18	0.84	6.43e-05
edge_pheno1698	Cerebral cortex Cx Rostral gyrus RoG Dorsal division of MFC A32	Oligodendrocyte	ENSG00000028116	VRK2	90.44	99.18	0.76	6.43e-05
edge_pheno1698	Cerebral cortex Cx Cingulate gyrus rostral CgGr Ventral division of MFC A24	Oligodendrocyte	ENSG00000028116	VRK2	97.21	99.18	0.91	6.43e-05
edge_pheno1698	Head of hippocampus HiH Tail of Hippocampus HiT Subicular cortex Sub	Oligodendrocyte	ENSG00000028116	VRK2	96.96	99.18	0.9	6.43e-05
edge_pheno1698	Cerebral cortex Cx Anterior parahippocampal gyrus AG Lateral entorhinal cortex LEC	Oligodendrocyte	ENSG00000028116	VRK2	96	99.18	0.89	6.43e-05
edge_pheno1698	Perirhinal cortex area 35 A35 rostral subdivision of area 35 A35r	Oligodendrocyte	ENSG00000028116	VRK2	94.5	99.18	0.77	6.43e-05
edge_pheno1698	Cerebral cortex Cx Supramarginal gyrus SMG A40	Oligodendrocyte	ENSG00000028116	VRK2	94.31	99.18	0.87	6.43e-05
edge_pheno1698	Cerebral cortex Cx Posterior parahippocampal gyrus PPH TH-TL	Oligodendrocyte	ENSG00000028116	VRK2	96.61	99.18	0.91	6.43e-05
edge_pheno1698	Cerebral cortex Cx Subcallosal Gyrus SCG Subgenual subcallosal division of MFC A25	Oligodendrocyte	ENSG00000028116	VRK2	97.43	99.18	0.93	6.43e-05
edge_pheno1698	Cerebral cortex Cx Posterior intermediate orbital gyrus POrG Caudal division of OFCiA13	Oligodendrocyte	ENSG00000028116	VRK2	96.82	99.18	0.91	6.43e-05
edge_pheno1698	Cerebral cortex Cx Inferior frontal gyrus IFG Ventrolateral prefrontal cortex A44 A45	Oligodendrocyte	ENSG00000028116	VRK2	94.66	99.18	0.87	6.43e-05
edge_pheno1698	Cerebral cortex Cx Temporal pole TP Temporopolar area A38	Oligodendrocyte	ENSG00000028116	VRK2	96.31	99.18	0.91	6.43e-05
edge_pheno1698	Cerebral cortex Cx Perirhinal gyrus PRG A35 A36	Oligodendrocyte	ENSG00000028116	VRK2	95.19	99.18	0.88	6.43e-05
edge_pheno1698	Cerebral cortex Cx Superior Temporal Gyrus STG	Oligodendrocyte	ENSG00000028116	VRK2	92.84	99.18	0.8	6.43e-05
edge_pheno1698	Cerebral cortex Cx Transverse temporal gyrus TTG Primary auditory cortex A1C	Oligodendrocyte	ENSG00000028116	VRK2	96.18	99.18	0.9	6.43e-05
edge_pheno1698	Body of hippocampus HiB Rostral DGC A4	Oligodendrocyte	ENSG00000028116	VRK2	97.97	99.18	0.9	6.43e-05
edge_pheno1698	Cerebral cortex Cx Caudal cingulate gyrus CgGC A23	Oligodendrocyte	ENSG00000028116	VRK2	91.53	99.18	0.81	6.43e-05
sociability	Cerebral cortex Cx Temporal pole TP Temporopolar area A38	Committed_oligodendrocyte_precursor	ENSG00000159217	IGF2BP1	95.04	99.49	0.85	6.57e-05
sociability	Cerebral cortex Cx Perirhinal gyrus PRG A35 A36	CGE_interneuron	ENSG00000123307	NEUROD4	95.17	99.48	0.72	6.64e-05
sociability	Cerebral cortex Cx Supraparietal lobule SPL Posterosuperior dorsal parietal cortex A5 A7	CGE_interneuron	ENSG00000123307	NEUROD4	93.2	99.48	0.67	6.64e-05
sociability	Cerebral cortex Cx Superior Temporal Gyrus STG	CGE_interneuron	ENSG00000123307	NEUROD4	97.47	99.48	0.84	6.64e-05
sociability	Cerebral cortex Cx Cingulate gyrus rostral CgGr Ventral division of MFC A24	CGE_interneuron	ENSG00000123307	NEUROD4	93.73	99.48	0.68	6.64e-05
sociability	Cerebral cortex Cx Transverse temporal gyrus TTG Primary auditory cortex A1C	CGE_interneuron	ENSG00000123307	NEUROD4	93.2	99.48	0.67	6.64e-05
sociability	Cerebral cortex Cx Supramarginal gyrus SMG A40	CGE_interneuron	ENSG00000123307	NEUROD4	91.07	99.48	0.6	6.64e-05
sociability	Cerebral cortex Cx Posterior parahippocampal gyrus PPH TH-TL	CGE_interneuron	ENSG00000123307	NEUROD4	95.54	99.48	0.77	6.64e-05
sociability	Cerebral cortex Cx Temporal pole TP Temporopolar area A38	CGE_interneuron	ENSG00000123307	NEUROD4	93.34	99.48	0.68	6.64e-05
sociability	Body of hippocampus HiB Rostral DGC A4	Astrocyte	ENSG00000130287	NCAN	95.77	99.48	0.86	6.65e-05
sociability	Head of hippocampus HiH Tail of Hippocampus HiT Subicular cortex Sub	Astrocyte	ENSG00000130287	NCAN	92.86	99.48	0.81	6.65e-05
sociability	Cerebral cortex Cx Supraparietal lobule SPL Posterosuperior dorsal parietal cortex A5 A7	Astrocyte	ENSG00000130287	NCAN	91.55	99.48	0.79	6.65e-05
sociability	Cerebral cortex Cx Rostral gyrus RoG Dorsal division of MFC A32	Astrocyte	ENSG00000130287	NCAN	92.15	99.48	0.8	6.65e-05
sociability	Cerebral cortex Cx Superior Temporal Gyrus STG	Astrocyte	ENSG00000130287	NCAN	90.77	99.48	0.8	6.65e-05
sociability	Cerebral cortex Cx Cingulate gyrus retrosplenial CgGrs A29 A30	Astrocyte	ENSG00000130287	NCAN	90.18	99.48	0.8	6.65e-05
sociability	Perirhinal cortex area 35 A35 rostral subdivision of area 35 A35r	Astrocyte	ENSG00000130287	NCAN	96.63	99.48	0.8	6.65e-05
sociability	Head of hippocampus HiH Uncal DG CA4	Astrocyte	ENSG00000130287	NCAN	98.45	99.48	0.92	6.65e-05
sociability	Cerebral cortex Cx Posterior parahippocampal gyrus PPH TH-TL	Astrocyte	ENSG00000130287	NCAN	94.56	99.48	0.86	6.65e-05
sociability	Tail of Hippocampus HiT Caudal Hippocampus CA4-DGC	Hippocampal_CA1-3	ENSG00000182481	KPNA2	91.41	99.47	0.54	6.69e-05
edge_pheno1698	Tail of Hippocampus HiT Caudal Hippocampus CA4-DGC	Hippocampal_CA4	ENSG00000248050	AC079061	91.66	99.15	0.54	6.71e-05
edge_pheno1698	Cerebral cortex Cx Cingulate gyrus retrosplenial CgGrs A29 A30	Upper-layer_intratelencephalic	ENSG00000248050	AC079061	94.06	99.15	0.58	6.71e-05
edge_pheno1698	Cerebral cortex Cx Anterior parahippocampal gyrus posterior part APH Medial entorhinal cortex MEC	Upper-layer_intratelencephalic	ENSG00000248050	AC079061	92.94	99.15	0.6	6.71e-05
edge_pheno1698	Head of hippocampus HiH Tail of Hippocampus HiT Subicular cortex Sub	Upper-layer_intratelencephalic	ENSG00000248050	AC079061	93.22	99.15	0.71	6.71e-05
edge_pheno1698	Cerebral cortex Cx Anterior parahippocampal gyrus AG Lateral entorhinal cortex LEC	Upper-layer_intratelencephalic	ENSG00000248050	AC079061	93.93	99.15	0.68	6.71e-05
edge_pheno1698	Cerebral cortex Cx Supramarginal gyrus SMG A40	Amygdala_excitatory	ENSG00000248050	AC079061	94.67	99.15	0.89	6.71e-05
edge_pheno1698	Cerebral cortex Cx Posterior parahippocampal gyrus PPH TH-TL	Upper-layer_intratelencephalic	ENSG00000248050	AC079061	91.56	99.15	0.56	6.71e-05
edge_pheno1698	Cerebral cortex Cx Inferior frontal gyrus IFG Ventrolateral prefrontal cortex A44 A45	Deep-layer_intratelencephalic	ENSG00000248050	AC079061	90.32	99.15	0.46	6.71e-05
edge_pheno1698	Cerebral cortex Cx Inferior frontal gyrus IFG Ventrolateral prefrontal cortex A44 A45	Upper-layer_intratelencephalic	ENSG00000248050	AC079061	90.45	99.15	0.52	6.71e-05
edge_pheno1698	Cerebral cortex Cx Temporal pole TP Temporopolar area A38	Upper-layer_intratelencephalic	ENSG00000248050	AC079061	95.13	99.15	0.65	6.71e-05
edge_pheno1698	Cerebral cortex Cx Perirhinal gyrus PRG A35 A36	Amygdala_excitatory	ENSG00000248050	AC079061	93.64	99.15	0.6	6.71e-05
edge_pheno1698	Cerebral cortex Cx Superior Temporal Gyrus STG	Deep-layer_intratelencephalic	ENSG00000248050	AC079061	93.46	99.15	0.54	6.71e-05
edge_pheno1698	Cerebral cortex Cx Superior Temporal Gyrus STG	Upper-layer_intratelencephalic	ENSG00000248050	AC079061	93.57	99.15	0.59	6.71e-05
edge_pheno1698	Cerebral cortex Cx Transverse temporal gyrus TTG Primary auditory cortex A1C	Upper-layer_intratelencephalic	ENSG00000248050	AC079061	93.24	99.15	0.57	6.71e-05
edge_pheno1698	Body of hippocampus HiB Rostral DGC A4	Hippocampal_CA4	ENSG00000248050	AC079061	94.73	99.15	0.6	6.71e-05
edge_pheno1698	Cerebral cortex Cx Supraparietal lobule SPL Posterosuperior dorsal parietal cortex A5 A7	Upper-layer_intratelencephalic	ENSG00000248050	AC079061	91.38	99.15	0.51	6.71e-05
node_pheno17	Cerebral cortex Cx Cingulate gyrus retrosplenial CgGrs A29 A30	Deep-layer_intratelencephalic	ENSG00000128581	IFT22	90.48	99.68	0.45	6.75e-05
edge_pheno1142	Cerebral cortex Cx Inferior frontal gyrus IFG Ventrolateral prefrontal cortex A44 A45	Committed_oligodendrocyte_precursor	ENSG00000080511	RDH8	96.96	99.77	0.92	6.76e-05
edge_pheno1142	Head of hippocampus HiH Uncal DG CA4	Fibroblast	ENSG00000080511	RDH8	92.78	99.77	0.84	6.76e-05
edge_pheno1698	Cerebral cortex Cx Cingulate gyrus retrosplenial CgGrs A29 A30	Miscellaneous	ENSG00000126368	NR1D1	92.09	99.13	0.53	6.83e-05
edge_pheno1698	Cerebral cortex Cx Gyrus rectus ReG Medial orbitofrontal cortex A14	LAMP5-LHX6_and_Chandelier	ENSG00000126368	NR1D1	94.25	99.13	0.63	6.83e-05
edge_pheno1698	Cerebral cortex Cx Cingulate gyrus rostral CgGr Ventral division of MFC A24	LAMP5-LHX6_and_Chandelier	ENSG00000126368	NR1D1	90.34	99.13	0.53	6.83e-05
edge_pheno1698	Cerebral cortex Cx Temporal pole TP Temporopolar area A38	LAMP5-LHX6_and_Chandelier	ENSG00000126368	NR1D1	91.78	99.13	0.54	6.83e-05
edge_pheno1698	Cerebral cortex Cx Superior Temporal Gyrus STG	Medium_spiny_neuron	ENSG00000167968	DNASE1L2	95.95	99.12	0.93	6.85e-05
edge_pheno1142	Cerebral cortex Cx Perirhinal gyrus PRG A35 A36	LAMP5-LHX6_and_Chandelier	ENSG00000110887	DAO	92.76	99.76	0.63	6.95e-05
edge_pheno1142	Cerebral cortex Cx Posterior parahippocampal gyrus PPH TH-TL	Amygdala_excitatory	ENSG00000110887	DAO	98.55	99.76	0.85	6.95e-05
edge_pheno1698	Tail of Hippocampus HiT Caudal Hippocampus CA4-DGC	Vascular	ENSG00000113504	SLC12A7	91.91	99.11	0.8	7.18e-05
edge_pheno1698	Cerebral cortex Cx Cingulate gyrus retrosplenial CgGrs A29 A30	Vascular	ENSG00000113504	SLC12A7	98.67	99.11	0.96	7.18e-05
edge_pheno1698	Cerebral cortex Cx Gyrus rectus ReG Medial orbitofrontal cortex A14	Vascular	ENSG00000113504	SLC12A7	91.44	99.11	0.82	7.18e-05
edge_pheno1698	Cerebral cortex Cx Anterior parahippocampal gyrus posterior part APH Medial entorhinal cortex MEC	Vascular	ENSG00000113504	SLC12A7	97.28	99.11	0.93	7.18e-05
edge_pheno1698	Head of hippocampus HiH Uncal DG CA4	Vascular	ENSG00000113504	SLC12A7	93.47	99.11	0.84	7.18e-05
edge_pheno1698	Cerebral cortex Cx Cingulate gyrus rostral CgGr Ventral division of MFC A24	Fibroblast	ENSG00000113504	SLC12A7	90.99	99.11	0.82	7.18e-05
edge_pheno1698	Cerebral cortex Cx Anterior parahippocampal gyrus AG Lateral entorhinal cortex LEC	Vascular	ENSG00000113504	SLC12A7	98.95	99.11	0.97	7.18e-05
edge_pheno1698	Cerebral cortex Cx Supramarginal gyrus SMG A40	Vascular	ENSG00000113504	SLC12A7	98.26	99.11	0.95	7.18e-05
edge_pheno1698	Cerebral cortex Cx Posterior parahippocampal gyrus PPH TH-TL	Vascular	ENSG00000113504	SLC12A7	90.83	99.11	0.82	7.18e-05
edge_pheno1698	Cerebral cortex Cx Subcallosal Gyrus SCG Subgenual subcallosal division of MFC A25	Vascular	ENSG00000113504	SLC12A7	98.2	99.11	0.96	7.18e-05
edge_pheno1698	Cerebral cortex Cx Posterior intermediate orbital gyrus POrG Caudal division of OFCiA13	Vascular	ENSG00000113504	SLC12A7	96.93	99.11	0.93	7.18e-05
edge_pheno1698	Cerebral cortex Cx Inferior frontal gyrus IFG Ventrolateral prefrontal cortex A44 A45	Vascular	ENSG00000113504	SLC12A7	96.64	99.11	0.92	7.18e-05
edge_pheno1698	Cerebral cortex Cx Temporal pole TP Temporopolar area A38	Vascular	ENSG00000113504	SLC12A7	97.31	99.11	0.94	7.18e-05
edge_pheno1698	Cerebral cortex Cx Perirhinal gyrus PRG A35 A36	Vascular	ENSG00000113504	SLC12A7	94.73	99.11	0.88	7.18e-05
edge_pheno1698	Cerebral cortex Cx Superior Temporal Gyrus STG	Vascular	ENSG00000113504	SLC12A7	97.06	99.11	0.92	7.18e-05
edge_pheno1698	Cerebral cortex Cx Transverse temporal gyrus TTG Primary auditory cortex A1C	Vascular	ENSG00000113504	SLC12A7	96.43	99.11	0.91	7.18e-05
edge_pheno1698	Body of hippocampus HiB Rostral DGC A4	Vascular	ENSG00000113504	SLC12A7	96.11	99.11	0.9	7.18e-05
edge_pheno1698	Cerebral cortex Cx Caudal cingulate gyrus CgGC A23	Vascular	ENSG00000113504	SLC12A7	95.12	99.11	0.9	7.18e-05
edge_pheno1698	Cerebral cortex Cx Supraparietal lobule SPL Posterosuperior dorsal parietal cortex A5 A7	Vascular	ENSG00000113504	SLC12A7	96.29	99.11	0.92	7.18e-05
edge_pheno286	Cerebral cortex Cx Subcallosal Gyrus SCG Subgenual subcallosal division of MFC A25	Deep-layer_intratelencephalic	ENSG00000169744	LDB2	91.55	99.96	0.49	7.32e-05
edge_pheno286	Cerebral cortex Cx Subcallosal Gyrus SCG Subgenual subcallosal division of MFC A25	Upper-layer_intratelencephalic	ENSG00000169744	LDB2	90.86	99.96	0.55	7.32e-05
edge_pheno286	Cerebral cortex Cx Supramarginal gyrus SMG A40	Upper-layer_intratelencephalic	ENSG00000169744	LDB2	91.85	99.96	0.52	7.32e-05
edge_pheno286	Cerebral cortex Cx Cingulate gyrus retrosplenial CgGrs A29 A30	Miscellaneous	ENSG00000169744	LDB2	90.24	99.96	0.48	7.32e-05
edge_pheno286	Cerebral cortex Cx Cingulate gyrus retrosplenial CgGrs A29 A30	Upper-layer_intratelencephalic	ENSG00000169744	LDB2	92.64	99.96	0.53	7.32e-05
edge_pheno286	Cerebral cortex Cx Cingulate gyrus rostral CgGr Ventral division of MFC A24	Deep-layer_intratelencephalic	ENSG00000169744	LDB2	90.54	99.96	0.48	7.32e-05
edge_pheno286	Cerebral cortex Cx Cingulate gyrus rostral CgGr Ventral division of MFC A24	Upper-layer_intratelencephalic	ENSG00000169744	LDB2	90.05	99.96	0.53	7.32e-05
edge_pheno286	Cerebral cortex Cx Caudal cingulate gyrus CgGC A23	Deep-layer_intratelencephalic	ENSG00000169744	LDB2	92.9	99.96	0.52	7.32e-05
edge_pheno286	Cerebral cortex Cx Caudal cingulate gyrus CgGC A23	Upper-layer_intratelencephalic	ENSG00000169744	LDB2	93.18	99.96	0.58	7.32e-05
edge_pheno1698	Head of hippocampus HiH Uncal DG CA4	CGE_interneuron	ENSG00000186660	ZFP91	91.47	99.11	0.56	7.32e-05
edge_pheno1698	Head of hippocampus HiH Uncal DG CA4	MGE_interneuron	ENSG00000186660	ZFP91	91.62	99.11	0.58	7.32e-05
edge_pheno286	Cerebral cortex Cx Transverse temporal gyrus TTG Primary auditory cortex A1C	Upper-layer_intratelencephalic	ENSG00000169744	LDB2	90.5	99.96	0.5	7.32e-05
edge_pheno286	Head of hippocampus HiH Uncal DG CA4	Hippocampal_CA4	ENSG00000169744	LDB2	90.88	99.96	0.46	7.32e-05
edge_pheno286	Head of hippocampus HiH Uncal DG CA4	Hippocampal_dentate_gyrus	ENSG00000169744	LDB2	91.24	99.96	0.53	7.32e-05
edge_pheno286	Cerebral cortex Cx Inferior frontal gyrus IFG Ventrolateral prefrontal cortex A44 A45	Deep-layer_intratelencephalic	ENSG00000169744	LDB2	91.99	99.96	0.5	7.32e-05
edge_pheno286	Cerebral cortex Cx Inferior frontal gyrus IFG Ventrolateral prefrontal cortex A44 A45	Upper-layer_intratelencephalic	ENSG00000169744	LDB2	92.57	99.96	0.57	7.32e-05
edge_pheno286	Cerebral cortex Cx Anterior parahippocampal gyrus posterior part APH Medial entorhinal cortex MEC	Deep-layer_intratelencephalic	ENSG00000169744	LDB2	92.85	99.96	0.54	7.32e-05
edge_pheno286	Tail of Hippocampus HiT Caudal Hippocampus CA4-DGC	Hippocampal_CA1-3	ENSG00000169744	LDB2	91.9	99.96	0.56	7.32e-05
edge_pheno286	Cerebral cortex Cx Rostral gyrus RoG Dorsal division of MFC A32	Deep-layer_intratelencephalic	ENSG00000169744	LDB2	90.87	99.96	0.45	7.32e-05
edge_pheno286	Cerebral cortex Cx Rostral gyrus RoG Dorsal division of MFC A32	Upper-layer_intratelencephalic	ENSG00000169744	LDB2	92.77	99.96	0.55	7.32e-05
edge_pheno286	Head of hippocampus HiH Tail of Hippocampus HiT Subicular cortex Sub	Deep-layer_corticothalamic_and_6b	ENSG00000169744	LDB2	90.92	99.96	0.54	7.32e-05
edge_pheno286	Head of hippocampus HiH Tail of Hippocampus HiT Subicular cortex Sub	Miscellaneous	ENSG00000169744	LDB2	91.97	99.96	0.61	7.32e-05
edge_pheno286	Cerebral cortex Cx Anterior parahippocampal gyrus AG Lateral entorhinal cortex LEC	Deep-layer_intratelencephalic	ENSG00000169744	LDB2	93.19	99.96	0.55	7.32e-05
edge_pheno286	Cerebral cortex Cx Anterior parahippocampal gyrus AG Lateral entorhinal cortex LEC	Upper-layer_intratelencephalic	ENSG00000169744	LDB2	91.87	99.96	0.62	7.32e-05
edge_pheno286	Cerebral cortex Cx Supraparietal lobule SPL Posterosuperior dorsal parietal cortex A5 A7	Upper-layer_intratelencephalic	ENSG00000169744	LDB2	93.8	99.96	0.59	7.32e-05
edge_pheno286	Cerebral cortex Cx Posterior parahippocampal gyrus PPH TH-TL	Deep-layer_intratelencephalic	ENSG00000169744	LDB2	91.79	99.96	0.51	7.32e-05
edge_pheno286	Cerebral cortex Cx Posterior parahippocampal gyrus PPH TH-TL	Miscellaneous	ENSG00000169744	LDB2	90.54	99.96	0.49	7.32e-05
edge_pheno286	Cerebral cortex Cx Posterior parahippocampal gyrus PPH TH-TL	Upper-layer_intratelencephalic	ENSG00000169744	LDB2	97.6	99.96	0.72	7.32e-05
edge_pheno286	Body of hippocampus HiB Rostral DGC A4	Hippocampal_dentate_gyrus	ENSG00000169744	LDB2	92.04	99.96	0.47	7.32e-05
edge_pheno286	Cerebral cortex Cx Superior Temporal Gyrus STG	Deep-layer_intratelencephalic	ENSG00000169744	LDB2	91.68	99.96	0.48	7.32e-05
edge_pheno286	Cerebral cortex Cx Superior Temporal Gyrus STG	Upper-layer_intratelencephalic	ENSG00000169744	LDB2	94.41	99.96	0.61	7.32e-05
edge_pheno286	Cerebral cortex Cx Perirhinal gyrus PRG A35 A36	Upper-layer_intratelencephalic	ENSG00000169744	LDB2	93.53	99.96	0.64	7.32e-05
edge_pheno286	Cerebral cortex Cx Temporal pole TP Temporopolar area A38	Upper-layer_intratelencephalic	ENSG00000169744	LDB2	91.27	99.96	0.57	7.32e-05
edge_pheno1698	Cerebral cortex Cx Caudal cingulate gyrus CgGC A23	Committed_oligodendrocyte_precursor	ENSG00000186660	ZFP91	95.57	99.11	0.9	7.32e-05
edge_pheno286	Cerebral cortex Cx Posterior intermediate orbital gyrus POrG Caudal division of OFCiA13	Deep-layer_intratelencephalic	ENSG00000169744	LDB2	90.77	99.96	0.46	7.32e-05
edge_pheno286	Cerebral cortex Cx Posterior intermediate orbital gyrus POrG Caudal division of OFCiA13	Upper-layer_intratelencephalic	ENSG00000169744	LDB2	90.91	99.96	0.54	7.32e-05
edge_pheno1698	Cerebral cortex Cx Cingulate gyrus retrosplenial CgGrs A29 A30	Hippocampal_CA1-3	ENSG00000255073	ZFP91-CNTF	95.38	99.1	0.76	7.37e-05
edge_pheno1698	Head of hippocampus HiH Uncal DG CA4	Hippocampal_CA4	ENSG00000167680	SEMA6B	91.63	99.09	0.47	7.43e-05
node_pheno17	Head of hippocampus HiH Uncal DG CA4	Splatter	ENSG00000168496	FEN1	95.34	99.67	0.81	7.54e-05
edge_pheno1698	Tail of Hippocampus HiT Caudal Hippocampus CA4-DGC	Ependymal	ENSG00000170209	ANKK1	93.32	99.08	0.82	7.6e-05
edge_pheno1698	Head of hippocampus HiH Uncal DG CA4	Ependymal	ENSG00000170209	ANKK1	95.67	99.08	0.86	7.6e-05
edge_pheno1698	Cerebral cortex Cx Subcallosal Gyrus SCG Subgenual subcallosal division of MFC A25	Medium_spiny_neuron	ENSG00000170209	ANKK1	95.72	99.08	0.85	7.6e-05
edge_pheno1698	Cerebral cortex Cx Perirhinal gyrus PRG A35 A36	Amygdala_excitatory	ENSG00000170209	ANKK1	96.73	99.08	0.69	7.6e-05
node_pheno17	Cerebral cortex Cx Superior Temporal Gyrus STG	Upper-layer_intratelencephalic	ENSG00000112706	IMPG1	91.74	99.67	0.53	7.86e-05
node_pheno17	Cerebral cortex Cx Cingulate gyrus retrosplenial CgGrs A29 A30	Upper-layer_intratelencephalic	ENSG00000112706	IMPG1	96.77	99.67	0.68	7.86e-05
node_pheno17	Cerebral cortex Cx Transverse temporal gyrus TTG Primary auditory cortex A1C	Upper-layer_intratelencephalic	ENSG00000112706	IMPG1	91.75	99.67	0.53	7.86e-05
node_pheno17	Cerebral cortex Cx Anterior parahippocampal gyrus posterior part APH Medial entorhinal cortex MEC	Medium_spiny_neuron	ENSG00000112706	IMPG1	98.08	99.67	0.96	7.86e-05
node_pheno17	Cerebral cortex Cx Inferior frontal gyrus IFG Ventrolateral prefrontal cortex A44 A45	Upper-layer_intratelencephalic	ENSG00000112706	IMPG1	91.61	99.67	0.55	7.86e-05
sociability	Head of hippocampus HiH Tail of Hippocampus HiT Subicular cortex Sub	Amygdala_excitatory	ENSG00000186513	OR9Q2	96.52	99.45	0.74	7.92e-05
sociability	Cerebral cortex Cx Rostral gyrus RoG Dorsal division of MFC A32	Miscellaneous	ENSG00000186513	OR9Q2	97	99.45	0.69	7.92e-05
sociability	Cerebral cortex Cx Anterior parahippocampal gyrus AG Lateral entorhinal cortex LEC	Amygdala_excitatory	ENSG00000186513	OR9Q2	91.26	99.45	0.57	7.92e-05
sociability	Cerebral cortex Cx Cingulate gyrus rostral CgGr Ventral division of MFC A24	Upper-layer_intratelencephalic	ENSG00000186513	OR9Q2	96.07	99.45	0.69	7.92e-05
sociability	Cerebral cortex Cx Subcallosal Gyrus SCG Subgenual subcallosal division of MFC A25	Miscellaneous	ENSG00000186513	OR9Q2	96.19	99.45	0.73	7.92e-05
sociability	Cerebral cortex Cx Subcallosal Gyrus SCG Subgenual subcallosal division of MFC A25	Upper-layer_intratelencephalic	ENSG00000186513	OR9Q2	94.56	99.45	0.64	7.92e-05
sociability	Cerebral cortex Cx Anterior parahippocampal gyrus posterior part APH Medial entorhinal cortex MEC	Amygdala_excitatory	ENSG00000186513	OR9Q2	97.08	99.45	0.68	7.92e-05
sociability	Cerebral cortex Cx Posterior parahippocampal gyrus PPH TH-TL	Upper-layer_intratelencephalic	ENSG00000186513	OR9Q2	94.47	99.45	0.64	7.92e-05
sociability	Cerebral cortex Cx Temporal pole TP Temporopolar area A38	Upper-layer_intratelencephalic	ENSG00000186513	OR9Q2	92.35	99.45	0.59	7.92e-05
edge_pheno1359	Head of hippocampus HiH Tail of Hippocampus HiT Subicular cortex Sub	Astrocyte	ENSG00000101400	SNTA1	90.81	99.78	0.78	7.95e-05
edge_pheno1359	Perirhinal cortex area 35 A35 rostral subdivision of area 35 A35r	Astrocyte	ENSG00000101400	SNTA1	90.14	99.78	0.64	7.95e-05
edge_pheno1359	Cerebral cortex Cx Posterior parahippocampal gyrus PPH TH-TL	Astrocyte	ENSG00000101400	SNTA1	91.3	99.78	0.8	7.95e-05
edge_pheno1359	Head of hippocampus HiH Uncal DG CA4	Astrocyte	ENSG00000101400	SNTA1	91.78	99.78	0.76	7.95e-05
edge_pheno1359	Body of hippocampus HiB Rostral DGC A4	Astrocyte	ENSG00000101400	SNTA1	90.1	99.78	0.73	7.95e-05
edge_pheno1359	Cerebral cortex Cx Superior Temporal Gyrus STG	Astrocyte	ENSG00000101400	SNTA1	93.74	99.78	0.85	7.95e-05
edge_pheno253	Head of hippocampus HiH Uncal DG CA4	Hippocampal_CA4	ENSG00000167680	SEMA6B	91.63	99.96	0.47	8.01e-05
sociability	Cerebral cortex Cx Perirhinal gyrus PRG A35 A36	CGE_interneuron	ENSG00000167513	CDT1	92.55	99.44	0.63	8.08e-05
sociability	Head of hippocampus HiH Tail of Hippocampus HiT Subicular cortex Sub	MGE_interneuron	ENSG00000167513	CDT1	95.43	99.44	0.78	8.08e-05
sociability	Head of hippocampus HiH Tail of Hippocampus HiT Subicular cortex Sub	Splatter	ENSG00000167513	CDT1	93.92	99.44	0.74	8.08e-05
sociability	Cerebral cortex Cx Rostral gyrus RoG Dorsal division of MFC A32	MGE_interneuron	ENSG00000167513	CDT1	92.08	99.44	0.65	8.08e-05
sociability	Cerebral cortex Cx Anterior parahippocampal gyrus AG Lateral entorhinal cortex LEC	MGE_interneuron	ENSG00000167513	CDT1	93.93	99.44	0.67	8.08e-05
sociability	Cerebral cortex Cx Superior Temporal Gyrus STG	MGE_interneuron	ENSG00000167513	CDT1	91.88	99.44	0.58	8.08e-05
sociability	Cerebral cortex Cx Cingulate gyrus retrosplenial CgGrs A29 A30	MGE_interneuron	ENSG00000167513	CDT1	90.43	99.44	0.62	8.08e-05
sociability	Cerebral cortex Cx Cingulate gyrus rostral CgGr Ventral division of MFC A24	LAMP5-LHX6_and_Chandelier	ENSG00000167513	CDT1	93.32	99.44	0.64	8.08e-05
sociability	Cerebral cortex Cx Cingulate gyrus rostral CgGr Ventral division of MFC A24	MGE_interneuron	ENSG00000167513	CDT1	91.83	99.44	0.62	8.08e-05
sociability	Cerebral cortex Cx Inferior frontal gyrus IFG Ventrolateral prefrontal cortex A44 A45	LAMP5-LHX6_and_Chandelier	ENSG00000167513	CDT1	92.68	99.44	0.67	8.08e-05
sociability	Cerebral cortex Cx Anterior parahippocampal gyrus posterior part APH Medial entorhinal cortex MEC	MGE_interneuron	ENSG00000167513	CDT1	95.64	99.44	0.71	8.08e-05
sociability	Cerebral cortex Cx Gyrus rectus ReG Medial orbitofrontal cortex A14	LAMP5-LHX6_and_Chandelier	ENSG00000167513	CDT1	91.75	99.44	0.53	8.08e-05
sociability	Cerebral cortex Cx Supramarginal gyrus SMG A40	Splatter	ENSG00000167513	CDT1	98.75	99.44	0.91	8.08e-05
sociability	Cerebral cortex Cx Posterior parahippocampal gyrus PPH TH-TL	MGE_interneuron	ENSG00000167513	CDT1	92.61	99.44	0.67	8.08e-05
node_pheno17	Cerebral cortex Cx Posterior parahippocampal gyrus PPH TH-TL	Microglia	ENSG00000167994	RAB3IL1	92.53	99.66	0.86	8.2e-05
node_pheno17	Head of hippocampus HiH Uncal DG CA4	Microglia	ENSG00000167994	RAB3IL1	91.2	99.66	0.8	8.2e-05
node_pheno17	Cerebral cortex Cx Supramarginal gyrus SMG A40	Fibroblast	ENSG00000167994	RAB3IL1	91.76	99.66	0.84	8.2e-05
node_pheno17	Tail of Hippocampus HiT Caudal Hippocampus CA4-DGC	Deep-layer_intratelencephalic	ENSG00000167994	RAB3IL1	91.03	99.66	0.74	8.2e-05
node_pheno17	Tail of Hippocampus HiT Caudal Hippocampus CA4-DGC	Fibroblast	ENSG00000167994	RAB3IL1	92.44	99.66	0.82	8.2e-05
node_pheno17	Body of hippocampus HiB Rostral DGC A4	Fibroblast	ENSG00000167994	RAB3IL1	93.71	99.66	0.86	8.2e-05
node_pheno17	Cerebral cortex Cx Cingulate gyrus rostral CgGr Ventral division of MFC A24	Fibroblast	ENSG00000167994	RAB3IL1	93.72	99.66	0.86	8.2e-05
edge_pheno816	Perirhinal cortex area 35 A35 rostral subdivision of area 35 A35r	Committed_oligodendrocyte_precursor	ENSG00000154040	CABYR	94.06	99.9	0.79	8.35e-05
edge_pheno593	Cerebral cortex Cx Inferior frontal gyrus IFG Ventrolateral prefrontal cortex A44 A45	Miscellaneous	ENSG00000184500	PROS1	92.65	99.86	0.58	8.36e-05
edge_pheno593	Cerebral cortex Cx Posterior parahippocampal gyrus PPH TH-TL	CGE_interneuron	ENSG00000184500	PROS1	90.09	99.86	0.57	8.36e-05
edge_pheno593	Cerebral cortex Cx Cingulate gyrus rostral CgGr Ventral division of MFC A24	Miscellaneous	ENSG00000184500	PROS1	91.02	99.86	0.52	8.36e-05
edge_pheno593	Cerebral cortex Cx Rostral gyrus RoG Dorsal division of MFC A32	Miscellaneous	ENSG00000184500	PROS1	91.48	99.86	0.5	8.36e-05
edge_pheno1142	Cerebral cortex Cx Subcallosal Gyrus SCG Subgenual subcallosal division of MFC A25	Upper-layer_intratelencephalic	ENSG00000148513	ANKRD30A	93.91	99.75	0.62	8.53e-05
edge_pheno1142	Tail of Hippocampus HiT Caudal Hippocampus CA4-DGC	Upper-layer_intratelencephalic	ENSG00000148513	ANKRD30A	91.24	99.75	0.67	8.53e-05
edge_pheno1142	Cerebral cortex Cx Supraparietal lobule SPL Posterosuperior dorsal parietal cortex A5 A7	Upper-layer_intratelencephalic	ENSG00000148513	ANKRD30A	95.9	99.75	0.65	8.53e-05
edge_pheno1142	Cerebral cortex Cx Cingulate gyrus retrosplenial CgGrs A29 A30	Upper-layer_intratelencephalic	ENSG00000148513	ANKRD30A	96.84	99.75	0.68	8.53e-05
edge_pheno1142	Cerebral cortex Cx Gyrus rectus ReG Medial orbitofrontal cortex A14	Committed_oligodendrocyte_precursor	ENSG00000148513	ANKRD30A	97.75	99.75	0.93	8.53e-05
edge_pheno1142	Cerebral cortex Cx Temporal pole TP Temporopolar area A38	Upper-layer_intratelencephalic	ENSG00000148513	ANKRD30A	93.37	99.75	0.62	8.53e-05
edge_pheno1142	Cerebral cortex Cx Rostral gyrus RoG Dorsal division of MFC A32	Upper-layer_intratelencephalic	ENSG00000148513	ANKRD30A	94.33	99.75	0.6	8.53e-05
edge_pheno1142	Cerebral cortex Cx Inferior frontal gyrus IFG Ventrolateral prefrontal cortex A44 A45	Upper-layer_intratelencephalic	ENSG00000148513	ANKRD30A	96.53	99.75	0.68	8.53e-05
edge_pheno1142	Cerebral cortex Cx Transverse temporal gyrus TTG Primary auditory cortex A1C	Upper-layer_intratelencephalic	ENSG00000148513	ANKRD30A	96.27	99.75	0.66	8.53e-05
edge_pheno1142	Cerebral cortex Cx Anterior parahippocampal gyrus posterior part APH Medial entorhinal cortex MEC	Deep-layer_intratelencephalic	ENSG00000148513	ANKRD30A	93.43	99.75	0.56	8.53e-05
edge_pheno1142	Cerebral cortex Cx Anterior parahippocampal gyrus posterior part APH Medial entorhinal cortex MEC	Miscellaneous	ENSG00000148513	ANKRD30A	96.47	99.75	0.78	8.53e-05
edge_pheno1142	Cerebral cortex Cx Posterior intermediate orbital gyrus POrG Caudal division of OFCiA13	Upper-layer_intratelencephalic	ENSG00000148513	ANKRD30A	93.25	99.75	0.6	8.53e-05
edge_pheno1142	Cerebral cortex Cx Posterior parahippocampal gyrus PPH TH-TL	Upper-layer_intratelencephalic	ENSG00000148513	ANKRD30A	91.9	99.75	0.57	8.53e-05
edge_pheno1142	Cerebral cortex Cx Cingulate gyrus rostral CgGr Ventral division of MFC A24	Deep-layer_near-projecting	ENSG00000148513	ANKRD30A	92.37	99.75	0.67	8.53e-05
edge_pheno1142	Cerebral cortex Cx Cingulate gyrus rostral CgGr Ventral division of MFC A24	Upper-layer_intratelencephalic	ENSG00000148513	ANKRD30A	95.29	99.75	0.67	8.53e-05
edge_pheno1142	Cerebral cortex Cx Supramarginal gyrus SMG A40	Upper-layer_intratelencephalic	ENSG00000148513	ANKRD30A	94.34	99.75	0.6	8.53e-05
edge_pheno1142	Cerebral cortex Cx Caudal cingulate gyrus CgGC A23	Upper-layer_intratelencephalic	ENSG00000148513	ANKRD30A	97.79	99.75	0.71	8.53e-05
edge_pheno491	Cerebral cortex Cx Cingulate gyrus retrosplenial CgGrs A29 A30	Oligodendrocyte_precursor	ENSG00000197838	CYP2A13	96.46	99.91	0.87	8.62e-05
edge_pheno491	Cerebral cortex Cx Caudal cingulate gyrus CgGC A23	Oligodendrocyte_precursor	ENSG00000197838	CYP2A13	91.36	99.91	0.73	8.62e-05
edge_pheno491	Cerebral cortex Cx Anterior parahippocampal gyrus AG Lateral entorhinal cortex LEC	Vascular	ENSG00000197838	CYP2A13	99.2	99.91	0.98	8.62e-05
edge_pheno1359	Tail of Hippocampus HiT Caudal Hippocampus CA4-DGC	Hippocampal_dentate_gyrus	ENSG00000125967	NECAB3	91.86	99.75	0.59	8.71e-05
edge_pheno1359	Head of hippocampus HiH Uncal DG CA4	Hippocampal_dentate_gyrus	ENSG00000125967	NECAB3	94.24	99.75	0.62	8.71e-05
node_pheno17	Cerebral cortex Cx Posterior parahippocampal gyrus PPH TH-TL	Committed_oligodendrocyte_precursor	ENSG00000124920	MYRF	96.68	99.66	0.88	8.73e-05
node_pheno17	Cerebral cortex Cx Posterior parahippocampal gyrus PPH TH-TL	Oligodendrocyte	ENSG00000124920	MYRF	99.35	99.66	0.97	8.73e-05
node_pheno17	Head of hippocampus HiH Tail of Hippocampus HiT Subicular cortex Sub	Committed_oligodendrocyte_precursor	ENSG00000124920	MYRF	95.15	99.66	0.82	8.73e-05
node_pheno17	Head of hippocampus HiH Tail of Hippocampus HiT Subicular cortex Sub	Oligodendrocyte	ENSG00000124920	MYRF	98.66	99.66	0.93	8.73e-05
node_pheno17	Cerebral cortex Cx Supraparietal lobule SPL Posterosuperior dorsal parietal cortex A5 A7	Committed_oligodendrocyte_precursor	ENSG00000124920	MYRF	94.48	99.66	0.88	8.73e-05
node_pheno17	Cerebral cortex Cx Supraparietal lobule SPL Posterosuperior dorsal parietal cortex A5 A7	Oligodendrocyte	ENSG00000124920	MYRF	99.46	99.66	0.96	8.73e-05
node_pheno17	Head of hippocampus HiH Uncal DG CA4	Committed_oligodendrocyte_precursor	ENSG00000124920	MYRF	91.03	99.66	0.68	8.73e-05
node_pheno17	Head of hippocampus HiH Uncal DG CA4	Oligodendrocyte	ENSG00000124920	MYRF	98.48	99.66	0.92	8.73e-05
node_pheno17	Cerebral cortex Cx Superior Temporal Gyrus STG	Committed_oligodendrocyte_precursor	ENSG00000124920	MYRF	91.38	99.66	0.77	8.73e-05
node_pheno17	Cerebral cortex Cx Superior Temporal Gyrus STG	Oligodendrocyte	ENSG00000124920	MYRF	99.18	99.66	0.95	8.73e-05
node_pheno17	Cerebral cortex Cx Cingulate gyrus retrosplenial CgGrs A29 A30	Oligodendrocyte	ENSG00000124920	MYRF	99.75	99.66	0.98	8.73e-05
node_pheno17	Cerebral cortex Cx Supramarginal gyrus SMG A40	Committed_oligodendrocyte_precursor	ENSG00000124920	MYRF	97.41	99.66	0.92	8.73e-05
node_pheno17	Cerebral cortex Cx Supramarginal gyrus SMG A40	Oligodendrocyte	ENSG00000124920	MYRF	99.31	99.66	0.96	8.73e-05
node_pheno17	Cerebral cortex Cx Posterior intermediate orbital gyrus POrG Caudal division of OFCiA13	Committed_oligodendrocyte_precursor	ENSG00000124920	MYRF	96.3	99.66	0.91	8.73e-05
node_pheno17	Cerebral cortex Cx Posterior intermediate orbital gyrus POrG Caudal division of OFCiA13	Oligodendrocyte	ENSG00000124920	MYRF	98.57	99.66	0.95	8.73e-05
node_pheno17	Tail of Hippocampus HiT Caudal Hippocampus CA4-DGC	Committed_oligodendrocyte_precursor	ENSG00000124920	MYRF	93.08	99.66	0.8	8.73e-05
node_pheno17	Tail of Hippocampus HiT Caudal Hippocampus CA4-DGC	Oligodendrocyte	ENSG00000124920	MYRF	98.99	99.66	0.92	8.73e-05
node_pheno17	Cerebral cortex Cx Temporal pole TP Temporopolar area A38	Committed_oligodendrocyte_precursor	ENSG00000124920	MYRF	99.22	99.66	0.96	8.73e-05
node_pheno17	Cerebral cortex Cx Temporal pole TP Temporopolar area A38	Oligodendrocyte	ENSG00000124920	MYRF	99.26	99.66	0.96	8.73e-05
node_pheno17	Cerebral cortex Cx Perirhinal gyrus PRG A35 A36	Oligodendrocyte	ENSG00000124920	MYRF	99.57	99.66	0.97	8.73e-05
node_pheno17	Perirhinal cortex area 35 A35 rostral subdivision of area 35 A35r	Oligodendrocyte	ENSG00000124920	MYRF	96.26	99.66	0.81	8.73e-05
node_pheno17	Body of hippocampus HiB Rostral DGC A4	Committed_oligodendrocyte_precursor	ENSG00000124920	MYRF	97.78	99.66	0.89	8.73e-05
node_pheno17	Body of hippocampus HiB Rostral DGC A4	Oligodendrocyte	ENSG00000124920	MYRF	99.49	99.66	0.96	8.73e-05
node_pheno17	Cerebral cortex Cx Anterior parahippocampal gyrus AG Lateral entorhinal cortex LEC	Committed_oligodendrocyte_precursor	ENSG00000124920	MYRF	97.04	99.66	0.91	8.73e-05
node_pheno17	Cerebral cortex Cx Anterior parahippocampal gyrus AG Lateral entorhinal cortex LEC	Oligodendrocyte	ENSG00000124920	MYRF	99.48	99.66	0.97	8.73e-05
node_pheno17	Cerebral cortex Cx Transverse temporal gyrus TTG Primary auditory cortex A1C	Committed_oligodendrocyte_precursor	ENSG00000124920	MYRF	95.9	99.66	0.93	8.73e-05
node_pheno17	Cerebral cortex Cx Transverse temporal gyrus TTG Primary auditory cortex A1C	Oligodendrocyte	ENSG00000124920	MYRF	98.13	99.66	0.94	8.73e-05
node_pheno17	Cerebral cortex Cx Rostral gyrus RoG Dorsal division of MFC A32	Committed_oligodendrocyte_precursor	ENSG00000124920	MYRF	90.67	99.66	0.79	8.73e-05
node_pheno17	Cerebral cortex Cx Rostral gyrus RoG Dorsal division of MFC A32	Oligodendrocyte	ENSG00000124920	MYRF	99.12	99.66	0.95	8.73e-05
node_pheno17	Cerebral cortex Cx Subcallosal Gyrus SCG Subgenual subcallosal division of MFC A25	Committed_oligodendrocyte_precursor	ENSG00000124920	MYRF	97.56	99.66	0.94	8.73e-05
node_pheno17	Cerebral cortex Cx Subcallosal Gyrus SCG Subgenual subcallosal division of MFC A25	Oligodendrocyte	ENSG00000124920	MYRF	99.38	99.66	0.97	8.73e-05
node_pheno17	Cerebral cortex Cx Anterior parahippocampal gyrus posterior part APH Medial entorhinal cortex MEC	Committed_oligodendrocyte_precursor	ENSG00000124920	MYRF	99.49	99.66	0.96	8.73e-05
node_pheno17	Cerebral cortex Cx Anterior parahippocampal gyrus posterior part APH Medial entorhinal cortex MEC	Oligodendrocyte	ENSG00000124920	MYRF	99.37	99.66	0.97	8.73e-05
node_pheno17	Cerebral cortex Cx Cingulate gyrus rostral CgGr Ventral division of MFC A24	Committed_oligodendrocyte_precursor	ENSG00000124920	MYRF	96.5	99.66	0.9	8.73e-05
node_pheno17	Cerebral cortex Cx Cingulate gyrus rostral CgGr Ventral division of MFC A24	Oligodendrocyte	ENSG00000124920	MYRF	99.43	99.66	0.96	8.73e-05
node_pheno17	Cerebral cortex Cx Gyrus rectus ReG Medial orbitofrontal cortex A14	Committed_oligodendrocyte_precursor	ENSG00000124920	MYRF	94.5	99.66	0.86	8.73e-05
node_pheno17	Cerebral cortex Cx Gyrus rectus ReG Medial orbitofrontal cortex A14	Oligodendrocyte	ENSG00000124920	MYRF	99.62	99.66	0.97	8.73e-05
node_pheno17	Cerebral cortex Cx Inferior frontal gyrus IFG Ventrolateral prefrontal cortex A44 A45	Committed_oligodendrocyte_precursor	ENSG00000124920	MYRF	94.46	99.66	0.86	8.73e-05
node_pheno17	Cerebral cortex Cx Inferior frontal gyrus IFG Ventrolateral prefrontal cortex A44 A45	Oligodendrocyte	ENSG00000124920	MYRF	97.7	99.66	0.93	8.73e-05
node_pheno17	Cerebral cortex Cx Caudal cingulate gyrus CgGC A23	Committed_oligodendrocyte_precursor	ENSG00000124920	MYRF	94.86	99.66	0.88	8.73e-05
node_pheno17	Cerebral cortex Cx Caudal cingulate gyrus CgGC A23	Oligodendrocyte	ENSG00000124920	MYRF	98.69	99.66	0.94	8.73e-05
edge_pheno1205	Cerebral cortex Cx Perirhinal gyrus PRG A35 A36	Splatter	ENSG00000123838	C4BPA	94.63	99.94	0.61	8.86e-05
edge_pheno1205	Cerebral cortex Cx Posterior parahippocampal gyrus PPH TH-TL	Deep-layer_near-projecting	ENSG00000123838	C4BPA	95.19	99.94	0.74	8.86e-05
edge_pheno1205	Cerebral cortex Cx Supramarginal gyrus SMG A40	Amygdala_excitatory	ENSG00000123838	C4BPA	91.39	99.94	0.83	8.86e-05
edge_pheno1205	Cerebral cortex Cx Anterior parahippocampal gyrus AG Lateral entorhinal cortex LEC	MGE_interneuron	ENSG00000123838	C4BPA	92.23	99.94	0.62	8.86e-05
edge_pheno1205	Body of hippocampus HiB Rostral DGC A4	MGE_interneuron	ENSG00000123838	C4BPA	93.29	99.94	0.56	8.86e-05
edge_pheno1205	Head of hippocampus HiH Tail of Hippocampus HiT Subicular cortex Sub	Deep-layer_near-projecting	ENSG00000123838	C4BPA	93.38	99.94	0.67	8.86e-05
edge_pheno1205	Head of hippocampus HiH Tail of Hippocampus HiT Subicular cortex Sub	MGE_interneuron	ENSG00000123838	C4BPA	92.71	99.94	0.69	8.86e-05
edge_pheno1205	Cerebral cortex Cx Anterior parahippocampal gyrus posterior part APH Medial entorhinal cortex MEC	MGE_interneuron	ENSG00000123838	C4BPA	90.93	99.94	0.58	8.86e-05
edge_pheno1205	Head of hippocampus HiH Uncal DG CA4	MGE_interneuron	ENSG00000123838	C4BPA	93.55	99.94	0.65	8.86e-05
edge_pheno253	Cerebral cortex Cx Perirhinal gyrus PRG A35 A36	Vascular	ENSG00000142627	EPHA2	94.58	99.96	0.88	9.02e-05
edge_pheno253	Tail of Hippocampus HiT Caudal Hippocampus CA4-DGC	Vascular	ENSG00000142627	EPHA2	98.1	99.96	0.93	9.02e-05
edge_pheno253	Cerebral cortex Cx Supraparietal lobule SPL Posterosuperior dorsal parietal cortex A5 A7	Vascular	ENSG00000142627	EPHA2	96.13	99.96	0.92	9.02e-05
edge_pheno253	Cerebral cortex Cx Anterior parahippocampal gyrus posterior part APH Medial entorhinal cortex MEC	Vascular	ENSG00000142627	EPHA2	98.81	99.96	0.96	9.02e-05
edge_pheno253	Head of hippocampus HiH Uncal DG CA4	Vascular	ENSG00000142627	EPHA2	98.22	99.96	0.94	9.02e-05
edge_pheno253	Cerebral cortex Cx Transverse temporal gyrus TTG Primary auditory cortex A1C	Vascular	ENSG00000142627	EPHA2	94.04	99.96	0.88	9.02e-05
edge_pheno253	Cerebral cortex Cx Inferior frontal gyrus IFG Ventrolateral prefrontal cortex A44 A45	Vascular	ENSG00000142627	EPHA2	96.76	99.96	0.93	9.02e-05
edge_pheno286	Tail of Hippocampus HiT Caudal Hippocampus CA4-DGC	Splatter	ENSG00000205022	PABPN1L	91.28	99.94	0.54	9.02e-05
edge_pheno253	Head of hippocampus HiH Tail of Hippocampus HiT Subicular cortex Sub	Vascular	ENSG00000142627	EPHA2	92.83	99.96	0.84	9.02e-05
edge_pheno253	Cerebral cortex Cx Posterior parahippocampal gyrus PPH TH-TL	Vascular	ENSG00000142627	EPHA2	92.69	99.96	0.86	9.02e-05
edge_pheno253	Cerebral cortex Cx Temporal pole TP Temporopolar area A38	Astrocyte	ENSG00000142627	EPHA2	91.29	99.96	0.8	9.02e-05
edge_pheno253	Cerebral cortex Cx Anterior parahippocampal gyrus AG Lateral entorhinal cortex LEC	Vascular	ENSG00000142627	EPHA2	98.4	99.96	0.96	9.02e-05
edge_pheno253	Cerebral cortex Cx Rostral gyrus RoG Dorsal division of MFC A32	Astrocyte	ENSG00000142627	EPHA2	90.75	99.96	0.78	9.02e-05
edge_pheno253	Perirhinal cortex area 35 A35 rostral subdivision of area 35 A35r	Vascular	ENSG00000142627	EPHA2	94.28	99.96	0.84	9.02e-05
edge_pheno286	Body of hippocampus HiB Rostral DGC A4	Medium_spiny_neuron	ENSG00000205022	PABPN1L	92.5	99.94	0.69	9.02e-05
edge_pheno286	Cerebral cortex Cx Superior Temporal Gyrus STG	Upper-layer_intratelencephalic	ENSG00000205022	PABPN1L	93.72	99.94	0.59	9.02e-05
edge_pheno253	Cerebral cortex Cx Posterior intermediate orbital gyrus POrG Caudal division of OFCiA13	Vascular	ENSG00000142627	EPHA2	98.09	99.96	0.95	9.02e-05
edge_pheno253	Body of hippocampus HiB Rostral DGC A4	Vascular	ENSG00000142627	EPHA2	96.13	99.96	0.91	9.02e-05
edge_pheno253	Cerebral cortex Cx Superior Temporal Gyrus STG	Vascular	ENSG00000142627	EPHA2	94.43	99.96	0.88	9.02e-05
edge_pheno253	Cerebral cortex Cx Gyrus rectus ReG Medial orbitofrontal cortex A14	Vascular	ENSG00000142627	EPHA2	95.4	99.96	0.9	9.02e-05
edge_pheno1698	Cerebral cortex Cx Cingulate gyrus retrosplenial CgGrs A29 A30	CGE_interneuron	ENSG00000137942	FNBP1L	91.22	99.05	0.65	9.03e-05
edge_pheno1698	Cerebral cortex Cx Rostral gyrus RoG Dorsal division of MFC A32	Deep-layer_intratelencephalic	ENSG00000137942	FNBP1L	90.23	99.05	0.44	9.03e-05
edge_pheno1698	Cerebral cortex Cx Supramarginal gyrus SMG A40	Deep-layer_intratelencephalic	ENSG00000137942	FNBP1L	90.54	99.05	0.43	9.03e-05
edge_pheno1698	Body of hippocampus HiB Rostral DGC A4	CGE_interneuron	ENSG00000137942	FNBP1L	90.05	99.05	0.45	9.03e-05
edge_pheno593	Cerebral cortex Cx Supramarginal gyrus SMG A40	Upper-layer_intratelencephalic	ENSG00000108379	WNT3	93.2	99.86	0.56	9.1e-05
edge_pheno593	Cerebral cortex Cx Superior Temporal Gyrus STG	Upper-layer_intratelencephalic	ENSG00000108379	WNT3	97.89	99.86	0.76	9.1e-05
edge_pheno593	Cerebral cortex Cx Supraparietal lobule SPL Posterosuperior dorsal parietal cortex A5 A7	Upper-layer_intratelencephalic	ENSG00000108379	WNT3	92.07	99.86	0.54	9.1e-05
edge_pheno593	Cerebral cortex Cx Subcallosal Gyrus SCG Subgenual subcallosal division of MFC A25	LAMP5-LHX6_and_Chandelier	ENSG00000108379	WNT3	90.08	99.86	0.52	9.1e-05
edge_pheno593	Cerebral cortex Cx Subcallosal Gyrus SCG Subgenual subcallosal division of MFC A25	Splatter	ENSG00000108379	WNT3	91.83	99.86	0.63	9.1e-05
edge_pheno593	Cerebral cortex Cx Transverse temporal gyrus TTG Primary auditory cortex A1C	Upper-layer_intratelencephalic	ENSG00000108379	WNT3	93.88	99.86	0.59	9.1e-05
edge_pheno593	Cerebral cortex Cx Inferior frontal gyrus IFG Ventrolateral prefrontal cortex A44 A45	Splatter	ENSG00000108379	WNT3	92.29	99.86	0.67	9.1e-05
edge_pheno593	Cerebral cortex Cx Posterior parahippocampal gyrus PPH TH-TL	Deep-layer_corticothalamic_and_6b	ENSG00000108379	WNT3	92.53	99.86	0.64	9.1e-05
edge_pheno593	Tail of Hippocampus HiT Caudal Hippocampus CA4-DGC	Hippocampal_CA1-3	ENSG00000108379	WNT3	96.71	99.86	0.75	9.1e-05
edge_pheno593	Cerebral cortex Cx Cingulate gyrus rostral CgGr Ventral division of MFC A24	Medium_spiny_neuron	ENSG00000108379	WNT3	90.66	99.86	0.84	9.1e-05
edge_pheno593	Cerebral cortex Cx Rostral gyrus RoG Dorsal division of MFC A32	Upper-layer_intratelencephalic	ENSG00000108379	WNT3	92.04	99.86	0.53	9.1e-05
edge_pheno593	Cerebral cortex Cx Perirhinal gyrus PRG A35 A36	LAMP5-LHX6_and_Chandelier	ENSG00000108379	WNT3	96.13	99.86	0.79	9.1e-05
edge_pheno593	Cerebral cortex Cx Perirhinal gyrus PRG A35 A36	Splatter	ENSG00000108379	WNT3	93.93	99.86	0.58	9.1e-05
edge_pheno593	Cerebral cortex Cx Anterior parahippocampal gyrus AG Lateral entorhinal cortex LEC	LAMP5-LHX6_and_Chandelier	ENSG00000108379	WNT3	96.72	99.86	0.82	9.1e-05
edge_pheno593	Cerebral cortex Cx Anterior parahippocampal gyrus AG Lateral entorhinal cortex LEC	Splatter	ENSG00000108379	WNT3	91.18	99.86	0.5	9.1e-05
edge_pheno593	Cerebral cortex Cx Temporal pole TP Temporopolar area A38	Splatter	ENSG00000108379	WNT3	93.58	99.86	0.64	9.1e-05
edge_pheno593	Body of hippocampus HiB Rostral DGC A4	Amygdala_excitatory	ENSG00000108379	WNT3	95.15	99.86	0.92	9.1e-05
edge_pheno593	Cerebral cortex Cx Gyrus rectus ReG Medial orbitofrontal cortex A14	Splatter	ENSG00000108379	WNT3	94.33	99.86	0.7	9.1e-05
edge_pheno262	Cerebral cortex Cx Gyrus rectus ReG Medial orbitofrontal cortex A14	Eccentric_medium_spiny_neuron	ENSG00000198711	SSBP3-AS1	92.93	99.91	0.74	9.16e-05
edge_pheno1142	Cerebral cortex Cx Perirhinal gyrus PRG A35 A36	Committed_oligodendrocyte_precursor	ENSG00000186451	SPATA12	94.27	99.74	0.84	9.25e-05
edge_pheno1142	Cerebral cortex Cx Gyrus rectus ReG Medial orbitofrontal cortex A14	Vascular	ENSG00000186451	SPATA12	91.47	99.74	0.82	9.25e-05
edge_pheno1142	Cerebral cortex Cx Rostral gyrus RoG Dorsal division of MFC A32	Vascular	ENSG00000186451	SPATA12	92.35	99.74	0.85	9.25e-05
edge_pheno1142	Cerebral cortex Cx Inferior frontal gyrus IFG Ventrolateral prefrontal cortex A44 A45	Fibroblast	ENSG00000186451	SPATA12	94.29	99.74	0.89	9.25e-05
edge_pheno1142	Head of hippocampus HiH Uncal DG CA4	Oligodendrocyte_precursor	ENSG00000186451	SPATA12	91.64	99.74	0.73	9.25e-05
edge_pheno1142	Cerebral cortex Cx Anterior parahippocampal gyrus posterior part APH Medial entorhinal cortex MEC	Amygdala_excitatory	ENSG00000186451	SPATA12	94.4	99.74	0.6	9.25e-05
edge_pheno1142	Cerebral cortex Cx Supramarginal gyrus SMG A40	Committed_oligodendrocyte_precursor	ENSG00000186451	SPATA12	95.16	99.74	0.87	9.25e-05
edge_pheno1142	Body of hippocampus HiB Rostral DGC A4	Choroid_plexus	ENSG00000186451	SPATA12	96.66	99.74	0.89	9.25e-05
edge_pheno1142	Cerebral cortex Cx Subcallosal Gyrus SCG Subgenual subcallosal division of MFC A25	Deep-layer_near-projecting	ENSG00000167749	KLK4	98.04	99.74	0.9	9.28e-05
edge_pheno1142	Cerebral cortex Cx Subcallosal Gyrus SCG Subgenual subcallosal division of MFC A25	MGE_interneuron	ENSG00000167749	KLK4	91.24	99.74	0.59	9.28e-05
edge_pheno1142	Tail of Hippocampus HiT Caudal Hippocampus CA4-DGC	Hippocampal_dentate_gyrus	ENSG00000167749	KLK4	94.68	99.74	0.66	9.28e-05
edge_pheno1142	Tail of Hippocampus HiT Caudal Hippocampus CA4-DGC	MGE_interneuron	ENSG00000167749	KLK4	94.39	99.74	0.64	9.28e-05
edge_pheno1142	Cerebral cortex Cx Perirhinal gyrus PRG A35 A36	MGE_interneuron	ENSG00000167749	KLK4	94.02	99.74	0.71	9.28e-05
edge_pheno1142	Cerebral cortex Cx Supraparietal lobule SPL Posterosuperior dorsal parietal cortex A5 A7	Deep-layer_near-projecting	ENSG00000167749	KLK4	98.76	99.74	0.92	9.28e-05
edge_pheno1142	Cerebral cortex Cx Cingulate gyrus retrosplenial CgGrs A29 A30	Deep-layer_near-projecting	ENSG00000167749	KLK4	90.32	99.74	0.63	9.28e-05
edge_pheno1142	Head of hippocampus HiH Tail of Hippocampus HiT Subicular cortex Sub	Deep-layer_near-projecting	ENSG00000167749	KLK4	95.2	99.74	0.77	9.28e-05
edge_pheno1142	Head of hippocampus HiH Tail of Hippocampus HiT Subicular cortex Sub	Hippocampal_dentate_gyrus	ENSG00000167749	KLK4	90.54	99.74	0.73	9.28e-05
edge_pheno1142	Head of hippocampus HiH Tail of Hippocampus HiT Subicular cortex Sub	MGE_interneuron	ENSG00000167749	KLK4	91.9	99.74	0.66	9.28e-05
edge_pheno1142	Cerebral cortex Cx Gyrus rectus ReG Medial orbitofrontal cortex A14	Deep-layer_near-projecting	ENSG00000167749	KLK4	91.23	99.74	0.64	9.28e-05
edge_pheno1142	Cerebral cortex Cx Gyrus rectus ReG Medial orbitofrontal cortex A14	Splatter	ENSG00000167749	KLK4	91.62	99.74	0.61	9.28e-05
edge_pheno1142	Cerebral cortex Cx Temporal pole TP Temporopolar area A38	Deep-layer_near-projecting	ENSG00000167749	KLK4	94.92	99.74	0.75	9.28e-05
edge_pheno1142	Cerebral cortex Cx Rostral gyrus RoG Dorsal division of MFC A32	Deep-layer_near-projecting	ENSG00000167749	KLK4	98.36	99.74	0.88	9.28e-05
edge_pheno1142	Cerebral cortex Cx Anterior parahippocampal gyrus AG Lateral entorhinal cortex LEC	MGE_interneuron	ENSG00000167749	KLK4	91.72	99.74	0.61	9.28e-05
edge_pheno1142	Cerebral cortex Cx Anterior parahippocampal gyrus AG Lateral entorhinal cortex LEC	Splatter	ENSG00000167749	KLK4	91.8	99.74	0.52	9.28e-05
edge_pheno1142	Cerebral cortex Cx Superior Temporal Gyrus STG	CGE_interneuron	ENSG00000167749	KLK4	92.79	99.74	0.65	9.28e-05
edge_pheno1142	Cerebral cortex Cx Superior Temporal Gyrus STG	Deep-layer_near-projecting	ENSG00000167749	KLK4	99.09	99.74	0.93	9.28e-05
edge_pheno1142	Cerebral cortex Cx Inferior frontal gyrus IFG Ventrolateral prefrontal cortex A44 A45	Deep-layer_near-projecting	ENSG00000167749	KLK4	99.14	99.74	0.94	9.28e-05
edge_pheno1142	Cerebral cortex Cx Transverse temporal gyrus TTG Primary auditory cortex A1C	Deep-layer_near-projecting	ENSG00000167749	KLK4	96.25	99.74	0.81	9.28e-05
edge_pheno1142	Cerebral cortex Cx Transverse temporal gyrus TTG Primary auditory cortex A1C	Splatter	ENSG00000167749	KLK4	96.33	99.74	0.81	9.28e-05
edge_pheno1142	Head of hippocampus HiH Uncal DG CA4	MGE_interneuron	ENSG00000167749	KLK4	99.24	99.74	0.92	9.28e-05
edge_pheno1142	Cerebral cortex Cx Anterior parahippocampal gyrus posterior part APH Medial entorhinal cortex MEC	CGE_interneuron	ENSG00000167749	KLK4	91.49	99.74	0.59	9.28e-05
edge_pheno1142	Cerebral cortex Cx Anterior parahippocampal gyrus posterior part APH Medial entorhinal cortex MEC	Splatter	ENSG00000167749	KLK4	95.43	99.74	0.66	9.28e-05
edge_pheno1142	Cerebral cortex Cx Posterior intermediate orbital gyrus POrG Caudal division of OFCiA13	Deep-layer_near-projecting	ENSG00000167749	KLK4	97.75	99.74	0.88	9.28e-05
edge_pheno1142	Cerebral cortex Cx Posterior parahippocampal gyrus PPH TH-TL	Deep-layer_near-projecting	ENSG00000167749	KLK4	94.52	99.74	0.71	9.28e-05
edge_pheno1142	Cerebral cortex Cx Cingulate gyrus rostral CgGr Ventral division of MFC A24	Deep-layer_near-projecting	ENSG00000167749	KLK4	99.06	99.74	0.94	9.28e-05
edge_pheno1142	Cerebral cortex Cx Supramarginal gyrus SMG A40	Deep-layer_near-projecting	ENSG00000167749	KLK4	96.37	99.74	0.81	9.28e-05
edge_pheno1142	Cerebral cortex Cx Caudal cingulate gyrus CgGC A23	Deep-layer_near-projecting	ENSG00000167749	KLK4	99.31	99.74	0.94	9.28e-05
edge_pheno1698	Cerebral cortex Cx Cingulate gyrus rostral CgGr Ventral division of MFC A24	Deep-layer_near-projecting	ENSG00000172365	OR5B2	93.57	99.04	0.72	9.39e-05
edge_pheno1698	Cerebral cortex Cx Temporal pole TP Temporopolar area A38	Fibroblast	ENSG00000172365	OR5B2	92.85	99.04	0.84	9.39e-05
edge_pheno262	Cerebral cortex Cx Subcallosal Gyrus SCG Subgenual subcallosal division of MFC A25	Deep-layer_corticothalamic_and_6b	ENSG00000198842	DUSP27	90.05	99.9	0.55	9.4e-05
edge_pheno262	Cerebral cortex Cx Subcallosal Gyrus SCG Subgenual subcallosal division of MFC A25	Microglia	ENSG00000198842	DUSP27	92.29	99.9	0.84	9.4e-05
edge_pheno262	Cerebral cortex Cx Supramarginal gyrus SMG A40	Microglia	ENSG00000198842	DUSP27	93.17	99.9	0.86	9.4e-05
edge_pheno262	Cerebral cortex Cx Perirhinal gyrus PRG A35 A36	Deep-layer_corticothalamic_and_6b	ENSG00000198842	DUSP27	92.83	99.9	0.6	9.4e-05
edge_pheno262	Cerebral cortex Cx Perirhinal gyrus PRG A35 A36	Microglia	ENSG00000198842	DUSP27	93.98	99.9	0.87	9.4e-05
edge_pheno262	Cerebral cortex Cx Supraparietal lobule SPL Posterosuperior dorsal parietal cortex A5 A7	Deep-layer_corticothalamic_and_6b	ENSG00000198842	DUSP27	90.72	99.9	0.58	9.4e-05
edge_pheno262	Cerebral cortex Cx Supraparietal lobule SPL Posterosuperior dorsal parietal cortex A5 A7	Microglia	ENSG00000198842	DUSP27	91.48	99.9	0.83	9.4e-05
edge_pheno262	Cerebral cortex Cx Cingulate gyrus rostral CgGr Ventral division of MFC A24	Deep-layer_corticothalamic_and_6b	ENSG00000198842	DUSP27	90.35	99.9	0.57	9.4e-05
edge_pheno262	Cerebral cortex Cx Cingulate gyrus rostral CgGr Ventral division of MFC A24	Microglia	ENSG00000198842	DUSP27	92.46	99.9	0.85	9.4e-05
edge_pheno262	Cerebral cortex Cx Anterior parahippocampal gyrus AG Lateral entorhinal cortex LEC	Deep-layer_corticothalamic_and_6b	ENSG00000198842	DUSP27	92.31	99.9	0.66	9.4e-05
edge_pheno262	Cerebral cortex Cx Anterior parahippocampal gyrus AG Lateral entorhinal cortex LEC	Microglia	ENSG00000198842	DUSP27	91.01	99.9	0.82	9.4e-05
edge_pheno262	Cerebral cortex Cx Transverse temporal gyrus TTG Primary auditory cortex A1C	Microglia	ENSG00000198842	DUSP27	92.77	99.9	0.85	9.4e-05
edge_pheno262	Cerebral cortex Cx Gyrus rectus ReG Medial orbitofrontal cortex A14	Deep-layer_corticothalamic_and_6b	ENSG00000198842	DUSP27	90.6	99.9	0.56	9.4e-05
edge_pheno262	Cerebral cortex Cx Gyrus rectus ReG Medial orbitofrontal cortex A14	Microglia	ENSG00000198842	DUSP27	90.12	99.9	0.8	9.4e-05
edge_pheno262	Head of hippocampus HiH Uncal DG CA4	Microglia	ENSG00000198842	DUSP27	98.81	99.9	0.95	9.4e-05
edge_pheno262	Cerebral cortex Cx Inferior frontal gyrus IFG Ventrolateral prefrontal cortex A44 A45	Deep-layer_corticothalamic_and_6b	ENSG00000198842	DUSP27	96.72	99.9	0.82	9.4e-05
edge_pheno262	Cerebral cortex Cx Superior Temporal Gyrus STG	Microglia	ENSG00000198842	DUSP27	90.12	99.9	0.82	9.4e-05
edge_pheno262	Tail of Hippocampus HiT Caudal Hippocampus CA4-DGC	Microglia	ENSG00000198842	DUSP27	99.15	99.9	0.96	9.4e-05
edge_pheno262	Cerebral cortex Cx Rostral gyrus RoG Dorsal division of MFC A32	Microglia	ENSG00000198842	DUSP27	96	99.9	0.9	9.4e-05
edge_pheno262	Head of hippocampus HiH Tail of Hippocampus HiT Subicular cortex Sub	Deep-layer_corticothalamic_and_6b	ENSG00000198842	DUSP27	91.45	99.9	0.55	9.4e-05
edge_pheno262	Head of hippocampus HiH Tail of Hippocampus HiT Subicular cortex Sub	Microglia	ENSG00000198842	DUSP27	96.27	99.9	0.91	9.4e-05
edge_pheno262	Perirhinal cortex area 35 A35 rostral subdivision of area 35 A35r	Microglia	ENSG00000198842	DUSP27	98.59	99.9	0.93	9.4e-05
edge_pheno262	Cerebral cortex Cx Caudal cingulate gyrus CgGC A23	Deep-layer_corticothalamic_and_6b	ENSG00000198842	DUSP27	90.25	99.9	0.58	9.4e-05
edge_pheno262	Cerebral cortex Cx Caudal cingulate gyrus CgGC A23	Microglia	ENSG00000198842	DUSP27	95.07	99.9	0.89	9.4e-05
edge_pheno262	Body of hippocampus HiB Rostral DGC A4	Microglia	ENSG00000198842	DUSP27	97.63	99.9	0.93	9.4e-05
edge_pheno262	Cerebral cortex Cx Posterior parahippocampal gyrus PPH TH-TL	Deep-layer_corticothalamic_and_6b	ENSG00000198842	DUSP27	90.11	99.9	0.56	9.4e-05
edge_pheno262	Cerebral cortex Cx Posterior parahippocampal gyrus PPH TH-TL	Microglia	ENSG00000198842	DUSP27	94.27	99.9	0.88	9.4e-05
edge_pheno262	Cerebral cortex Cx Anterior parahippocampal gyrus posterior part APH Medial entorhinal cortex MEC	Deep-layer_corticothalamic_and_6b	ENSG00000198842	DUSP27	90.47	99.9	0.56	9.4e-05
edge_pheno262	Cerebral cortex Cx Anterior parahippocampal gyrus posterior part APH Medial entorhinal cortex MEC	Microglia	ENSG00000198842	DUSP27	93.4	99.9	0.86	9.4e-05
edge_pheno262	Cerebral cortex Cx Posterior intermediate orbital gyrus POrG Caudal division of OFCiA13	Deep-layer_corticothalamic_and_6b	ENSG00000198842	DUSP27	94.69	99.9	0.75	9.4e-05
edge_pheno262	Cerebral cortex Cx Temporal pole TP Temporopolar area A38	Microglia	ENSG00000198842	DUSP27	92.66	99.9	0.85	9.4e-05
edge_pheno262	Cerebral cortex Cx Cingulate gyrus retrosplenial CgGrs A29 A30	Deep-layer_corticothalamic_and_6b	ENSG00000198842	DUSP27	93.1	99.9	0.68	9.4e-05
edge_pheno262	Cerebral cortex Cx Cingulate gyrus retrosplenial CgGrs A29 A30	Microglia	ENSG00000198842	DUSP27	91.81	99.9	0.85	9.4e-05
edge_pheno1698	Cerebral cortex Cx Cingulate gyrus retrosplenial CgGrs A29 A30	LAMP5-LHX6_and_Chandelier	ENSG00000105808	RASA4	90.88	99.04	0.62	9.42e-05
edge_pheno1698	Cerebral cortex Cx Temporal pole TP Temporopolar area A38	LAMP5-LHX6_and_Chandelier	ENSG00000105808	RASA4	92.48	99.04	0.56	9.42e-05
edge_pheno1698	Cerebral cortex Cx Perirhinal gyrus PRG A35 A36	LAMP5-LHX6_and_Chandelier	ENSG00000105808	RASA4	94.06	99.04	0.68	9.42e-05
edge_pheno262	Tail of Hippocampus HiT Caudal Hippocampus CA4-DGC	Hippocampal_CA1-3	ENSG00000129595	EPB41L4A	93.43	99.9	0.6	9.44e-05
edge_pheno262	Cerebral cortex Cx Rostral gyrus RoG Dorsal division of MFC A32	Oligodendrocyte_precursor	ENSG00000129595	EPB41L4A	90.26	99.9	0.71	9.44e-05
edge_pheno262	Cerebral cortex Cx Posterior parahippocampal gyrus PPH TH-TL	Oligodendrocyte_precursor	ENSG00000129595	EPB41L4A	91.56	99.9	0.77	9.44e-05
edge_pheno262	Cerebral cortex Cx Temporal pole TP Temporopolar area A38	Oligodendrocyte_precursor	ENSG00000129595	EPB41L4A	90.35	99.9	0.75	9.44e-05
edge_pheno262	Cerebral cortex Cx Cingulate gyrus retrosplenial CgGrs A29 A30	Hippocampal_CA1-3	ENSG00000129595	EPB41L4A	91.33	99.9	0.66	9.44e-05
edge_pheno1698	Tail of Hippocampus HiT Caudal Hippocampus CA4-DGC	Hippocampal_CA4	ENSG00000165966	PDZRN4	95.08	99.03	0.66	9.54e-05
edge_pheno1698	Cerebral cortex Cx Cingulate gyrus retrosplenial CgGrs A29 A30	Deep-layer_corticothalamic_and_6b	ENSG00000165966	PDZRN4	98.52	99.03	0.91	9.54e-05
edge_pheno1698	Cerebral cortex Cx Cingulate gyrus retrosplenial CgGrs A29 A30	Deep-layer_intratelencephalic	ENSG00000165966	PDZRN4	93.09	99.03	0.52	9.54e-05
edge_pheno1698	Cerebral cortex Cx Cingulate gyrus retrosplenial CgGrs A29 A30	Hippocampal_CA4	ENSG00000165966	PDZRN4	95.32	99.03	0.78	9.54e-05
edge_pheno1698	Cerebral cortex Cx Gyrus rectus ReG Medial orbitofrontal cortex A14	Deep-layer_corticothalamic_and_6b	ENSG00000165966	PDZRN4	92.38	99.03	0.64	9.54e-05
edge_pheno1698	Cerebral cortex Cx Gyrus rectus ReG Medial orbitofrontal cortex A14	Deep-layer_intratelencephalic	ENSG00000165966	PDZRN4	93.5	99.03	0.53	9.54e-05
edge_pheno1698	Cerebral cortex Cx Anterior parahippocampal gyrus posterior part APH Medial entorhinal cortex MEC	Deep-layer_corticothalamic_and_6b	ENSG00000165966	PDZRN4	95.13	99.03	0.71	9.54e-05
edge_pheno1698	Cerebral cortex Cx Anterior parahippocampal gyrus posterior part APH Medial entorhinal cortex MEC	Deep-layer_intratelencephalic	ENSG00000165966	PDZRN4	93.99	99.03	0.59	9.54e-05
edge_pheno1698	Cerebral cortex Cx Anterior parahippocampal gyrus posterior part APH Medial entorhinal cortex MEC	Oligodendrocyte_precursor	ENSG00000165966	PDZRN4	91.54	99.03	0.75	9.54e-05
edge_pheno1698	Head of hippocampus HiH Uncal DG CA4	Hippocampal_CA4	ENSG00000165966	PDZRN4	97.62	99.03	0.69	9.54e-05
edge_pheno1698	Head of hippocampus HiH Uncal DG CA4	Oligodendrocyte_precursor	ENSG00000165966	PDZRN4	95.16	99.03	0.82	9.54e-05
edge_pheno1698	Cerebral cortex Cx Rostral gyrus RoG Dorsal division of MFC A32	Deep-layer_corticothalamic_and_6b	ENSG00000165966	PDZRN4	95.91	99.03	0.67	9.54e-05
edge_pheno1698	Cerebral cortex Cx Rostral gyrus RoG Dorsal division of MFC A32	Deep-layer_intratelencephalic	ENSG00000165966	PDZRN4	95.51	99.03	0.6	9.54e-05
edge_pheno1698	Cerebral cortex Cx Cingulate gyrus rostral CgGr Ventral division of MFC A24	Deep-layer_corticothalamic_and_6b	ENSG00000165966	PDZRN4	95.45	99.03	0.75	9.54e-05
edge_pheno1698	Cerebral cortex Cx Cingulate gyrus rostral CgGr Ventral division of MFC A24	Deep-layer_intratelencephalic	ENSG00000165966	PDZRN4	95.8	99.03	0.64	9.54e-05
edge_pheno1698	Head of hippocampus HiH Tail of Hippocampus HiT Subicular cortex Sub	Deep-layer_corticothalamic_and_6b	ENSG00000165966	PDZRN4	95.27	99.03	0.66	9.54e-05
edge_pheno1698	Head of hippocampus HiH Tail of Hippocampus HiT Subicular cortex Sub	Miscellaneous	ENSG00000165966	PDZRN4	91.69	99.03	0.6	9.54e-05
edge_pheno1698	Head of hippocampus HiH Tail of Hippocampus HiT Subicular cortex Sub	Oligodendrocyte_precursor	ENSG00000165966	PDZRN4	93.08	99.03	0.8	9.54e-05
edge_pheno1698	Cerebral cortex Cx Anterior parahippocampal gyrus AG Lateral entorhinal cortex LEC	Deep-layer_corticothalamic_and_6b	ENSG00000165966	PDZRN4	90.37	99.03	0.6	9.54e-05
edge_pheno1698	Cerebral cortex Cx Anterior parahippocampal gyrus AG Lateral entorhinal cortex LEC	Deep-layer_intratelencephalic	ENSG00000165966	PDZRN4	93.5	99.03	0.56	9.54e-05
edge_pheno1698	Perirhinal cortex area 35 A35 rostral subdivision of area 35 A35r	Oligodendrocyte_precursor	ENSG00000165966	PDZRN4	99.86	99.03	0.92	9.54e-05
edge_pheno1698	Cerebral cortex Cx Supramarginal gyrus SMG A40	Deep-layer_corticothalamic_and_6b	ENSG00000165966	PDZRN4	94.42	99.03	0.68	9.54e-05
edge_pheno1698	Cerebral cortex Cx Supramarginal gyrus SMG A40	Deep-layer_intratelencephalic	ENSG00000165966	PDZRN4	93.07	99.03	0.5	9.54e-05
edge_pheno1698	Cerebral cortex Cx Posterior parahippocampal gyrus PPH TH-TL	Deep-layer_corticothalamic_and_6b	ENSG00000165966	PDZRN4	91.78	99.03	0.61	9.54e-05
edge_pheno1698	Cerebral cortex Cx Posterior parahippocampal gyrus PPH TH-TL	Deep-layer_intratelencephalic	ENSG00000165966	PDZRN4	90.34	99.03	0.47	9.54e-05
edge_pheno1698	Cerebral cortex Cx Posterior parahippocampal gyrus PPH TH-TL	Miscellaneous	ENSG00000165966	PDZRN4	91.06	99.03	0.5	9.54e-05
edge_pheno1698	Cerebral cortex Cx Posterior parahippocampal gyrus PPH TH-TL	Oligodendrocyte_precursor	ENSG00000165966	PDZRN4	92.72	99.03	0.79	9.54e-05
edge_pheno1698	Cerebral cortex Cx Subcallosal Gyrus SCG Subgenual subcallosal division of MFC A25	Deep-layer_corticothalamic_and_6b	ENSG00000165966	PDZRN4	92.83	99.03	0.64	9.54e-05
edge_pheno1698	Cerebral cortex Cx Subcallosal Gyrus SCG Subgenual subcallosal division of MFC A25	Deep-layer_intratelencephalic	ENSG00000165966	PDZRN4	95.05	99.03	0.61	9.54e-05
edge_pheno1698	Cerebral cortex Cx Posterior intermediate orbital gyrus POrG Caudal division of OFCiA13	Deep-layer_corticothalamic_and_6b	ENSG00000165966	PDZRN4	97.25	99.03	0.84	9.54e-05
edge_pheno1698	Cerebral cortex Cx Posterior intermediate orbital gyrus POrG Caudal division of OFCiA13	Deep-layer_intratelencephalic	ENSG00000165966	PDZRN4	97.14	99.03	0.69	9.54e-05
edge_pheno1698	Cerebral cortex Cx Inferior frontal gyrus IFG Ventrolateral prefrontal cortex A44 A45	Deep-layer_corticothalamic_and_6b	ENSG00000165966	PDZRN4	95.52	99.03	0.77	9.54e-05
edge_pheno1698	Cerebral cortex Cx Inferior frontal gyrus IFG Ventrolateral prefrontal cortex A44 A45	Deep-layer_intratelencephalic	ENSG00000165966	PDZRN4	95.13	99.03	0.61	9.54e-05
edge_pheno1698	Cerebral cortex Cx Temporal pole TP Temporopolar area A38	Deep-layer_corticothalamic_and_6b	ENSG00000165966	PDZRN4	93.71	99.03	0.7	9.54e-05
edge_pheno1698	Cerebral cortex Cx Temporal pole TP Temporopolar area A38	Deep-layer_intratelencephalic	ENSG00000165966	PDZRN4	93.91	99.03	0.58	9.54e-05
edge_pheno1698	Cerebral cortex Cx Temporal pole TP Temporopolar area A38	Deep-layer_near-projecting	ENSG00000165966	PDZRN4	91.16	99.03	0.61	9.54e-05
edge_pheno1698	Cerebral cortex Cx Temporal pole TP Temporopolar area A38	Oligodendrocyte_precursor	ENSG00000165966	PDZRN4	90.74	99.03	0.75	9.54e-05
edge_pheno1698	Cerebral cortex Cx Perirhinal gyrus PRG A35 A36	Deep-layer_corticothalamic_and_6b	ENSG00000165966	PDZRN4	93.03	99.03	0.6	9.54e-05
edge_pheno1698	Cerebral cortex Cx Perirhinal gyrus PRG A35 A36	Deep-layer_intratelencephalic	ENSG00000165966	PDZRN4	91.55	99.03	0.56	9.54e-05
edge_pheno1698	Cerebral cortex Cx Superior Temporal Gyrus STG	Deep-layer_corticothalamic_and_6b	ENSG00000165966	PDZRN4	96.92	99.03	0.79	9.54e-05
edge_pheno1698	Cerebral cortex Cx Superior Temporal Gyrus STG	Deep-layer_intratelencephalic	ENSG00000165966	PDZRN4	93.93	99.03	0.57	9.54e-05
edge_pheno1698	Cerebral cortex Cx Superior Temporal Gyrus STG	Deep-layer_near-projecting	ENSG00000165966	PDZRN4	91.64	99.03	0.58	9.54e-05
edge_pheno1698	Cerebral cortex Cx Transverse temporal gyrus TTG Primary auditory cortex A1C	Deep-layer_corticothalamic_and_6b	ENSG00000165966	PDZRN4	97.76	99.03	0.86	9.54e-05
edge_pheno1698	Cerebral cortex Cx Transverse temporal gyrus TTG Primary auditory cortex A1C	Deep-layer_intratelencephalic	ENSG00000165966	PDZRN4	96.78	99.03	0.67	9.54e-05
edge_pheno1698	Cerebral cortex Cx Transverse temporal gyrus TTG Primary auditory cortex A1C	Deep-layer_near-projecting	ENSG00000165966	PDZRN4	93.47	99.03	0.71	9.54e-05
edge_pheno1698	Body of hippocampus HiB Rostral DGC A4	Hippocampal_CA4	ENSG00000165966	PDZRN4	96.62	99.03	0.7	9.54e-05
edge_pheno1698	Body of hippocampus HiB Rostral DGC A4	Oligodendrocyte_precursor	ENSG00000165966	PDZRN4	92.33	99.03	0.73	9.54e-05
edge_pheno1698	Cerebral cortex Cx Caudal cingulate gyrus CgGC A23	Deep-layer_corticothalamic_and_6b	ENSG00000165966	PDZRN4	93.33	99.03	0.69	9.54e-05
edge_pheno1698	Cerebral cortex Cx Caudal cingulate gyrus CgGC A23	Deep-layer_intratelencephalic	ENSG00000165966	PDZRN4	93.7	99.03	0.55	9.54e-05
edge_pheno1698	Cerebral cortex Cx Supraparietal lobule SPL Posterosuperior dorsal parietal cortex A5 A7	Deep-layer_corticothalamic_and_6b	ENSG00000165966	PDZRN4	97.85	99.03	0.87	9.54e-05
edge_pheno1698	Cerebral cortex Cx Supraparietal lobule SPL Posterosuperior dorsal parietal cortex A5 A7	Deep-layer_intratelencephalic	ENSG00000165966	PDZRN4	93.25	99.03	0.55	9.54e-05
sociability	Cerebral cortex Cx Perirhinal gyrus PRG A35 A36	Microglia	ENSG00000095585	BLNK	97.25	99.43	0.93	9.62e-05
sociability	Body of hippocampus HiB Rostral DGC A4	Microglia	ENSG00000095585	BLNK	97.69	99.43	0.93	9.62e-05
sociability	Head of hippocampus HiH Tail of Hippocampus HiT Subicular cortex Sub	Microglia	ENSG00000095585	BLNK	95.64	99.43	0.9	9.62e-05
sociability	Cerebral cortex Cx Supraparietal lobule SPL Posterosuperior dorsal parietal cortex A5 A7	Microglia	ENSG00000095585	BLNK	92.61	99.43	0.85	9.62e-05
sociability	Cerebral cortex Cx Posterior intermediate orbital gyrus POrG Caudal division of OFCiA13	Microglia	ENSG00000095585	BLNK	96.92	99.43	0.92	9.62e-05
sociability	Cerebral cortex Cx Rostral gyrus RoG Dorsal division of MFC A32	Microglia	ENSG00000095585	BLNK	95.29	99.43	0.88	9.62e-05
sociability	Cerebral cortex Cx Anterior parahippocampal gyrus AG Lateral entorhinal cortex LEC	Microglia	ENSG00000095585	BLNK	96.79	99.43	0.92	9.62e-05
sociability	Cerebral cortex Cx Superior Temporal Gyrus STG	Microglia	ENSG00000095585	BLNK	98.01	99.43	0.94	9.62e-05
sociability	Cerebral cortex Cx Cingulate gyrus retrosplenial CgGrs A29 A30	Microglia	ENSG00000095585	BLNK	96.51	99.43	0.93	9.62e-05
sociability	Cerebral cortex Cx Cingulate gyrus rostral CgGr Ventral division of MFC A24	Microglia	ENSG00000095585	BLNK	97.59	99.43	0.94	9.62e-05
sociability	Cerebral cortex Cx Inferior frontal gyrus IFG Ventrolateral prefrontal cortex A44 A45	Microglia	ENSG00000095585	BLNK	96.99	99.43	0.93	9.62e-05
sociability	Cerebral cortex Cx Caudal cingulate gyrus CgGC A23	Microglia	ENSG00000095585	BLNK	95.7	99.43	0.9	9.62e-05
sociability	Cerebral cortex Cx Transverse temporal gyrus TTG Primary auditory cortex A1C	Microglia	ENSG00000095585	BLNK	96.5	99.43	0.91	9.62e-05
sociability	Perirhinal cortex area 35 A35 rostral subdivision of area 35 A35r	Microglia	ENSG00000095585	BLNK	97.33	99.43	0.9	9.62e-05
sociability	Cerebral cortex Cx Subcallosal Gyrus SCG Subgenual subcallosal division of MFC A25	Microglia	ENSG00000095585	BLNK	95.88	99.43	0.9	9.62e-05
sociability	Head of hippocampus HiH Uncal DG CA4	Microglia	ENSG00000095585	BLNK	97.93	99.43	0.92	9.62e-05
sociability	Cerebral cortex Cx Anterior parahippocampal gyrus posterior part APH Medial entorhinal cortex MEC	Microglia	ENSG00000095585	BLNK	97	99.43	0.92	9.62e-05
sociability	Cerebral cortex Cx Gyrus rectus ReG Medial orbitofrontal cortex A14	Microglia	ENSG00000095585	BLNK	96.84	99.43	0.92	9.62e-05
sociability	Tail of Hippocampus HiT Caudal Hippocampus CA4-DGC	Microglia	ENSG00000095585	BLNK	97.68	99.43	0.93	9.62e-05
sociability	Cerebral cortex Cx Supramarginal gyrus SMG A40	Microglia	ENSG00000095585	BLNK	97.93	99.43	0.94	9.62e-05
sociability	Cerebral cortex Cx Posterior parahippocampal gyrus PPH TH-TL	Microglia	ENSG00000095585	BLNK	96.9	99.43	0.93	9.62e-05
sociability	Cerebral cortex Cx Temporal pole TP Temporopolar area A38	Microglia	ENSG00000095585	BLNK	97.15	99.43	0.93	9.62e-05
edge_pheno1142	Head of hippocampus HiH Uncal DG CA4	Microglia	ENSG00000142552	RCN3	92.33	99.73	0.82	9.66e-05
edge_pheno1142	Body of hippocampus HiB Rostral DGC A4	Microglia	ENSG00000142552	RCN3	91.25	99.73	0.81	9.66e-05
sociability	Cerebral cortex Cx Posterior parahippocampal gyrus PPH TH-TL	Committed_oligodendrocyte_precursor	ENSG00000256162	SMLR1	95.72	99.42	0.86	9.79e-05
sociability	Cerebral cortex Cx Posterior intermediate orbital gyrus POrG Caudal division of OFCiA13	Committed_oligodendrocyte_precursor	ENSG00000113070	HBEGF	90.21	99.41	0.79	0.000100642
sociability	Cerebral cortex Cx Anterior parahippocampal gyrus posterior part APH Medial entorhinal cortex MEC	Upper_rhombic_lip	ENSG00000113070	HBEGF	90.85	99.41	0.79	0.000100642
edge_pheno816	Perirhinal cortex area 35 A35 rostral subdivision of area 35 A35r	Fibroblast	ENSG00000155254	MARVELD1	90.47	99.88	0.75	0.000101081
node_pheno17	Tail of Hippocampus HiT Caudal Hippocampus CA4-DGC	Hippocampal_CA1-3	ENSG00000182481	KPNA2	91.41	99.65	0.54	0.000102328
node_pheno17	Cerebral cortex Cx Posterior parahippocampal gyrus PPH TH-TL	LAMP5-LHX6_and_Chandelier	ENSG00000169122	FAM110B	91.77	99.64	0.57	0.000102408
node_pheno17	Head of hippocampus HiH Tail of Hippocampus HiT Subicular cortex Sub	LAMP5-LHX6_and_Chandelier	ENSG00000169122	FAM110B	90.89	99.64	0.61	0.000102408
node_pheno17	Cerebral cortex Cx Supramarginal gyrus SMG A40	LAMP5-LHX6_and_Chandelier	ENSG00000169122	FAM110B	90.34	99.64	0.53	0.000102408
node_pheno17	Tail of Hippocampus HiT Caudal Hippocampus CA4-DGC	LAMP5-LHX6_and_Chandelier	ENSG00000169122	FAM110B	92.8	99.64	0.59	0.000102408
node_pheno17	Tail of Hippocampus HiT Caudal Hippocampus CA4-DGC	MGE_interneuron	ENSG00000169122	FAM110B	90.8	99.64	0.51	0.000102408
node_pheno17	Cerebral cortex Cx Temporal pole TP Temporopolar area A38	LAMP5-LHX6_and_Chandelier	ENSG00000169122	FAM110B	90.91	99.64	0.5	0.000102408
node_pheno17	Cerebral cortex Cx Cingulate gyrus rostral CgGr Ventral division of MFC A24	LAMP5-LHX6_and_Chandelier	ENSG00000169122	FAM110B	91.53	99.64	0.57	0.000102408
node_pheno17	Cerebral cortex Cx Caudal cingulate gyrus CgGC A23	LAMP5-LHX6_and_Chandelier	ENSG00000169122	FAM110B	90.04	99.64	0.57	0.000102408
edge_pheno1205	Body of hippocampus HiB Rostral DGC A4	Hippocampal_dentate_gyrus	ENSG00000144290	SLC4A10	92.11	99.93	0.47	0.000103712
edge_pheno1205	Head of hippocampus HiH Uncal DG CA4	Hippocampal_dentate_gyrus	ENSG00000144290	SLC4A10	90.7	99.93	0.52	0.000103712
edge_pheno1698	Cerebral cortex Cx Anterior parahippocampal gyrus posterior part APH Medial entorhinal cortex MEC	Deep-layer_intratelencephalic	ENSG00000259458	MGC15885	91.49	99.01	0.5	0.00010441
edge_pheno1698	Head of hippocampus HiH Uncal DG CA4	Hippocampal_CA1-3	ENSG00000259458	MGC15885	91.59	99.01	0.66	0.00010441
edge_pheno1698	Head of hippocampus HiH Tail of Hippocampus HiT Subicular cortex Sub	Deep-layer_near-projecting	ENSG00000259458	MGC15885	92.37	99.01	0.64	0.00010441
edge_pheno1698	Cerebral cortex Cx Transverse temporal gyrus TTG Primary auditory cortex A1C	Deep-layer_corticothalamic_and_6b	ENSG00000259458	MGC15885	90.34	99.01	0.59	0.00010441
edge_pheno593	Cerebral cortex Cx Superior Temporal Gyrus STG	Upper-layer_intratelencephalic	ENSG00000158955	WNT9B	94.24	99.84	0.61	0.000105113
edge_pheno593	Cerebral cortex Cx Supraparietal lobule SPL Posterosuperior dorsal parietal cortex A5 A7	Upper-layer_intratelencephalic	ENSG00000158955	WNT9B	92.21	99.84	0.54	0.000105113
edge_pheno593	Cerebral cortex Cx Transverse temporal gyrus TTG Primary auditory cortex A1C	Splatter	ENSG00000158955	WNT9B	96.28	99.84	0.81	0.000105113
edge_pheno593	Cerebral cortex Cx Cingulate gyrus rostral CgGr Ventral division of MFC A24	Upper-layer_intratelencephalic	ENSG00000158955	WNT9B	93.29	99.84	0.62	0.000105113
edge_pheno593	Body of hippocampus HiB Rostral DGC A4	MGE_interneuron	ENSG00000158955	WNT9B	97.27	99.84	0.74	0.000105113
node_pheno17	Cerebral cortex Cx Supramarginal gyrus SMG A40	Deep-layer_near-projecting	ENSG00000217825	AC099552.1	92.43	99.63	0.67	0.000105196
edge_pheno1698	Tail of Hippocampus HiT Caudal Hippocampus CA4-DGC	Oligodendrocyte_precursor	ENSG00000104368	PLAT	95.8	99	0.84	0.000109598
edge_pheno1698	Tail of Hippocampus HiT Caudal Hippocampus CA4-DGC	Vascular	ENSG00000104368	PLAT	92.22	99	0.81	0.000109598
edge_pheno1698	Cerebral cortex Cx Gyrus rectus ReG Medial orbitofrontal cortex A14	Oligodendrocyte_precursor	ENSG00000104368	PLAT	93.04	99	0.77	0.000109598
edge_pheno1698	Cerebral cortex Cx Anterior parahippocampal gyrus posterior part APH Medial entorhinal cortex MEC	Oligodendrocyte_precursor	ENSG00000104368	PLAT	95.33	99	0.83	0.000109598
edge_pheno1698	Head of hippocampus HiH Uncal DG CA4	Oligodendrocyte_precursor	ENSG00000104368	PLAT	95.95	99	0.84	0.000109598
edge_pheno1698	Head of hippocampus HiH Uncal DG CA4	Vascular	ENSG00000104368	PLAT	92.47	99	0.82	0.000109598
edge_pheno1698	Cerebral cortex Cx Rostral gyrus RoG Dorsal division of MFC A32	Oligodendrocyte_precursor	ENSG00000104368	PLAT	94.7	99	0.81	0.000109598
edge_pheno1698	Cerebral cortex Cx Cingulate gyrus rostral CgGr Ventral division of MFC A24	Oligodendrocyte_precursor	ENSG00000104368	PLAT	96.12	99	0.86	0.000109598
edge_pheno1698	Head of hippocampus HiH Tail of Hippocampus HiT Subicular cortex Sub	Oligodendrocyte_precursor	ENSG00000104368	PLAT	95.51	99	0.85	0.000109598
edge_pheno1698	Cerebral cortex Cx Anterior parahippocampal gyrus AG Lateral entorhinal cortex LEC	Oligodendrocyte_precursor	ENSG00000104368	PLAT	95.31	99	0.84	0.000109598
edge_pheno1698	Perirhinal cortex area 35 A35 rostral subdivision of area 35 A35r	Vascular	ENSG00000104368	PLAT	90.19	99	0.75	0.000109598
edge_pheno1698	Cerebral cortex Cx Posterior parahippocampal gyrus PPH TH-TL	Oligodendrocyte_precursor	ENSG00000104368	PLAT	94.73	99	0.84	0.000109598
edge_pheno1698	Cerebral cortex Cx Posterior intermediate orbital gyrus POrG Caudal division of OFCiA13	Oligodendrocyte_precursor	ENSG00000104368	PLAT	96.3	99	0.86	0.000109598
edge_pheno1698	Cerebral cortex Cx Temporal pole TP Temporopolar area A38	Oligodendrocyte_precursor	ENSG00000104368	PLAT	94.39	99	0.82	0.000109598
edge_pheno1698	Cerebral cortex Cx Perirhinal gyrus PRG A35 A36	Oligodendrocyte_precursor	ENSG00000104368	PLAT	90.02	99	0.73	0.000109598
edge_pheno1698	Cerebral cortex Cx Superior Temporal Gyrus STG	Oligodendrocyte_precursor	ENSG00000104368	PLAT	96.87	99	0.9	0.000109598
edge_pheno1698	Cerebral cortex Cx Transverse temporal gyrus TTG Primary auditory cortex A1C	Oligodendrocyte_precursor	ENSG00000104368	PLAT	94.66	99	0.82	0.000109598
edge_pheno1698	Body of hippocampus HiB Rostral DGC A4	Oligodendrocyte_precursor	ENSG00000104368	PLAT	96.09	99	0.85	0.000109598
edge_pheno1698	Body of hippocampus HiB Rostral DGC A4	Vascular	ENSG00000104368	PLAT	93.62	99	0.86	0.000109598
edge_pheno1698	Cerebral cortex Cx Supraparietal lobule SPL Posterosuperior dorsal parietal cortex A5 A7	Oligodendrocyte_precursor	ENSG00000104368	PLAT	93.62	99	0.78	0.000109598
edge_pheno1698	Cerebral cortex Cx Subcallosal Gyrus SCG Subgenual subcallosal division of MFC A25	Deep-layer_intratelencephalic	ENSG00000126460	PRRG2	92.2	99	0.51	0.000110247
edge_pheno1698	Cerebral cortex Cx Perirhinal gyrus PRG A35 A36	Splatter	ENSG00000126460	PRRG2	96.29	99	0.68	0.000110247
edge_pheno1698	Cerebral cortex Cx Supraparietal lobule SPL Posterosuperior dorsal parietal cortex A5 A7	Eccentric_medium_spiny_neuron	ENSG00000126460	PRRG2	93.05	99	0.84	0.000110247
sociability	Cerebral cortex Cx Perirhinal gyrus PRG A35 A36	Deep-layer_near-projecting	ENSG00000185155	MIXL1	96.91	99.39	0.86	0.000111074
sociability	Head of hippocampus HiH Tail of Hippocampus HiT Subicular cortex Sub	Deep-layer_corticothalamic_and_6b	ENSG00000185155	MIXL1	90.56	99.39	0.53	0.000111074
sociability	Head of hippocampus HiH Tail of Hippocampus HiT Subicular cortex Sub	Deep-layer_near-projecting	ENSG00000185155	MIXL1	94.14	99.39	0.71	0.000111074
sociability	Cerebral cortex Cx Supraparietal lobule SPL Posterosuperior dorsal parietal cortex A5 A7	Deep-layer_near-projecting	ENSG00000185155	MIXL1	98.92	99.39	0.92	0.000111074
sociability	Cerebral cortex Cx Posterior intermediate orbital gyrus POrG Caudal division of OFCiA13	Deep-layer_near-projecting	ENSG00000185155	MIXL1	96.43	99.39	0.83	0.000111074
sociability	Cerebral cortex Cx Superior Temporal Gyrus STG	Deep-layer_near-projecting	ENSG00000185155	MIXL1	99.24	99.39	0.93	0.000111074
sociability	Cerebral cortex Cx Cingulate gyrus retrosplenial CgGrs A29 A30	Deep-layer_near-projecting	ENSG00000185155	MIXL1	98.3	99.39	0.9	0.000111074
sociability	Cerebral cortex Cx Cingulate gyrus rostral CgGr Ventral division of MFC A24	Deep-layer_near-projecting	ENSG00000185155	MIXL1	96.29	99.39	0.82	0.000111074
sociability	Cerebral cortex Cx Inferior frontal gyrus IFG Ventrolateral prefrontal cortex A44 A45	Deep-layer_near-projecting	ENSG00000185155	MIXL1	95.62	99.39	0.8	0.000111074
sociability	Cerebral cortex Cx Caudal cingulate gyrus CgGC A23	Deep-layer_near-projecting	ENSG00000185155	MIXL1	99.16	99.39	0.93	0.000111074
sociability	Cerebral cortex Cx Gyrus rectus ReG Medial orbitofrontal cortex A14	Deep-layer_near-projecting	ENSG00000185155	MIXL1	90.83	99.39	0.63	0.000111074
sociability	Cerebral cortex Cx Gyrus rectus ReG Medial orbitofrontal cortex A14	Splatter	ENSG00000185155	MIXL1	94.24	99.39	0.7	0.000111074
sociability	Cerebral cortex Cx Supramarginal gyrus SMG A40	Deep-layer_near-projecting	ENSG00000185155	MIXL1	98.02	99.39	0.88	0.000111074
sociability	Cerebral cortex Cx Posterior parahippocampal gyrus PPH TH-TL	Deep-layer_near-projecting	ENSG00000185155	MIXL1	99.41	99.39	0.95	0.000111074
sociability	Cerebral cortex Cx Temporal pole TP Temporopolar area A38	Deep-layer_near-projecting	ENSG00000185155	MIXL1	98.58	99.39	0.91	0.000111074
edge_pheno249	Cerebral cortex Cx Subcallosal Gyrus SCG Subgenual subcallosal division of MFC A25	CGE_interneuron	ENSG00000088305	DNMT3B	94.1	99.94	0.71	0.000111863
edge_pheno249	Cerebral cortex Cx Subcallosal Gyrus SCG Subgenual subcallosal division of MFC A25	LAMP5-LHX6_and_Chandelier	ENSG00000088305	DNMT3B	90.29	99.94	0.53	0.000111863
edge_pheno249	Cerebral cortex Cx Perirhinal gyrus PRG A35 A36	CGE_interneuron	ENSG00000088305	DNMT3B	96.4	99.94	0.77	0.000111863
edge_pheno249	Cerebral cortex Cx Cingulate gyrus rostral CgGr Ventral division of MFC A24	CGE_interneuron	ENSG00000088305	DNMT3B	96.1	99.94	0.77	0.000111863
edge_pheno249	Cerebral cortex Cx Cingulate gyrus rostral CgGr Ventral division of MFC A24	LAMP5-LHX6_and_Chandelier	ENSG00000088305	DNMT3B	91.4	99.94	0.57	0.000111863
edge_pheno249	Cerebral cortex Cx Anterior parahippocampal gyrus posterior part APH Medial entorhinal cortex MEC	CGE_interneuron	ENSG00000088305	DNMT3B	96.45	99.94	0.73	0.000111863
edge_pheno249	Cerebral cortex Cx Anterior parahippocampal gyrus posterior part APH Medial entorhinal cortex MEC	LAMP5-LHX6_and_Chandelier	ENSG00000088305	DNMT3B	90.7	99.94	0.54	0.000111863
edge_pheno249	Cerebral cortex Cx Gyrus rectus ReG Medial orbitofrontal cortex A14	CGE_interneuron	ENSG00000088305	DNMT3B	94.18	99.94	0.67	0.000111863
edge_pheno249	Cerebral cortex Cx Gyrus rectus ReG Medial orbitofrontal cortex A14	LAMP5-LHX6_and_Chandelier	ENSG00000088305	DNMT3B	91.32	99.94	0.51	0.000111863
edge_pheno249	Cerebral cortex Cx Inferior frontal gyrus IFG Ventrolateral prefrontal cortex A44 A45	CGE_interneuron	ENSG00000088305	DNMT3B	93.83	99.94	0.69	0.000111863
edge_pheno249	Cerebral cortex Cx Inferior frontal gyrus IFG Ventrolateral prefrontal cortex A44 A45	LAMP5-LHX6_and_Chandelier	ENSG00000088305	DNMT3B	91.62	99.94	0.63	0.000111863
edge_pheno249	Head of hippocampus HiH Tail of Hippocampus HiT Subicular cortex Sub	CGE_interneuron	ENSG00000088305	DNMT3B	90.87	99.94	0.65	0.000111863
edge_pheno249	Tail of Hippocampus HiT Caudal Hippocampus CA4-DGC	CGE_interneuron	ENSG00000088305	DNMT3B	96.92	99.94	0.78	0.000111863
edge_pheno249	Tail of Hippocampus HiT Caudal Hippocampus CA4-DGC	LAMP5-LHX6_and_Chandelier	ENSG00000088305	DNMT3B	91.81	99.94	0.55	0.000111863
edge_pheno249	Cerebral cortex Cx Anterior parahippocampal gyrus AG Lateral entorhinal cortex LEC	CGE_interneuron	ENSG00000088305	DNMT3B	98.26	99.94	0.87	0.000111863
edge_pheno249	Cerebral cortex Cx Anterior parahippocampal gyrus AG Lateral entorhinal cortex LEC	LAMP5-LHX6_and_Chandelier	ENSG00000088305	DNMT3B	96.28	99.94	0.8	0.000111863
edge_pheno249	Cerebral cortex Cx Posterior parahippocampal gyrus PPH TH-TL	Upper_rhombic_lip	ENSG00000088305	DNMT3B	92.42	99.94	0.84	0.000111863
edge_pheno249	Cerebral cortex Cx Posterior intermediate orbital gyrus POrG Caudal division of OFCiA13	CGE_interneuron	ENSG00000088305	DNMT3B	91.48	99.94	0.59	0.000111863
edge_pheno249	Cerebral cortex Cx Supraparietal lobule SPL Posterosuperior dorsal parietal cortex A5 A7	CGE_interneuron	ENSG00000088305	DNMT3B	93.58	99.94	0.69	0.000111863
edge_pheno249	Body of hippocampus HiB Rostral DGC A4	CGE_interneuron	ENSG00000088305	DNMT3B	98.34	99.94	0.85	0.000111863
edge_pheno249	Body of hippocampus HiB Rostral DGC A4	LAMP5-LHX6_and_Chandelier	ENSG00000088305	DNMT3B	92.23	99.94	0.55	0.000111863
edge_pheno249	Cerebral cortex Cx Superior Temporal Gyrus STG	CGE_interneuron	ENSG00000088305	DNMT3B	92.93	99.94	0.65	0.000111863
edge_pheno249	Cerebral cortex Cx Transverse temporal gyrus TTG Primary auditory cortex A1C	CGE_interneuron	ENSG00000088305	DNMT3B	95.32	99.94	0.76	0.000111863
edge_pheno249	Cerebral cortex Cx Transverse temporal gyrus TTG Primary auditory cortex A1C	LAMP5-LHX6_and_Chandelier	ENSG00000088305	DNMT3B	93.67	99.94	0.7	0.000111863
edge_pheno249	Cerebral cortex Cx Caudal cingulate gyrus CgGC A23	CGE_interneuron	ENSG00000088305	DNMT3B	92.2	99.94	0.64	0.000111863
edge_pheno249	Cerebral cortex Cx Temporal pole TP Temporopolar area A38	CGE_interneuron	ENSG00000088305	DNMT3B	97.04	99.94	0.81	0.000111863
edge_pheno249	Cerebral cortex Cx Temporal pole TP Temporopolar area A38	LAMP5-LHX6_and_Chandelier	ENSG00000088305	DNMT3B	93.19	99.94	0.6	0.000111863
edge_pheno1142	Tail of Hippocampus HiT Caudal Hippocampus CA4-DGC	Fibroblast	ENSG00000124212	PTGIS	93.36	99.72	0.84	0.000114801
edge_pheno1142	Cerebral cortex Cx Supraparietal lobule SPL Posterosuperior dorsal parietal cortex A5 A7	Deep-layer_intratelencephalic	ENSG00000124212	PTGIS	91.79	99.72	0.5	0.000114801
edge_pheno1142	Cerebral cortex Cx Supraparietal lobule SPL Posterosuperior dorsal parietal cortex A5 A7	Fibroblast	ENSG00000124212	PTGIS	92.15	99.72	0.86	0.000114801
edge_pheno1142	Cerebral cortex Cx Cingulate gyrus retrosplenial CgGrs A29 A30	Deep-layer_intratelencephalic	ENSG00000124212	PTGIS	94.91	99.72	0.61	0.000114801
edge_pheno1142	Cerebral cortex Cx Cingulate gyrus retrosplenial CgGrs A29 A30	Miscellaneous	ENSG00000124212	PTGIS	94.1	99.72	0.63	0.000114801
edge_pheno1142	Cerebral cortex Cx Temporal pole TP Temporopolar area A38	Deep-layer_near-projecting	ENSG00000124212	PTGIS	90.56	99.72	0.59	0.000114801
edge_pheno1142	Cerebral cortex Cx Superior Temporal Gyrus STG	Eccentric_medium_spiny_neuron	ENSG00000124212	PTGIS	91.04	99.72	0.85	0.000114801
edge_pheno1142	Cerebral cortex Cx Transverse temporal gyrus TTG Primary auditory cortex A1C	Deep-layer_intratelencephalic	ENSG00000124212	PTGIS	94.3	99.72	0.58	0.000114801
edge_pheno1142	Cerebral cortex Cx Supramarginal gyrus SMG A40	Deep-layer_intratelencephalic	ENSG00000124212	PTGIS	91.88	99.72	0.46	0.000114801
edge_pheno1142	Perirhinal cortex area 35 A35 rostral subdivision of area 35 A35r	Fibroblast	ENSG00000124212	PTGIS	96.88	99.72	0.88	0.000114801
edge_pheno1142	Body of hippocampus HiB Rostral DGC A4	Fibroblast	ENSG00000124212	PTGIS	92.96	99.72	0.85	0.000114801
edge_pheno1142	Cerebral cortex Cx Subcallosal Gyrus SCG Subgenual subcallosal division of MFC A25	Microglia	ENSG00000104870	FCGRT	90.21	99.72	0.81	0.0001168
edge_pheno1142	Cerebral cortex Cx Perirhinal gyrus PRG A35 A36	Microglia	ENSG00000104870	FCGRT	90.87	99.72	0.81	0.0001168
edge_pheno1142	Cerebral cortex Cx Cingulate gyrus retrosplenial CgGrs A29 A30	Fibroblast	ENSG00000104870	FCGRT	91.79	99.72	0.85	0.0001168
edge_pheno1142	Cerebral cortex Cx Temporal pole TP Temporopolar area A38	Microglia	ENSG00000104870	FCGRT	92.7	99.72	0.85	0.0001168
edge_pheno1142	Cerebral cortex Cx Anterior parahippocampal gyrus AG Lateral entorhinal cortex LEC	Microglia	ENSG00000104870	FCGRT	90.87	99.72	0.82	0.0001168
edge_pheno1142	Cerebral cortex Cx Superior Temporal Gyrus STG	Microglia	ENSG00000104870	FCGRT	90.93	99.72	0.83	0.0001168
edge_pheno1142	Cerebral cortex Cx Transverse temporal gyrus TTG Primary auditory cortex A1C	Microglia	ENSG00000104870	FCGRT	92.98	99.72	0.86	0.0001168
edge_pheno1142	Head of hippocampus HiH Uncal DG CA4	Microglia	ENSG00000104870	FCGRT	90.19	99.72	0.79	0.0001168
edge_pheno1142	Cerebral cortex Cx Anterior parahippocampal gyrus posterior part APH Medial entorhinal cortex MEC	Microglia	ENSG00000104870	FCGRT	93.07	99.72	0.85	0.0001168
edge_pheno1142	Cerebral cortex Cx Posterior parahippocampal gyrus PPH TH-TL	Microglia	ENSG00000104870	FCGRT	91.79	99.72	0.84	0.0001168
edge_pheno1142	Cerebral cortex Cx Cingulate gyrus rostral CgGr Ventral division of MFC A24	Microglia	ENSG00000104870	FCGRT	90.46	99.72	0.81	0.0001168
edge_pheno1142	Cerebral cortex Cx Supramarginal gyrus SMG A40	Microglia	ENSG00000104870	FCGRT	91.54	99.72	0.83	0.0001168
edge_pheno816	Cerebral cortex Cx Inferior frontal gyrus IFG Ventrolateral prefrontal cortex A44 A45	Deep-layer_intratelencephalic	ENSG00000106069	CHN2	91.81	99.87	0.49	0.000118089
edge_pheno816	Cerebral cortex Cx Cingulate gyrus retrosplenial CgGrs A29 A30	Deep-layer_intratelencephalic	ENSG00000106069	CHN2	92.46	99.87	0.49	0.000118089
edge_pheno816	Cerebral cortex Cx Transverse temporal gyrus TTG Primary auditory cortex A1C	Deep-layer_intratelencephalic	ENSG00000106069	CHN2	91.95	99.87	0.49	0.000118089
edge_pheno816	Cerebral cortex Cx Supramarginal gyrus SMG A40	Deep-layer_intratelencephalic	ENSG00000106069	CHN2	92.72	99.87	0.49	0.000118089
edge_pheno816	Cerebral cortex Cx Supraparietal lobule SPL Posterosuperior dorsal parietal cortex A5 A7	Deep-layer_intratelencephalic	ENSG00000106069	CHN2	91.4	99.87	0.49	0.000118089
edge_pheno816	Body of hippocampus HiB Rostral DGC A4	Hippocampal_CA4	ENSG00000106069	CHN2	90.62	99.87	0.46	0.000118089
edge_pheno816	Cerebral cortex Cx Caudal cingulate gyrus CgGC A23	Deep-layer_intratelencephalic	ENSG00000106069	CHN2	93.11	99.87	0.53	0.000118089
edge_pheno816	Cerebral cortex Cx Superior Temporal Gyrus STG	Deep-layer_intratelencephalic	ENSG00000106069	CHN2	91.36	99.87	0.47	0.000118089
edge_pheno816	Head of hippocampus HiH Uncal DG CA4	Hippocampal_CA4	ENSG00000106069	CHN2	90.11	99.87	0.44	0.000118089
edge_pheno816	Cerebral cortex Cx Rostral gyrus RoG Dorsal division of MFC A32	Deep-layer_intratelencephalic	ENSG00000106069	CHN2	93.34	99.87	0.52	0.000118089
edge_pheno816	Cerebral cortex Cx Rostral gyrus RoG Dorsal division of MFC A32	Deep-layer_near-projecting	ENSG00000106069	CHN2	90.22	99.87	0.55	0.000118089
edge_pheno816	Cerebral cortex Cx Subcallosal Gyrus SCG Subgenual subcallosal division of MFC A25	Deep-layer_intratelencephalic	ENSG00000106069	CHN2	91.31	99.87	0.48	0.000118089
edge_pheno816	Cerebral cortex Cx Gyrus rectus ReG Medial orbitofrontal cortex A14	Deep-layer_intratelencephalic	ENSG00000106069	CHN2	91.99	99.87	0.48	0.000118089
edge_pheno816	Cerebral cortex Cx Posterior parahippocampal gyrus PPH TH-TL	Deep-layer_intratelencephalic	ENSG00000106069	CHN2	90.82	99.87	0.48	0.000118089
edge_pheno816	Cerebral cortex Cx Temporal pole TP Temporopolar area A38	Deep-layer_intratelencephalic	ENSG00000106069	CHN2	90.9	99.87	0.48	0.000118089
edge_pheno816	Cerebral cortex Cx Posterior intermediate orbital gyrus POrG Caudal division of OFCiA13	Deep-layer_intratelencephalic	ENSG00000106069	CHN2	91.85	99.87	0.49	0.000118089
edge_pheno816	Cerebral cortex Cx Inferior frontal gyrus IFG Ventrolateral prefrontal cortex A44 A45	Deep-layer_near-projecting	ENSG00000120057	SFRP5	95.36	99.86	0.8	0.000118878
edge_pheno816	Cerebral cortex Cx Transverse temporal gyrus TTG Primary auditory cortex A1C	Deep-layer_near-projecting	ENSG00000120057	SFRP5	95.49	99.86	0.78	0.000118878
edge_pheno816	Cerebral cortex Cx Supraparietal lobule SPL Posterosuperior dorsal parietal cortex A5 A7	Choroid_plexus	ENSG00000120057	SFRP5	96.02	99.86	0.92	0.000118878
edge_pheno816	Body of hippocampus HiB Rostral DGC A4	Choroid_plexus	ENSG00000120057	SFRP5	97.44	99.86	0.91	0.000118878
edge_pheno816	Cerebral cortex Cx Cingulate gyrus rostral CgGr Ventral division of MFC A24	Deep-layer_near-projecting	ENSG00000120057	SFRP5	95.64	99.86	0.8	0.000118878
edge_pheno816	Cerebral cortex Cx Caudal cingulate gyrus CgGC A23	Deep-layer_near-projecting	ENSG00000120057	SFRP5	94.89	99.86	0.76	0.000118878
edge_pheno816	Cerebral cortex Cx Superior Temporal Gyrus STG	Deep-layer_near-projecting	ENSG00000120057	SFRP5	97.56	99.86	0.84	0.000118878
edge_pheno816	Cerebral cortex Cx Subcallosal Gyrus SCG Subgenual subcallosal division of MFC A25	Deep-layer_near-projecting	ENSG00000120057	SFRP5	90.61	99.86	0.61	0.000118878
edge_pheno816	Head of hippocampus HiH Tail of Hippocampus HiT Subicular cortex Sub	Deep-layer_near-projecting	ENSG00000120057	SFRP5	94.88	99.86	0.75	0.000118878
edge_pheno816	Cerebral cortex Cx Posterior parahippocampal gyrus PPH TH-TL	Deep-layer_near-projecting	ENSG00000120057	SFRP5	95.27	99.86	0.74	0.000118878
edge_pheno816	Cerebral cortex Cx Temporal pole TP Temporopolar area A38	Splatter	ENSG00000120057	SFRP5	93.17	99.86	0.62	0.000118878
edge_pheno816	Cerebral cortex Cx Anterior parahippocampal gyrus posterior part APH Medial entorhinal cortex MEC	Upper-layer_intratelencephalic	ENSG00000120057	SFRP5	90.24	99.86	0.52	0.000118878
edge_pheno816	Cerebral cortex Cx Perirhinal gyrus PRG A35 A36	Splatter	ENSG00000120057	SFRP5	98.75	99.86	0.88	0.000118878
edge_pheno286	Cerebral cortex Cx Subcallosal Gyrus SCG Subgenual subcallosal division of MFC A25	MGE_interneuron	ENSG00000162595	DIRAS3	94.45	99.93	0.69	0.000119438
edge_pheno286	Cerebral cortex Cx Supramarginal gyrus SMG A40	LAMP5-LHX6_and_Chandelier	ENSG00000162595	DIRAS3	93.23	99.93	0.65	0.000119438
edge_pheno286	Cerebral cortex Cx Supramarginal gyrus SMG A40	MGE_interneuron	ENSG00000162595	DIRAS3	97.88	99.93	0.82	0.000119438
edge_pheno1142	Cerebral cortex Cx Cingulate gyrus retrosplenial CgGrs A29 A30	Splatter	ENSG00000091010	POU4F3	93.07	99.71	0.7	0.000119438
edge_pheno286	Cerebral cortex Cx Cingulate gyrus rostral CgGr Ventral division of MFC A24	CGE_interneuron	ENSG00000162595	DIRAS3	93.19	99.93	0.66	0.000119438
edge_pheno286	Cerebral cortex Cx Cingulate gyrus rostral CgGr Ventral division of MFC A24	MGE_interneuron	ENSG00000162595	DIRAS3	94.36	99.93	0.7	0.000119438
edge_pheno286	Cerebral cortex Cx Gyrus rectus ReG Medial orbitofrontal cortex A14	CGE_interneuron	ENSG00000162595	DIRAS3	94.76	99.93	0.7	0.000119438
edge_pheno286	Cerebral cortex Cx Gyrus rectus ReG Medial orbitofrontal cortex A14	Eccentric_medium_spiny_neuron	ENSG00000162595	DIRAS3	90.83	99.93	0.71	0.000119438
edge_pheno286	Cerebral cortex Cx Gyrus rectus ReG Medial orbitofrontal cortex A14	MGE_interneuron	ENSG00000162595	DIRAS3	94.99	99.93	0.71	0.000119438
edge_pheno286	Head of hippocampus HiH Uncal DG CA4	CGE_interneuron	ENSG00000162595	DIRAS3	96.2	99.93	0.76	0.000119438
edge_pheno286	Head of hippocampus HiH Uncal DG CA4	LAMP5-LHX6_and_Chandelier	ENSG00000162595	DIRAS3	92.76	99.93	0.61	0.000119438
edge_pheno286	Head of hippocampus HiH Uncal DG CA4	MGE_interneuron	ENSG00000162595	DIRAS3	95.73	99.93	0.72	0.000119438
edge_pheno286	Cerebral cortex Cx Inferior frontal gyrus IFG Ventrolateral prefrontal cortex A44 A45	CGE_interneuron	ENSG00000162595	DIRAS3	90.41	99.93	0.58	0.000119438
edge_pheno286	Cerebral cortex Cx Inferior frontal gyrus IFG Ventrolateral prefrontal cortex A44 A45	MGE_interneuron	ENSG00000162595	DIRAS3	97.11	99.93	0.79	0.000119438
edge_pheno286	Cerebral cortex Cx Anterior parahippocampal gyrus posterior part APH Medial entorhinal cortex MEC	CGE_interneuron	ENSG00000162595	DIRAS3	90.3	99.93	0.56	0.000119438
edge_pheno286	Cerebral cortex Cx Anterior parahippocampal gyrus posterior part APH Medial entorhinal cortex MEC	MGE_interneuron	ENSG00000162595	DIRAS3	98.12	99.93	0.85	0.000119438
edge_pheno286	Tail of Hippocampus HiT Caudal Hippocampus CA4-DGC	CGE_interneuron	ENSG00000162595	DIRAS3	97.53	99.93	0.81	0.000119438
edge_pheno286	Tail of Hippocampus HiT Caudal Hippocampus CA4-DGC	LAMP5-LHX6_and_Chandelier	ENSG00000162595	DIRAS3	94.09	99.93	0.64	0.000119438
edge_pheno286	Tail of Hippocampus HiT Caudal Hippocampus CA4-DGC	MGE_interneuron	ENSG00000162595	DIRAS3	97.73	99.93	0.84	0.000119438
edge_pheno286	Cerebral cortex Cx Rostral gyrus RoG Dorsal division of MFC A32	MGE_interneuron	ENSG00000162595	DIRAS3	96.52	99.93	0.78	0.000119438
edge_pheno286	Head of hippocampus HiH Tail of Hippocampus HiT Subicular cortex Sub	CGE_interneuron	ENSG00000162595	DIRAS3	93	99.93	0.72	0.000119438
edge_pheno286	Head of hippocampus HiH Tail of Hippocampus HiT Subicular cortex Sub	MGE_interneuron	ENSG00000162595	DIRAS3	97.61	99.93	0.86	0.000119438
edge_pheno286	Cerebral cortex Cx Anterior parahippocampal gyrus AG Lateral entorhinal cortex LEC	Eccentric_medium_spiny_neuron	ENSG00000162595	DIRAS3	93.74	99.93	0.78	0.000119438
edge_pheno286	Cerebral cortex Cx Anterior parahippocampal gyrus AG Lateral entorhinal cortex LEC	MGE_interneuron	ENSG00000162595	DIRAS3	95.31	99.93	0.73	0.000119438
edge_pheno286	Cerebral cortex Cx Supraparietal lobule SPL Posterosuperior dorsal parietal cortex A5 A7	CGE_interneuron	ENSG00000162595	DIRAS3	91.74	99.93	0.63	0.000119438
edge_pheno286	Cerebral cortex Cx Supraparietal lobule SPL Posterosuperior dorsal parietal cortex A5 A7	MGE_interneuron	ENSG00000162595	DIRAS3	97.2	99.93	0.82	0.000119438
edge_pheno286	Cerebral cortex Cx Posterior parahippocampal gyrus PPH TH-TL	CGE_interneuron	ENSG00000162595	DIRAS3	97.55	99.93	0.86	0.000119438
edge_pheno286	Cerebral cortex Cx Posterior parahippocampal gyrus PPH TH-TL	Deep-layer_corticothalamic_and_6b	ENSG00000162595	DIRAS3	95.54	99.93	0.77	0.000119438
edge_pheno286	Cerebral cortex Cx Posterior parahippocampal gyrus PPH TH-TL	MGE_interneuron	ENSG00000162595	DIRAS3	97.33	99.93	0.84	0.000119438
edge_pheno286	Body of hippocampus HiB Rostral DGC A4	Amygdala_excitatory	ENSG00000162595	DIRAS3	94.79	99.93	0.91	0.000119438
edge_pheno286	Body of hippocampus HiB Rostral DGC A4	CGE_interneuron	ENSG00000162595	DIRAS3	91.51	99.93	0.48	0.000119438
edge_pheno286	Body of hippocampus HiB Rostral DGC A4	MGE_interneuron	ENSG00000162595	DIRAS3	90.4	99.93	0.47	0.000119438
edge_pheno286	Cerebral cortex Cx Superior Temporal Gyrus STG	CGE_interneuron	ENSG00000162595	DIRAS3	94.83	99.93	0.72	0.000119438
edge_pheno286	Cerebral cortex Cx Superior Temporal Gyrus STG	MGE_interneuron	ENSG00000162595	DIRAS3	90.74	99.93	0.55	0.000119438
edge_pheno286	Cerebral cortex Cx Perirhinal gyrus PRG A35 A36	Eccentric_medium_spiny_neuron	ENSG00000162595	DIRAS3	98.37	99.93	0.91	0.000119438
edge_pheno286	Cerebral cortex Cx Perirhinal gyrus PRG A35 A36	Splatter	ENSG00000162595	DIRAS3	93.99	99.93	0.59	0.000119438
edge_pheno286	Cerebral cortex Cx Temporal pole TP Temporopolar area A38	CGE_interneuron	ENSG00000162595	DIRAS3	96.3	99.93	0.78	0.000119438
edge_pheno286	Cerebral cortex Cx Temporal pole TP Temporopolar area A38	MGE_interneuron	ENSG00000162595	DIRAS3	98.28	99.93	0.86	0.000119438
edge_pheno286	Cerebral cortex Cx Posterior intermediate orbital gyrus POrG Caudal division of OFCiA13	MGE_interneuron	ENSG00000162595	DIRAS3	91.03	99.93	0.59	0.000119438
sociability	Cerebral cortex Cx Perirhinal gyrus PRG A35 A36	CGE_interneuron	ENSG00000174453	VWC2L	96.76	99.39	0.79	0.000120048
sociability	Cerebral cortex Cx Perirhinal gyrus PRG A35 A36	Deep-layer_corticothalamic_and_6b	ENSG00000174453	VWC2L	92.94	99.39	0.6	0.000120048
sociability	Cerebral cortex Cx Perirhinal gyrus PRG A35 A36	Deep-layer_near-projecting	ENSG00000174453	VWC2L	95.24	99.39	0.81	0.000120048
sociability	Body of hippocampus HiB Rostral DGC A4	CGE_interneuron	ENSG00000174453	VWC2L	97.16	99.39	0.75	0.000120048
sociability	Body of hippocampus HiB Rostral DGC A4	Deep-layer_corticothalamic_and_6b	ENSG00000174453	VWC2L	98.77	99.39	0.87	0.000120048
sociability	Body of hippocampus HiB Rostral DGC A4	Miscellaneous	ENSG00000174453	VWC2L	96.75	99.39	0.78	0.000120048
sociability	Body of hippocampus HiB Rostral DGC A4	Thalamic_excitatory	ENSG00000174453	VWC2L	97.71	99.39	0.8	0.000120048
sociability	Head of hippocampus HiH Tail of Hippocampus HiT Subicular cortex Sub	Deep-layer_corticothalamic_and_6b	ENSG00000174453	VWC2L	96.04	99.39	0.69	0.000120048
sociability	Head of hippocampus HiH Tail of Hippocampus HiT Subicular cortex Sub	Deep-layer_near-projecting	ENSG00000174453	VWC2L	91.83	99.39	0.62	0.000120048
sociability	Head of hippocampus HiH Tail of Hippocampus HiT Subicular cortex Sub	Miscellaneous	ENSG00000174453	VWC2L	96.08	99.39	0.77	0.000120048
sociability	Cerebral cortex Cx Supraparietal lobule SPL Posterosuperior dorsal parietal cortex A5 A7	CGE_interneuron	ENSG00000174453	VWC2L	97.11	99.39	0.84	0.000120048
sociability	Cerebral cortex Cx Supraparietal lobule SPL Posterosuperior dorsal parietal cortex A5 A7	Deep-layer_corticothalamic_and_6b	ENSG00000174453	VWC2L	90.94	99.39	0.59	0.000120048
sociability	Cerebral cortex Cx Supraparietal lobule SPL Posterosuperior dorsal parietal cortex A5 A7	Deep-layer_near-projecting	ENSG00000174453	VWC2L	98.3	99.39	0.9	0.000120048
sociability	Cerebral cortex Cx Posterior intermediate orbital gyrus POrG Caudal division of OFCiA13	CGE_interneuron	ENSG00000174453	VWC2L	95.68	99.39	0.76	0.000120048
sociability	Cerebral cortex Cx Posterior intermediate orbital gyrus POrG Caudal division of OFCiA13	Deep-layer_near-projecting	ENSG00000174453	VWC2L	96.64	99.39	0.84	0.000120048
sociability	Cerebral cortex Cx Rostral gyrus RoG Dorsal division of MFC A32	CGE_interneuron	ENSG00000174453	VWC2L	94.64	99.39	0.74	0.000120048
sociability	Cerebral cortex Cx Rostral gyrus RoG Dorsal division of MFC A32	Deep-layer_corticothalamic_and_6b	ENSG00000174453	VWC2L	93.3	99.39	0.56	0.000120048
sociability	Cerebral cortex Cx Rostral gyrus RoG Dorsal division of MFC A32	Deep-layer_near-projecting	ENSG00000174453	VWC2L	97.74	99.39	0.84	0.000120048
sociability	Cerebral cortex Cx Anterior parahippocampal gyrus AG Lateral entorhinal cortex LEC	CGE_interneuron	ENSG00000174453	VWC2L	92.76	99.39	0.66	0.000120048
sociability	Cerebral cortex Cx Anterior parahippocampal gyrus AG Lateral entorhinal cortex LEC	Deep-layer_corticothalamic_and_6b	ENSG00000174453	VWC2L	91.42	99.39	0.64	0.000120048
sociability	Cerebral cortex Cx Anterior parahippocampal gyrus AG Lateral entorhinal cortex LEC	Deep-layer_near-projecting	ENSG00000174453	VWC2L	91.59	99.39	0.57	0.000120048
sociability	Cerebral cortex Cx Anterior parahippocampal gyrus AG Lateral entorhinal cortex LEC	Miscellaneous	ENSG00000174453	VWC2L	93.6	99.39	0.69	0.000120048
sociability	Cerebral cortex Cx Superior Temporal Gyrus STG	CGE_interneuron	ENSG00000174453	VWC2L	97.72	99.39	0.86	0.000120048
sociability	Cerebral cortex Cx Superior Temporal Gyrus STG	Deep-layer_corticothalamic_and_6b	ENSG00000174453	VWC2L	94.61	99.39	0.68	0.000120048
sociability	Cerebral cortex Cx Superior Temporal Gyrus STG	Deep-layer_near-projecting	ENSG00000174453	VWC2L	98.64	99.39	0.89	0.000120048
sociability	Cerebral cortex Cx Cingulate gyrus retrosplenial CgGrs A29 A30	CGE_interneuron	ENSG00000174453	VWC2L	96.83	99.39	0.82	0.000120048
sociability	Cerebral cortex Cx Cingulate gyrus retrosplenial CgGrs A29 A30	Deep-layer_corticothalamic_and_6b	ENSG00000174453	VWC2L	93.24	99.39	0.69	0.000120048
sociability	Cerebral cortex Cx Cingulate gyrus retrosplenial CgGrs A29 A30	Deep-layer_near-projecting	ENSG00000174453	VWC2L	97.91	99.39	0.88	0.000120048
sociability	Cerebral cortex Cx Cingulate gyrus rostral CgGr Ventral division of MFC A24	CGE_interneuron	ENSG00000174453	VWC2L	96.36	99.39	0.78	0.000120048
sociability	Cerebral cortex Cx Cingulate gyrus rostral CgGr Ventral division of MFC A24	Deep-layer_corticothalamic_and_6b	ENSG00000174453	VWC2L	92.7	99.39	0.64	0.000120048
sociability	Cerebral cortex Cx Cingulate gyrus rostral CgGr Ventral division of MFC A24	Deep-layer_near-projecting	ENSG00000174453	VWC2L	96.89	99.39	0.85	0.000120048
sociability	Cerebral cortex Cx Inferior frontal gyrus IFG Ventrolateral prefrontal cortex A44 A45	CGE_interneuron	ENSG00000174453	VWC2L	94.32	99.39	0.7	0.000120048
sociability	Cerebral cortex Cx Inferior frontal gyrus IFG Ventrolateral prefrontal cortex A44 A45	Deep-layer_near-projecting	ENSG00000174453	VWC2L	96.6	99.39	0.84	0.000120048
sociability	Cerebral cortex Cx Caudal cingulate gyrus CgGC A23	CGE_interneuron	ENSG00000174453	VWC2L	96.1	99.39	0.8	0.000120048
sociability	Cerebral cortex Cx Caudal cingulate gyrus CgGC A23	Deep-layer_near-projecting	ENSG00000174453	VWC2L	98.11	99.39	0.89	0.000120048
sociability	Cerebral cortex Cx Transverse temporal gyrus TTG Primary auditory cortex A1C	CGE_interneuron	ENSG00000174453	VWC2L	93.67	99.39	0.69	0.000120048
sociability	Cerebral cortex Cx Transverse temporal gyrus TTG Primary auditory cortex A1C	Deep-layer_near-projecting	ENSG00000174453	VWC2L	95.76	99.39	0.79	0.000120048
sociability	Cerebral cortex Cx Subcallosal Gyrus SCG Subgenual subcallosal division of MFC A25	CGE_interneuron	ENSG00000174453	VWC2L	91.31	99.39	0.61	0.000120048
sociability	Cerebral cortex Cx Subcallosal Gyrus SCG Subgenual subcallosal division of MFC A25	Deep-layer_corticothalamic_and_6b	ENSG00000174453	VWC2L	90.72	99.39	0.57	0.000120048
sociability	Cerebral cortex Cx Subcallosal Gyrus SCG Subgenual subcallosal division of MFC A25	Deep-layer_near-projecting	ENSG00000174453	VWC2L	92.61	99.39	0.69	0.000120048
sociability	Head of hippocampus HiH Uncal DG CA4	CGE_interneuron	ENSG00000174453	VWC2L	98.35	99.39	0.88	0.000120048
sociability	Head of hippocampus HiH Uncal DG CA4	Deep-layer_corticothalamic_and_6b	ENSG00000174453	VWC2L	97.61	99.39	0.79	0.000120048
sociability	Cerebral cortex Cx Anterior parahippocampal gyrus posterior part APH Medial entorhinal cortex MEC	Miscellaneous	ENSG00000174453	VWC2L	97.33	99.39	0.83	0.000120048
sociability	Cerebral cortex Cx Gyrus rectus ReG Medial orbitofrontal cortex A14	CGE_interneuron	ENSG00000174453	VWC2L	96.78	99.39	0.81	0.000120048
sociability	Cerebral cortex Cx Gyrus rectus ReG Medial orbitofrontal cortex A14	Deep-layer_corticothalamic_and_6b	ENSG00000174453	VWC2L	93.39	99.39	0.68	0.000120048
sociability	Cerebral cortex Cx Gyrus rectus ReG Medial orbitofrontal cortex A14	Deep-layer_near-projecting	ENSG00000174453	VWC2L	97.4	99.39	0.85	0.000120048
sociability	Tail of Hippocampus HiT Caudal Hippocampus CA4-DGC	CGE_interneuron	ENSG00000174453	VWC2L	99.09	99.39	0.92	0.000120048
sociability	Tail of Hippocampus HiT Caudal Hippocampus CA4-DGC	Deep-layer_corticothalamic_and_6b	ENSG00000174453	VWC2L	93.16	99.39	0.81	0.000120048
sociability	Tail of Hippocampus HiT Caudal Hippocampus CA4-DGC	MGE_interneuron	ENSG00000174453	VWC2L	91.83	99.39	0.55	0.000120048
sociability	Cerebral cortex Cx Supramarginal gyrus SMG A40	CGE_interneuron	ENSG00000174453	VWC2L	97.37	99.39	0.84	0.000120048
sociability	Cerebral cortex Cx Supramarginal gyrus SMG A40	Deep-layer_near-projecting	ENSG00000174453	VWC2L	98.34	99.39	0.89	0.000120048
sociability	Cerebral cortex Cx Posterior parahippocampal gyrus PPH TH-TL	CGE_interneuron	ENSG00000174453	VWC2L	96.01	99.39	0.78	0.000120048
sociability	Cerebral cortex Cx Posterior parahippocampal gyrus PPH TH-TL	Deep-layer_near-projecting	ENSG00000174453	VWC2L	97.36	99.39	0.84	0.000120048
sociability	Cerebral cortex Cx Posterior parahippocampal gyrus PPH TH-TL	Miscellaneous	ENSG00000174453	VWC2L	97.56	99.39	0.81	0.000120048
sociability	Cerebral cortex Cx Temporal pole TP Temporopolar area A38	CGE_interneuron	ENSG00000174453	VWC2L	95.82	99.39	0.76	0.000120048
sociability	Cerebral cortex Cx Temporal pole TP Temporopolar area A38	Deep-layer_near-projecting	ENSG00000174453	VWC2L	95.34	99.39	0.77	0.000120048
edge_pheno249	Cerebral cortex Cx Temporal pole TP Temporopolar area A38	Upper_rhombic_lip	ENSG00000164758	MED30	91.13	99.93	0.83	0.000121133
sociability	Cerebral cortex Cx Perirhinal gyrus PRG A35 A36	Deep-layer_near-projecting	ENSG00000140368	PSTPIP1	96.15	99.38	0.84	0.000121228
sociability	Cerebral cortex Cx Perirhinal gyrus PRG A35 A36	Oligodendrocyte_precursor	ENSG00000140368	PSTPIP1	94.3	99.38	0.82	0.000121228
sociability	Body of hippocampus HiB Rostral DGC A4	Miscellaneous	ENSG00000140368	PSTPIP1	90.24	99.38	0.54	0.000121228
sociability	Head of hippocampus HiH Tail of Hippocampus HiT Subicular cortex Sub	Deep-layer_near-projecting	ENSG00000140368	PSTPIP1	92.13	99.38	0.63	0.000121228
sociability	Head of hippocampus HiH Tail of Hippocampus HiT Subicular cortex Sub	Oligodendrocyte_precursor	ENSG00000140368	PSTPIP1	90.62	99.38	0.75	0.000121228
sociability	Cerebral cortex Cx Supraparietal lobule SPL Posterosuperior dorsal parietal cortex A5 A7	Miscellaneous	ENSG00000140368	PSTPIP1	98.46	99.38	0.87	0.000121228
sociability	Cerebral cortex Cx Posterior intermediate orbital gyrus POrG Caudal division of OFCiA13	Deep-layer_near-projecting	ENSG00000140368	PSTPIP1	94.49	99.38	0.76	0.000121228
sociability	Cerebral cortex Cx Posterior intermediate orbital gyrus POrG Caudal division of OFCiA13	Miscellaneous	ENSG00000140368	PSTPIP1	92.33	99.38	0.58	0.000121228
sociability	Cerebral cortex Cx Rostral gyrus RoG Dorsal division of MFC A32	Deep-layer_near-projecting	ENSG00000140368	PSTPIP1	93.6	99.38	0.67	0.000121228
sociability	Cerebral cortex Cx Rostral gyrus RoG Dorsal division of MFC A32	Miscellaneous	ENSG00000140368	PSTPIP1	93.97	99.38	0.58	0.000121228
sociability	Cerebral cortex Cx Anterior parahippocampal gyrus AG Lateral entorhinal cortex LEC	Deep-layer_near-projecting	ENSG00000140368	PSTPIP1	98.84	99.38	0.89	0.000121228
sociability	Cerebral cortex Cx Superior Temporal Gyrus STG	Miscellaneous	ENSG00000140368	PSTPIP1	97.94	99.38	0.9	0.000121228
sociability	Cerebral cortex Cx Cingulate gyrus retrosplenial CgGrs A29 A30	Deep-layer_near-projecting	ENSG00000140368	PSTPIP1	95.9	99.38	0.8	0.000121228
sociability	Cerebral cortex Cx Cingulate gyrus retrosplenial CgGrs A29 A30	Oligodendrocyte_precursor	ENSG00000140368	PSTPIP1	90	99.38	0.77	0.000121228
sociability	Cerebral cortex Cx Cingulate gyrus rostral CgGr Ventral division of MFC A24	Deep-layer_near-projecting	ENSG00000140368	PSTPIP1	95.16	99.38	0.78	0.000121228
sociability	Cerebral cortex Cx Inferior frontal gyrus IFG Ventrolateral prefrontal cortex A44 A45	Deep-layer_near-projecting	ENSG00000140368	PSTPIP1	95.11	99.38	0.79	0.000121228
sociability	Cerebral cortex Cx Inferior frontal gyrus IFG Ventrolateral prefrontal cortex A44 A45	Miscellaneous	ENSG00000140368	PSTPIP1	91.94	99.38	0.56	0.000121228
sociability	Cerebral cortex Cx Caudal cingulate gyrus CgGC A23	Deep-layer_near-projecting	ENSG00000140368	PSTPIP1	91.16	99.38	0.65	0.000121228
sociability	Cerebral cortex Cx Caudal cingulate gyrus CgGC A23	Miscellaneous	ENSG00000140368	PSTPIP1	95.32	99.38	0.66	0.000121228
sociability	Cerebral cortex Cx Transverse temporal gyrus TTG Primary auditory cortex A1C	Miscellaneous	ENSG00000140368	PSTPIP1	98.48	99.38	0.92	0.000121228
sociability	Cerebral cortex Cx Subcallosal Gyrus SCG Subgenual subcallosal division of MFC A25	Deep-layer_near-projecting	ENSG00000140368	PSTPIP1	98.28	99.38	0.91	0.000121228
sociability	Head of hippocampus HiH Uncal DG CA4	Miscellaneous	ENSG00000140368	PSTPIP1	95.09	99.38	0.91	0.000121228
sociability	Cerebral cortex Cx Anterior parahippocampal gyrus posterior part APH Medial entorhinal cortex MEC	Splatter	ENSG00000140368	PSTPIP1	93.65	99.38	0.58	0.000121228
sociability	Cerebral cortex Cx Gyrus rectus ReG Medial orbitofrontal cortex A14	Deep-layer_near-projecting	ENSG00000140368	PSTPIP1	96.52	99.38	0.81	0.000121228
sociability	Cerebral cortex Cx Supramarginal gyrus SMG A40	Deep-layer_near-projecting	ENSG00000140368	PSTPIP1	91.71	99.38	0.64	0.000121228
sociability	Cerebral cortex Cx Supramarginal gyrus SMG A40	Miscellaneous	ENSG00000140368	PSTPIP1	92.66	99.38	0.66	0.000121228
sociability	Cerebral cortex Cx Posterior parahippocampal gyrus PPH TH-TL	Committed_oligodendrocyte_precursor	ENSG00000140368	PSTPIP1	94.02	99.38	0.82	0.000121228
sociability	Cerebral cortex Cx Posterior parahippocampal gyrus PPH TH-TL	Deep-layer_near-projecting	ENSG00000140368	PSTPIP1	95.22	99.38	0.74	0.000121228
sociability	Cerebral cortex Cx Temporal pole TP Temporopolar area A38	Deep-layer_near-projecting	ENSG00000140368	PSTPIP1	98.01	99.38	0.88	0.000121228
sociability	Cerebral cortex Cx Temporal pole TP Temporopolar area A38	Miscellaneous	ENSG00000140368	PSTPIP1	92.12	99.38	0.6	0.000121228
edge_pheno253	Cerebral cortex Cx Subcallosal Gyrus SCG Subgenual subcallosal division of MFC A25	Astrocyte	ENSG00000167676	PLIN4	95.16	99.95	0.87	0.000122946
edge_pheno253	Cerebral cortex Cx Supramarginal gyrus SMG A40	Astrocyte	ENSG00000167676	PLIN4	96.22	99.95	0.89	0.000122946
edge_pheno253	Cerebral cortex Cx Perirhinal gyrus PRG A35 A36	Astrocyte	ENSG00000167676	PLIN4	96.69	99.95	0.89	0.000122946
edge_pheno253	Tail of Hippocampus HiT Caudal Hippocampus CA4-DGC	Astrocyte	ENSG00000167676	PLIN4	98.54	99.95	0.93	0.000122946
edge_pheno253	Cerebral cortex Cx Supraparietal lobule SPL Posterosuperior dorsal parietal cortex A5 A7	Astrocyte	ENSG00000167676	PLIN4	94.02	99.95	0.84	0.000122946
edge_pheno253	Cerebral cortex Cx Caudal cingulate gyrus CgGC A23	Astrocyte	ENSG00000167676	PLIN4	96.28	99.95	0.89	0.000122946
edge_pheno253	Cerebral cortex Cx Cingulate gyrus retrosplenial CgGrs A29 A30	Astrocyte	ENSG00000167676	PLIN4	96.09	99.95	0.9	0.000122946
edge_pheno253	Cerebral cortex Cx Anterior parahippocampal gyrus posterior part APH Medial entorhinal cortex MEC	Astrocyte	ENSG00000167676	PLIN4	95.14	99.95	0.85	0.000122946
edge_pheno253	Head of hippocampus HiH Uncal DG CA4	Astrocyte	ENSG00000167676	PLIN4	94.11	99.95	0.81	0.000122946
edge_pheno253	Cerebral cortex Cx Transverse temporal gyrus TTG Primary auditory cortex A1C	Astrocyte	ENSG00000167676	PLIN4	96.35	99.95	0.9	0.000122946
edge_pheno253	Cerebral cortex Cx Inferior frontal gyrus IFG Ventrolateral prefrontal cortex A44 A45	Astrocyte	ENSG00000167676	PLIN4	94.66	99.95	0.86	0.000122946
edge_pheno253	Cerebral cortex Cx Cingulate gyrus rostral CgGr Ventral division of MFC A24	Astrocyte	ENSG00000167676	PLIN4	95.97	99.95	0.88	0.000122946
edge_pheno253	Head of hippocampus HiH Tail of Hippocampus HiT Subicular cortex Sub	Astrocyte	ENSG00000167676	PLIN4	97.45	99.95	0.9	0.000122946
edge_pheno253	Cerebral cortex Cx Posterior parahippocampal gyrus PPH TH-TL	Astrocyte	ENSG00000167676	PLIN4	98.23	99.95	0.94	0.000122946
edge_pheno253	Cerebral cortex Cx Temporal pole TP Temporopolar area A38	Astrocyte	ENSG00000167676	PLIN4	97.15	99.95	0.91	0.000122946
edge_pheno253	Cerebral cortex Cx Anterior parahippocampal gyrus AG Lateral entorhinal cortex LEC	Astrocyte	ENSG00000167676	PLIN4	98.5	99.95	0.94	0.000122946
edge_pheno253	Cerebral cortex Cx Rostral gyrus RoG Dorsal division of MFC A32	Committed_oligodendrocyte_precursor	ENSG00000167676	PLIN4	98.18	99.95	0.95	0.000122946
edge_pheno253	Perirhinal cortex area 35 A35 rostral subdivision of area 35 A35r	Astrocyte	ENSG00000167676	PLIN4	95.99	99.95	0.77	0.000122946
edge_pheno253	Cerebral cortex Cx Posterior intermediate orbital gyrus POrG Caudal division of OFCiA13	Astrocyte	ENSG00000167676	PLIN4	96.27	99.95	0.89	0.000122946
edge_pheno253	Body of hippocampus HiB Rostral DGC A4	Astrocyte	ENSG00000167676	PLIN4	97.09	99.95	0.89	0.000122946
edge_pheno253	Cerebral cortex Cx Superior Temporal Gyrus STG	Astrocyte	ENSG00000167676	PLIN4	98.54	99.95	0.94	0.000122946
edge_pheno253	Cerebral cortex Cx Gyrus rectus ReG Medial orbitofrontal cortex A14	Astrocyte	ENSG00000167676	PLIN4	94.48	99.95	0.84	0.000122946
edge_pheno491	Perirhinal cortex area 35 A35 rostral subdivision of area 35 A35r	Oligodendrocyte_precursor	ENSG00000139200	PIANP	92.47	99.9	0.67	0.000123911
node_pheno17	Cerebral cortex Cx Posterior parahippocampal gyrus PPH TH-TL	Microglia	ENSG00000102854	MSLN	93.29	99.6	0.87	0.000128491
node_pheno17	Head of hippocampus HiH Tail of Hippocampus HiT Subicular cortex Sub	Microglia	ENSG00000102854	MSLN	96.41	99.6	0.91	0.000128491
node_pheno17	Head of hippocampus HiH Uncal DG CA4	Microglia	ENSG00000102854	MSLN	91.87	99.6	0.82	0.000128491
node_pheno17	Cerebral cortex Cx Superior Temporal Gyrus STG	Microglia	ENSG00000102854	MSLN	95.56	99.6	0.9	0.000128491
node_pheno17	Cerebral cortex Cx Cingulate gyrus retrosplenial CgGrs A29 A30	Microglia	ENSG00000102854	MSLN	92.45	99.6	0.86	0.000128491
node_pheno17	Cerebral cortex Cx Posterior intermediate orbital gyrus POrG Caudal division of OFCiA13	Microglia	ENSG00000102854	MSLN	93.58	99.6	0.87	0.000128491
node_pheno17	Tail of Hippocampus HiT Caudal Hippocampus CA4-DGC	Eccentric_medium_spiny_neuron	ENSG00000102854	MSLN	94.18	99.6	0.77	0.000128491
node_pheno17	Cerebral cortex Cx Perirhinal gyrus PRG A35 A36	Microglia	ENSG00000102854	MSLN	92.36	99.6	0.84	0.000128491
node_pheno17	Perirhinal cortex area 35 A35 rostral subdivision of area 35 A35r	Microglia	ENSG00000102854	MSLN	91.65	99.6	0.8	0.000128491
node_pheno17	Body of hippocampus HiB Rostral DGC A4	Microglia	ENSG00000102854	MSLN	90.59	99.6	0.79	0.000128491
node_pheno17	Cerebral cortex Cx Anterior parahippocampal gyrus AG Lateral entorhinal cortex LEC	Microglia	ENSG00000102854	MSLN	91.2	99.6	0.82	0.000128491
node_pheno17	Cerebral cortex Cx Transverse temporal gyrus TTG Primary auditory cortex A1C	Microglia	ENSG00000102854	MSLN	90.29	99.6	0.82	0.000128491
node_pheno17	Cerebral cortex Cx Rostral gyrus RoG Dorsal division of MFC A32	Microglia	ENSG00000102854	MSLN	93.59	99.6	0.85	0.000128491
node_pheno17	Cerebral cortex Cx Cingulate gyrus rostral CgGr Ventral division of MFC A24	Microglia	ENSG00000102854	MSLN	95.11	99.6	0.89	0.000128491
node_pheno17	Cerebral cortex Cx Inferior frontal gyrus IFG Ventrolateral prefrontal cortex A44 A45	Microglia	ENSG00000102854	MSLN	96.96	99.6	0.93	0.000128491
node_pheno17	Cerebral cortex Cx Caudal cingulate gyrus CgGC A23	Microglia	ENSG00000102854	MSLN	97.12	99.6	0.93	0.000128491
edge_pheno1359	Cerebral cortex Cx Perirhinal gyrus PRG A35 A36	CGE_interneuron	ENSG00000165588	OTX2	94.36	99.72	0.69	0.000129093
edge_pheno1359	Cerebral cortex Cx Perirhinal gyrus PRG A35 A36	Medium_spiny_neuron	ENSG00000165588	OTX2	94.39	99.72	0.68	0.000129093
edge_pheno1359	Cerebral cortex Cx Supraparietal lobule SPL Posterosuperior dorsal parietal cortex A5 A7	Choroid_plexus	ENSG00000165588	OTX2	99.3	99.72	0.98	0.000129093
edge_pheno1359	Tail of Hippocampus HiT Caudal Hippocampus CA4-DGC	Splatter	ENSG00000165588	OTX2	97.16	99.72	0.75	0.000129093
edge_pheno1359	Cerebral cortex Cx Anterior parahippocampal gyrus AG Lateral entorhinal cortex LEC	CGE_interneuron	ENSG00000165588	OTX2	94.71	99.72	0.71	0.000129093
edge_pheno1359	Head of hippocampus HiH Uncal DG CA4	CGE_interneuron	ENSG00000165588	OTX2	95.95	99.72	0.75	0.000129093
edge_pheno1359	Cerebral cortex Cx Caudal cingulate gyrus CgGC A23	LAMP5-LHX6_and_Chandelier	ENSG00000165588	OTX2	95.72	99.72	0.8	0.000129093
edge_pheno1359	Body of hippocampus HiB Rostral DGC A4	Choroid_plexus	ENSG00000165588	OTX2	99.44	99.72	0.97	0.000129093
edge_pheno1359	Cerebral cortex Cx Anterior parahippocampal gyrus posterior part APH Medial entorhinal cortex MEC	CGE_interneuron	ENSG00000165588	OTX2	96.07	99.72	0.71	0.000129093
edge_pheno1205	Perirhinal cortex area 35 A35 rostral subdivision of area 35 A35r	Oligodendrocyte	ENSG00000170681	CAVIN4	90.04	99.93	0.7	0.000129093
edge_pheno1698	Tail of Hippocampus HiT Caudal Hippocampus CA4-DGC	MGE_interneuron	ENSG00000157193	LRP8	95.06	98.98	0.68	0.000129194
edge_pheno1698	Cerebral cortex Cx Cingulate gyrus retrosplenial CgGrs A29 A30	MGE_interneuron	ENSG00000157193	LRP8	97.65	98.98	0.85	0.000129194
edge_pheno1698	Cerebral cortex Cx Cingulate gyrus retrosplenial CgGrs A29 A30	Splatter	ENSG00000157193	LRP8	90.86	98.98	0.65	0.000129194
edge_pheno1698	Cerebral cortex Cx Gyrus rectus ReG Medial orbitofrontal cortex A14	MGE_interneuron	ENSG00000157193	LRP8	96.63	98.98	0.79	0.000129194
edge_pheno1698	Cerebral cortex Cx Anterior parahippocampal gyrus posterior part APH Medial entorhinal cortex MEC	MGE_interneuron	ENSG00000157193	LRP8	93.71	98.98	0.65	0.000129194
edge_pheno1698	Cerebral cortex Cx Anterior parahippocampal gyrus posterior part APH Medial entorhinal cortex MEC	Splatter	ENSG00000157193	LRP8	91.26	98.98	0.5	0.000129194
edge_pheno1698	Head of hippocampus HiH Uncal DG CA4	MGE_interneuron	ENSG00000157193	LRP8	92.56	98.98	0.61	0.000129194
edge_pheno1698	Cerebral cortex Cx Rostral gyrus RoG Dorsal division of MFC A32	Deep-layer_corticothalamic_and_6b	ENSG00000157193	LRP8	90.87	98.98	0.51	0.000129194
edge_pheno1698	Cerebral cortex Cx Rostral gyrus RoG Dorsal division of MFC A32	MGE_interneuron	ENSG00000157193	LRP8	97.09	98.98	0.81	0.000129194
edge_pheno1698	Cerebral cortex Cx Cingulate gyrus rostral CgGr Ventral division of MFC A24	MGE_interneuron	ENSG00000157193	LRP8	91.2	98.98	0.61	0.000129194
edge_pheno1698	Head of hippocampus HiH Tail of Hippocampus HiT Subicular cortex Sub	MGE_interneuron	ENSG00000157193	LRP8	92.11	98.98	0.67	0.000129194
edge_pheno1698	Head of hippocampus HiH Tail of Hippocampus HiT Subicular cortex Sub	Splatter	ENSG00000157193	LRP8	91.66	98.98	0.64	0.000129194
edge_pheno1698	Cerebral cortex Cx Anterior parahippocampal gyrus AG Lateral entorhinal cortex LEC	MGE_interneuron	ENSG00000157193	LRP8	91.67	98.98	0.6	0.000129194
edge_pheno1698	Cerebral cortex Cx Anterior parahippocampal gyrus AG Lateral entorhinal cortex LEC	Splatter	ENSG00000157193	LRP8	91.57	98.98	0.51	0.000129194
edge_pheno1698	Cerebral cortex Cx Supramarginal gyrus SMG A40	MGE_interneuron	ENSG00000157193	LRP8	93.15	98.98	0.65	0.000129194
edge_pheno1698	Cerebral cortex Cx Subcallosal Gyrus SCG Subgenual subcallosal division of MFC A25	MGE_interneuron	ENSG00000157193	LRP8	96.29	98.98	0.74	0.000129194
edge_pheno1698	Cerebral cortex Cx Posterior intermediate orbital gyrus POrG Caudal division of OFCiA13	MGE_interneuron	ENSG00000157193	LRP8	91.76	98.98	0.61	0.000129194
edge_pheno1698	Cerebral cortex Cx Inferior frontal gyrus IFG Ventrolateral prefrontal cortex A44 A45	MGE_interneuron	ENSG00000157193	LRP8	94.47	98.98	0.69	0.000129194
edge_pheno1698	Cerebral cortex Cx Temporal pole TP Temporopolar area A38	MGE_interneuron	ENSG00000157193	LRP8	96.22	98.98	0.76	0.000129194
edge_pheno1698	Cerebral cortex Cx Perirhinal gyrus PRG A35 A36	MGE_interneuron	ENSG00000157193	LRP8	94.2	98.98	0.72	0.000129194
edge_pheno1698	Cerebral cortex Cx Perirhinal gyrus PRG A35 A36	Splatter	ENSG00000157193	LRP8	93.91	98.98	0.58	0.000129194
edge_pheno1698	Cerebral cortex Cx Superior Temporal Gyrus STG	MGE_interneuron	ENSG00000157193	LRP8	97.05	98.98	0.8	0.000129194
edge_pheno1698	Cerebral cortex Cx Transverse temporal gyrus TTG Primary auditory cortex A1C	MGE_interneuron	ENSG00000157193	LRP8	98	98.98	0.85	0.000129194
edge_pheno1698	Body of hippocampus HiB Rostral DGC A4	MGE_interneuron	ENSG00000157193	LRP8	97.19	98.98	0.73	0.000129194
edge_pheno1698	Cerebral cortex Cx Caudal cingulate gyrus CgGC A23	MGE_interneuron	ENSG00000157193	LRP8	93.94	98.98	0.67	0.000129194
edge_pheno1698	Cerebral cortex Cx Supraparietal lobule SPL Posterosuperior dorsal parietal cortex A5 A7	MGE_interneuron	ENSG00000157193	LRP8	97.31	98.98	0.83	0.000129194
edge_pheno262	Cerebral cortex Cx Subcallosal Gyrus SCG Subgenual subcallosal division of MFC A25	LAMP5-LHX6_and_Chandelier	ENSG00000179270	C2orf71	92.89	99.89	0.64	0.000129547
edge_pheno262	Cerebral cortex Cx Subcallosal Gyrus SCG Subgenual subcallosal division of MFC A25	MGE_interneuron	ENSG00000179270	C2orf71	96.17	99.89	0.73	0.000129547
edge_pheno262	Cerebral cortex Cx Supramarginal gyrus SMG A40	MGE_interneuron	ENSG00000179270	C2orf71	95.26	99.89	0.71	0.000129547
edge_pheno262	Cerebral cortex Cx Perirhinal gyrus PRG A35 A36	LAMP5-LHX6_and_Chandelier	ENSG00000179270	C2orf71	94.84	99.89	0.72	0.000129547
edge_pheno262	Cerebral cortex Cx Perirhinal gyrus PRG A35 A36	MGE_interneuron	ENSG00000179270	C2orf71	96.48	99.89	0.81	0.000129547
edge_pheno262	Cerebral cortex Cx Supraparietal lobule SPL Posterosuperior dorsal parietal cortex A5 A7	Choroid_plexus	ENSG00000179270	C2orf71	98.21	99.89	0.96	0.000129547
edge_pheno262	Cerebral cortex Cx Cingulate gyrus rostral CgGr Ventral division of MFC A24	LAMP5-LHX6_and_Chandelier	ENSG00000179270	C2orf71	92.78	99.89	0.62	0.000129547
edge_pheno262	Cerebral cortex Cx Cingulate gyrus rostral CgGr Ventral division of MFC A24	MGE_interneuron	ENSG00000179270	C2orf71	96.18	99.89	0.75	0.000129547
edge_pheno262	Cerebral cortex Cx Anterior parahippocampal gyrus AG Lateral entorhinal cortex LEC	LAMP5-LHX6_and_Chandelier	ENSG00000179270	C2orf71	95.59	99.89	0.76	0.000129547
edge_pheno262	Cerebral cortex Cx Anterior parahippocampal gyrus AG Lateral entorhinal cortex LEC	MGE_interneuron	ENSG00000179270	C2orf71	93.49	99.89	0.66	0.000129547
edge_pheno262	Cerebral cortex Cx Transverse temporal gyrus TTG Primary auditory cortex A1C	MGE_interneuron	ENSG00000179270	C2orf71	96.44	99.89	0.77	0.000129547
edge_pheno262	Cerebral cortex Cx Gyrus rectus ReG Medial orbitofrontal cortex A14	MGE_interneuron	ENSG00000179270	C2orf71	95.52	99.89	0.73	0.000129547
edge_pheno262	Cerebral cortex Cx Inferior frontal gyrus IFG Ventrolateral prefrontal cortex A44 A45	MGE_interneuron	ENSG00000179270	C2orf71	96.35	99.89	0.75	0.000129547
edge_pheno262	Cerebral cortex Cx Superior Temporal Gyrus STG	MGE_interneuron	ENSG00000179270	C2orf71	96.47	99.89	0.77	0.000129547
edge_pheno262	Cerebral cortex Cx Rostral gyrus RoG Dorsal division of MFC A32	MGE_interneuron	ENSG00000179270	C2orf71	92.63	99.89	0.66	0.000129547
edge_pheno262	Head of hippocampus HiH Tail of Hippocampus HiT Subicular cortex Sub	MGE_interneuron	ENSG00000179270	C2orf71	93.96	99.89	0.73	0.000129547
edge_pheno262	Cerebral cortex Cx Caudal cingulate gyrus CgGC A23	MGE_interneuron	ENSG00000179270	C2orf71	91.89	99.89	0.63	0.000129547
edge_pheno262	Cerebral cortex Cx Posterior parahippocampal gyrus PPH TH-TL	MGE_interneuron	ENSG00000179270	C2orf71	95.95	99.89	0.79	0.000129547
edge_pheno262	Cerebral cortex Cx Anterior parahippocampal gyrus posterior part APH Medial entorhinal cortex MEC	MGE_interneuron	ENSG00000179270	C2orf71	96.23	99.89	0.74	0.000129547
edge_pheno262	Cerebral cortex Cx Posterior intermediate orbital gyrus POrG Caudal division of OFCiA13	LAMP5-LHX6_and_Chandelier	ENSG00000179270	C2orf71	96.93	99.89	0.84	0.000129547
edge_pheno262	Cerebral cortex Cx Posterior intermediate orbital gyrus POrG Caudal division of OFCiA13	MGE_interneuron	ENSG00000179270	C2orf71	93.53	99.89	0.66	0.000129547
edge_pheno262	Cerebral cortex Cx Temporal pole TP Temporopolar area A38	LAMP5-LHX6_and_Chandelier	ENSG00000179270	C2orf71	92.06	99.89	0.55	0.000129547
edge_pheno262	Cerebral cortex Cx Temporal pole TP Temporopolar area A38	MGE_interneuron	ENSG00000179270	C2orf71	96.27	99.89	0.76	0.000129547
edge_pheno262	Cerebral cortex Cx Cingulate gyrus retrosplenial CgGrs A29 A30	MGE_interneuron	ENSG00000179270	C2orf71	93.79	99.89	0.7	0.000129547
edge_pheno491	Cerebral cortex Cx Superior Temporal Gyrus STG	Oligodendrocyte	ENSG00000170802	FOXN2	91.53	99.89	0.77	0.000130916
node_pheno17	Head of hippocampus HiH Tail of Hippocampus HiT Subicular cortex Sub	Deep-layer_corticothalamic_and_6b	ENSG00000128482	RNF112	93.56	99.59	0.6	0.000132145
node_pheno17	Head of hippocampus HiH Uncal DG CA4	Hippocampal_CA4	ENSG00000128482	RNF112	92.98	99.59	0.51	0.000132145
node_pheno17	Cerebral cortex Cx Cingulate gyrus retrosplenial CgGrs A29 A30	Deep-layer_corticothalamic_and_6b	ENSG00000128482	RNF112	91.57	99.59	0.63	0.000132145
node_pheno17	Cerebral cortex Cx Rostral gyrus RoG Dorsal division of MFC A32	Deep-layer_corticothalamic_and_6b	ENSG00000128482	RNF112	91.66	99.59	0.52	0.000132145
node_pheno17	Cerebral cortex Cx Caudal cingulate gyrus CgGC A23	Deep-layer_corticothalamic_and_6b	ENSG00000128482	RNF112	90.3	99.59	0.58	0.000132145
sociability	Body of hippocampus HiB Rostral DGC A4	Vascular	ENSG00000225399	AC121247.1	91.82	99.35	0.82	0.000135211
sociability	Cerebral cortex Cx Anterior parahippocampal gyrus AG Lateral entorhinal cortex LEC	Vascular	ENSG00000225399	AC121247.1	95.65	99.35	0.9	0.000135211
sociability	Cerebral cortex Cx Cingulate gyrus retrosplenial CgGrs A29 A30	Fibroblast	ENSG00000225399	AC121247.1	91.37	99.35	0.85	0.000135211
sociability	Cerebral cortex Cx Supramarginal gyrus SMG A40	Fibroblast	ENSG00000225399	AC121247.1	98.79	99.35	0.96	0.000135211
sociability	Cerebral cortex Cx Temporal pole TP Temporopolar area A38	Committed_oligodendrocyte_precursor	ENSG00000225399	AC121247.1	91.19	99.35	0.77	0.000135211
edge_pheno1359	Cerebral cortex Cx Perirhinal gyrus PRG A35 A36	Vascular	ENSG00000110799	VWF	97.74	99.71	0.95	0.000136796
edge_pheno1359	Cerebral cortex Cx Supraparietal lobule SPL Posterosuperior dorsal parietal cortex A5 A7	Vascular	ENSG00000110799	VWF	96.21	99.71	0.92	0.000136796
edge_pheno1359	Cerebral cortex Cx Cingulate gyrus retrosplenial CgGrs A29 A30	Vascular	ENSG00000110799	VWF	98.25	99.71	0.95	0.000136796
edge_pheno1359	Cerebral cortex Cx Cingulate gyrus rostral CgGr Ventral division of MFC A24	Vascular	ENSG00000110799	VWF	98.24	99.71	0.95	0.000136796
edge_pheno1359	Cerebral cortex Cx Transverse temporal gyrus TTG Primary auditory cortex A1C	Vascular	ENSG00000110799	VWF	98.06	99.71	0.95	0.000136796
edge_pheno1359	Cerebral cortex Cx Inferior frontal gyrus IFG Ventrolateral prefrontal cortex A44 A45	Vascular	ENSG00000110799	VWF	96.12	99.71	0.92	0.000136796
edge_pheno1359	Cerebral cortex Cx Supramarginal gyrus SMG A40	Vascular	ENSG00000110799	VWF	95.28	99.71	0.91	0.000136796
edge_pheno1359	Tail of Hippocampus HiT Caudal Hippocampus CA4-DGC	Vascular	ENSG00000110799	VWF	98.88	99.71	0.96	0.000136796
edge_pheno1359	Cerebral cortex Cx Rostral gyrus RoG Dorsal division of MFC A32	Vascular	ENSG00000110799	VWF	98.12	99.71	0.96	0.000136796
edge_pheno1359	Head of hippocampus HiH Tail of Hippocampus HiT Subicular cortex Sub	Vascular	ENSG00000110799	VWF	96.69	99.71	0.91	0.000136796
edge_pheno1359	Perirhinal cortex area 35 A35 rostral subdivision of area 35 A35r	Vascular	ENSG00000110799	VWF	97	99.71	0.9	0.000136796
edge_pheno1359	Cerebral cortex Cx Temporal pole TP Temporopolar area A38	Vascular	ENSG00000110799	VWF	98.32	99.71	0.96	0.000136796
edge_pheno1359	Cerebral cortex Cx Posterior parahippocampal gyrus PPH TH-TL	Vascular	ENSG00000110799	VWF	98.97	99.71	0.97	0.000136796
edge_pheno1359	Cerebral cortex Cx Anterior parahippocampal gyrus AG Lateral entorhinal cortex LEC	Vascular	ENSG00000110799	VWF	95.59	99.71	0.9	0.000136796
edge_pheno1359	Cerebral cortex Cx Subcallosal Gyrus SCG Subgenual subcallosal division of MFC A25	Vascular	ENSG00000110799	VWF	95.51	99.71	0.91	0.000136796
edge_pheno1359	Head of hippocampus HiH Uncal DG CA4	Vascular	ENSG00000110799	VWF	98.53	99.71	0.95	0.000136796
edge_pheno1359	Cerebral cortex Cx Caudal cingulate gyrus CgGC A23	Vascular	ENSG00000110799	VWF	98.11	99.71	0.95	0.000136796
edge_pheno1359	Cerebral cortex Cx Posterior intermediate orbital gyrus POrG Caudal division of OFCiA13	Vascular	ENSG00000110799	VWF	97.46	99.71	0.94	0.000136796
edge_pheno1359	Cerebral cortex Cx Gyrus rectus ReG Medial orbitofrontal cortex A14	Vascular	ENSG00000110799	VWF	96.43	99.71	0.92	0.000136796
edge_pheno1359	Body of hippocampus HiB Rostral DGC A4	Vascular	ENSG00000110799	VWF	99.39	99.71	0.98	0.000136796
edge_pheno1359	Cerebral cortex Cx Anterior parahippocampal gyrus posterior part APH Medial entorhinal cortex MEC	Vascular	ENSG00000110799	VWF	97.16	99.71	0.93	0.000136796
edge_pheno1359	Cerebral cortex Cx Superior Temporal Gyrus STG	Vascular	ENSG00000110799	VWF	97.69	99.71	0.93	0.000136796
edge_pheno286	Body of hippocampus HiB Rostral DGC A4	Ependymal	ENSG00000196659	TTC30B	91.6	99.91	0.78	0.000137169
edge_pheno1142	Cerebral cortex Cx Subcallosal Gyrus SCG Subgenual subcallosal division of MFC A25	Eccentric_medium_spiny_neuron	ENSG00000142513	ACP4	93.3	99.7	0.83	0.000137755
edge_pheno1142	Tail of Hippocampus HiT Caudal Hippocampus CA4-DGC	Hippocampal_CA1-3	ENSG00000142513	ACP4	98.32	99.7	0.84	0.000137755
edge_pheno1142	Tail of Hippocampus HiT Caudal Hippocampus CA4-DGC	Hippocampal_CA4	ENSG00000142513	ACP4	98.82	99.7	0.87	0.000137755
edge_pheno1142	Head of hippocampus HiH Tail of Hippocampus HiT Subicular cortex Sub	Hippocampal_CA1-3	ENSG00000142513	ACP4	97.24	99.7	0.85	0.000137755
edge_pheno1142	Cerebral cortex Cx Anterior parahippocampal gyrus AG Lateral entorhinal cortex LEC	Deep-layer_near-projecting	ENSG00000142513	ACP4	91.19	99.7	0.56	0.000137755
edge_pheno1142	Head of hippocampus HiH Uncal DG CA4	Splatter	ENSG00000142513	ACP4	91.34	99.7	0.67	0.000137755
edge_pheno1142	Cerebral cortex Cx Cingulate gyrus rostral CgGr Ventral division of MFC A24	Miscellaneous	ENSG00000142513	ACP4	98.5	99.7	0.88	0.000137755
edge_pheno1142	Body of hippocampus HiB Rostral DGC A4	Hippocampal_CA1-3	ENSG00000142513	ACP4	91.51	99.7	0.51	0.000137755
edge_pheno1359	Cerebral cortex Cx Supraparietal lobule SPL Posterosuperior dorsal parietal cortex A5 A7	Choroid_plexus	ENSG00000101412	E2F1	90.34	99.71	0.82	0.000138775
edge_pheno1359	Cerebral cortex Cx Cingulate gyrus retrosplenial CgGrs A29 A30	Miscellaneous	ENSG00000101412	E2F1	92.64	99.71	0.55	0.000138775
edge_pheno1359	Cerebral cortex Cx Cingulate gyrus retrosplenial CgGrs A29 A30	Upper-layer_intratelencephalic	ENSG00000101412	E2F1	92.98	99.71	0.54	0.000138775
edge_pheno1359	Cerebral cortex Cx Supramarginal gyrus SMG A40	Amygdala_excitatory	ENSG00000101412	E2F1	92.1	99.71	0.84	0.000138775
edge_pheno1359	Cerebral cortex Cx Caudal cingulate gyrus CgGC A23	Miscellaneous	ENSG00000101412	E2F1	92.07	99.71	0.56	0.000138775
edge_pheno1698	Tail of Hippocampus HiT Caudal Hippocampus CA4-DGC	Astrocyte	ENSG00000161714	PLCD3	97.8	98.96	0.91	0.000140562
edge_pheno1698	Tail of Hippocampus HiT Caudal Hippocampus CA4-DGC	LAMP5-LHX6_and_Chandelier	ENSG00000161714	PLCD3	91.06	98.96	0.52	0.000140562
edge_pheno1698	Cerebral cortex Cx Cingulate gyrus retrosplenial CgGrs A29 A30	LAMP5-LHX6_and_Chandelier	ENSG00000161714	PLCD3	93.73	98.96	0.75	0.000140562
edge_pheno1698	Cerebral cortex Cx Gyrus rectus ReG Medial orbitofrontal cortex A14	LAMP5-LHX6_and_Chandelier	ENSG00000161714	PLCD3	94.98	98.96	0.67	0.000140562
edge_pheno1698	Cerebral cortex Cx Gyrus rectus ReG Medial orbitofrontal cortex A14	MGE_interneuron	ENSG00000161714	PLCD3	93.53	98.96	0.66	0.000140562
edge_pheno1698	Cerebral cortex Cx Anterior parahippocampal gyrus posterior part APH Medial entorhinal cortex MEC	LAMP5-LHX6_and_Chandelier	ENSG00000161714	PLCD3	92.89	98.96	0.63	0.000140562
edge_pheno1698	Head of hippocampus HiH Uncal DG CA4	Astrocyte	ENSG00000161714	PLCD3	98.14	98.96	0.91	0.000140562
edge_pheno1698	Cerebral cortex Cx Rostral gyrus RoG Dorsal division of MFC A32	LAMP5-LHX6_and_Chandelier	ENSG00000161714	PLCD3	94.39	98.96	0.76	0.000140562
edge_pheno1698	Cerebral cortex Cx Rostral gyrus RoG Dorsal division of MFC A32	MGE_interneuron	ENSG00000161714	PLCD3	94.23	98.96	0.71	0.000140562
edge_pheno1698	Cerebral cortex Cx Cingulate gyrus rostral CgGr Ventral division of MFC A24	LAMP5-LHX6_and_Chandelier	ENSG00000161714	PLCD3	93.75	98.96	0.66	0.000140562
edge_pheno1698	Cerebral cortex Cx Anterior parahippocampal gyrus AG Lateral entorhinal cortex LEC	LAMP5-LHX6_and_Chandelier	ENSG00000161714	PLCD3	94.58	98.96	0.71	0.000140562
edge_pheno1698	Perirhinal cortex area 35 A35 rostral subdivision of area 35 A35r	Astrocyte	ENSG00000161714	PLCD3	94.24	98.96	0.72	0.000140562
edge_pheno1698	Cerebral cortex Cx Supramarginal gyrus SMG A40	LAMP5-LHX6_and_Chandelier	ENSG00000161714	PLCD3	94.2	98.96	0.69	0.000140562
edge_pheno1698	Cerebral cortex Cx Posterior parahippocampal gyrus PPH TH-TL	LAMP5-LHX6_and_Chandelier	ENSG00000161714	PLCD3	93.74	98.96	0.64	0.000140562
edge_pheno1698	Cerebral cortex Cx Subcallosal Gyrus SCG Subgenual subcallosal division of MFC A25	LAMP5-LHX6_and_Chandelier	ENSG00000161714	PLCD3	96.39	98.96	0.8	0.000140562
edge_pheno1698	Cerebral cortex Cx Subcallosal Gyrus SCG Subgenual subcallosal division of MFC A25	MGE_interneuron	ENSG00000161714	PLCD3	92.95	98.96	0.65	0.000140562
edge_pheno1698	Cerebral cortex Cx Posterior intermediate orbital gyrus POrG Caudal division of OFCiA13	LAMP5-LHX6_and_Chandelier	ENSG00000161714	PLCD3	96.02	98.96	0.8	0.000140562
edge_pheno1698	Cerebral cortex Cx Posterior intermediate orbital gyrus POrG Caudal division of OFCiA13	MGE_interneuron	ENSG00000161714	PLCD3	96.72	98.96	0.78	0.000140562
edge_pheno1698	Cerebral cortex Cx Inferior frontal gyrus IFG Ventrolateral prefrontal cortex A44 A45	LAMP5-LHX6_and_Chandelier	ENSG00000161714	PLCD3	94.17	98.96	0.73	0.000140562
edge_pheno1698	Cerebral cortex Cx Inferior frontal gyrus IFG Ventrolateral prefrontal cortex A44 A45	MGE_interneuron	ENSG00000161714	PLCD3	96.44	98.96	0.76	0.000140562
edge_pheno1698	Cerebral cortex Cx Temporal pole TP Temporopolar area A38	LAMP5-LHX6_and_Chandelier	ENSG00000161714	PLCD3	95.95	98.96	0.76	0.000140562
edge_pheno1698	Cerebral cortex Cx Temporal pole TP Temporopolar area A38	MGE_interneuron	ENSG00000161714	PLCD3	96.01	98.96	0.75	0.000140562
edge_pheno1698	Cerebral cortex Cx Perirhinal gyrus PRG A35 A36	LAMP5-LHX6_and_Chandelier	ENSG00000161714	PLCD3	96.28	98.96	0.79	0.000140562
edge_pheno1698	Cerebral cortex Cx Perirhinal gyrus PRG A35 A36	MGE_interneuron	ENSG00000161714	PLCD3	94.4	98.96	0.73	0.000140562
edge_pheno1698	Cerebral cortex Cx Superior Temporal Gyrus STG	Astrocyte	ENSG00000161714	PLCD3	90.85	98.96	0.8	0.000140562
edge_pheno1698	Cerebral cortex Cx Superior Temporal Gyrus STG	LAMP5-LHX6_and_Chandelier	ENSG00000161714	PLCD3	90.7	98.96	0.5	0.000140562
edge_pheno1698	Cerebral cortex Cx Superior Temporal Gyrus STG	MGE_interneuron	ENSG00000161714	PLCD3	91.04	98.96	0.56	0.000140562
edge_pheno1698	Cerebral cortex Cx Transverse temporal gyrus TTG Primary auditory cortex A1C	LAMP5-LHX6_and_Chandelier	ENSG00000161714	PLCD3	95.25	98.96	0.77	0.000140562
edge_pheno1698	Cerebral cortex Cx Transverse temporal gyrus TTG Primary auditory cortex A1C	MGE_interneuron	ENSG00000161714	PLCD3	94.2	98.96	0.68	0.000140562
edge_pheno1698	Body of hippocampus HiB Rostral DGC A4	Astrocyte	ENSG00000161714	PLCD3	93.83	98.96	0.81	0.000140562
edge_pheno1698	Cerebral cortex Cx Supraparietal lobule SPL Posterosuperior dorsal parietal cortex A5 A7	LAMP5-LHX6_and_Chandelier	ENSG00000161714	PLCD3	93.36	98.96	0.68	0.000140562
sociability	Cerebral cortex Cx Supraparietal lobule SPL Posterosuperior dorsal parietal cortex A5 A7	Deep-layer_corticothalamic_and_6b	ENSG00000127824	TUBA4A	90.63	99.34	0.58	0.00014204
sociability	Cerebral cortex Cx Supraparietal lobule SPL Posterosuperior dorsal parietal cortex A5 A7	Deep-layer_intratelencephalic	ENSG00000127824	TUBA4A	92.81	99.34	0.54	0.00014204
sociability	Cerebral cortex Cx Rostral gyrus RoG Dorsal division of MFC A32	Deep-layer_corticothalamic_and_6b	ENSG00000127824	TUBA4A	90.44	99.34	0.5	0.00014204
sociability	Cerebral cortex Cx Superior Temporal Gyrus STG	Deep-layer_intratelencephalic	ENSG00000127824	TUBA4A	94.63	99.34	0.6	0.00014204
sociability	Tail of Hippocampus HiT Caudal Hippocampus CA4-DGC	Hippocampal_CA4	ENSG00000127824	TUBA4A	90.02	99.34	0.5	0.00014204
edge_pheno1359	Cerebral cortex Cx Perirhinal gyrus PRG A35 A36	Amygdala_excitatory	ENSG00000143032	BARHL2	98.89	99.7	0.75	0.000142261
edge_pheno1359	Cerebral cortex Cx Cingulate gyrus retrosplenial CgGrs A29 A30	Splatter	ENSG00000143032	BARHL2	93.68	99.7	0.71	0.000142261
edge_pheno1359	Cerebral cortex Cx Cingulate gyrus rostral CgGr Ventral division of MFC A24	Splatter	ENSG00000143032	BARHL2	97.33	99.7	0.85	0.000142261
edge_pheno1359	Cerebral cortex Cx Transverse temporal gyrus TTG Primary auditory cortex A1C	Amygdala_excitatory	ENSG00000143032	BARHL2	97.8	99.7	0.88	0.000142261
edge_pheno1359	Cerebral cortex Cx Supramarginal gyrus SMG A40	Splatter	ENSG00000143032	BARHL2	91.49	99.7	0.68	0.000142261
edge_pheno1359	Tail of Hippocampus HiT Caudal Hippocampus CA4-DGC	Splatter	ENSG00000143032	BARHL2	99.96	99.7	0.99	0.000142261
edge_pheno1359	Cerebral cortex Cx Rostral gyrus RoG Dorsal division of MFC A32	Splatter	ENSG00000143032	BARHL2	98.9	99.7	0.94	0.000142261
edge_pheno1359	Head of hippocampus HiH Tail of Hippocampus HiT Subicular cortex Sub	Splatter	ENSG00000143032	BARHL2	99.26	99.7	0.95	0.000142261
edge_pheno1359	Cerebral cortex Cx Temporal pole TP Temporopolar area A38	Amygdala_excitatory	ENSG00000143032	BARHL2	99.47	99.7	0.94	0.000142261
edge_pheno1359	Cerebral cortex Cx Anterior parahippocampal gyrus AG Lateral entorhinal cortex LEC	Splatter	ENSG00000143032	BARHL2	94.37	99.7	0.61	0.000142261
edge_pheno1359	Cerebral cortex Cx Anterior parahippocampal gyrus AG Lateral entorhinal cortex LEC	Upper_rhombic_lip	ENSG00000143032	BARHL2	99.79	99.7	0.99	0.000142261
edge_pheno1359	Head of hippocampus HiH Uncal DG CA4	Splatter	ENSG00000143032	BARHL2	99.93	99.7	1	0.000142261
edge_pheno1359	Body of hippocampus HiB Rostral DGC A4	Splatter	ENSG00000143032	BARHL2	99.89	99.7	0.99	0.000142261
edge_pheno1359	Cerebral cortex Cx Anterior parahippocampal gyrus posterior part APH Medial entorhinal cortex MEC	Splatter	ENSG00000143032	BARHL2	98.01	99.7	0.79	0.000142261
edge_pheno1359	Cerebral cortex Cx Anterior parahippocampal gyrus posterior part APH Medial entorhinal cortex MEC	Upper_rhombic_lip	ENSG00000143032	BARHL2	99.03	99.7	0.97	0.000142261
edge_pheno1359	Cerebral cortex Cx Superior Temporal Gyrus STG	Splatter	ENSG00000143032	BARHL2	96.57	99.7	0.74	0.000142261
sociability	Cerebral cortex Cx Perirhinal gyrus PRG A35 A36	Fibroblast	ENSG00000011028	MRC2	90.55	99.33	0.79	0.000144201
edge_pheno262	Cerebral cortex Cx Supramarginal gyrus SMG A40	Deep-layer_intratelencephalic	ENSG00000067057	PFKP	96.85	99.88	0.68	0.000144201
sociability	Body of hippocampus HiB Rostral DGC A4	Fibroblast	ENSG00000011028	MRC2	92.61	99.33	0.84	0.000144201
sociability	Body of hippocampus HiB Rostral DGC A4	Microglia	ENSG00000011028	MRC2	90.89	99.33	0.8	0.000144201
sociability	Cerebral cortex Cx Supraparietal lobule SPL Posterosuperior dorsal parietal cortex A5 A7	Fibroblast	ENSG00000011028	MRC2	92.87	99.33	0.87	0.000144201
edge_pheno262	Cerebral cortex Cx Perirhinal gyrus PRG A35 A36	Deep-layer_intratelencephalic	ENSG00000067057	PFKP	91.28	99.88	0.55	0.000144201
sociability	Cerebral cortex Cx Anterior parahippocampal gyrus AG Lateral entorhinal cortex LEC	Fibroblast	ENSG00000011028	MRC2	93.56	99.33	0.86	0.000144201
sociability	Cerebral cortex Cx Superior Temporal Gyrus STG	Fibroblast	ENSG00000011028	MRC2	91.74	99.33	0.83	0.000144201
sociability	Cerebral cortex Cx Superior Temporal Gyrus STG	Microglia	ENSG00000011028	MRC2	90.1	99.33	0.82	0.000144201
edge_pheno262	Cerebral cortex Cx Anterior parahippocampal gyrus AG Lateral entorhinal cortex LEC	Deep-layer_intratelencephalic	ENSG00000067057	PFKP	91.37	99.88	0.5	0.000144201
sociability	Cerebral cortex Cx Cingulate gyrus retrosplenial CgGrs A29 A30	Deep-layer_corticothalamic_and_6b	ENSG00000011028	MRC2	90.23	99.33	0.59	0.000144201
sociability	Cerebral cortex Cx Cingulate gyrus retrosplenial CgGrs A29 A30	Fibroblast	ENSG00000011028	MRC2	93.98	99.33	0.89	0.000144201
sociability	Cerebral cortex Cx Caudal cingulate gyrus CgGC A23	Fibroblast	ENSG00000011028	MRC2	94.42	99.33	0.87	0.000144201
sociability	Cerebral cortex Cx Transverse temporal gyrus TTG Primary auditory cortex A1C	Fibroblast	ENSG00000011028	MRC2	93.36	99.33	0.85	0.000144201
edge_pheno262	Cerebral cortex Cx Rostral gyrus RoG Dorsal division of MFC A32	Deep-layer_intratelencephalic	ENSG00000067057	PFKP	93.48	99.88	0.52	0.000144201
edge_pheno262	Head of hippocampus HiH Tail of Hippocampus HiT Subicular cortex Sub	Deep-layer_intratelencephalic	ENSG00000067057	PFKP	92.01	99.88	0.55	0.000144201
edge_pheno262	Cerebral cortex Cx Caudal cingulate gyrus CgGC A23	Deep-layer_intratelencephalic	ENSG00000067057	PFKP	92.36	99.88	0.5	0.000144201
sociability	Cerebral cortex Cx Subcallosal Gyrus SCG Subgenual subcallosal division of MFC A25	Fibroblast	ENSG00000011028	MRC2	90.97	99.33	0.83	0.000144201
sociability	Head of hippocampus HiH Uncal DG CA4	Microglia	ENSG00000011028	MRC2	90.16	99.33	0.79	0.000144201
sociability	Cerebral cortex Cx Anterior parahippocampal gyrus posterior part APH Medial entorhinal cortex MEC	Fibroblast	ENSG00000011028	MRC2	94.77	99.33	0.88	0.000144201
sociability	Cerebral cortex Cx Gyrus rectus ReG Medial orbitofrontal cortex A14	Microglia	ENSG00000011028	MRC2	90.2	99.33	0.81	0.000144201
sociability	Tail of Hippocampus HiT Caudal Hippocampus CA4-DGC	Fibroblast	ENSG00000011028	MRC2	90.91	99.33	0.8	0.000144201
sociability	Tail of Hippocampus HiT Caudal Hippocampus CA4-DGC	Microglia	ENSG00000011028	MRC2	91.23	99.33	0.82	0.000144201
edge_pheno262	Cerebral cortex Cx Anterior parahippocampal gyrus posterior part APH Medial entorhinal cortex MEC	Deep-layer_intratelencephalic	ENSG00000067057	PFKP	91.82	99.88	0.51	0.000144201
sociability	Cerebral cortex Cx Supramarginal gyrus SMG A40	Fibroblast	ENSG00000011028	MRC2	91.14	99.33	0.83	0.000144201
edge_pheno262	Cerebral cortex Cx Temporal pole TP Temporopolar area A38	Deep-layer_intratelencephalic	ENSG00000067057	PFKP	91.98	99.88	0.52	0.000144201
sociability	Cerebral cortex Cx Posterior parahippocampal gyrus PPH TH-TL	Fibroblast	ENSG00000011028	MRC2	95.98	99.33	0.89	0.000144201
sociability	Cerebral cortex Cx Posterior parahippocampal gyrus PPH TH-TL	Microglia	ENSG00000011028	MRC2	90.81	99.33	0.83	0.000144201
edge_pheno262	Cerebral cortex Cx Cingulate gyrus retrosplenial CgGrs A29 A30	Deep-layer_intratelencephalic	ENSG00000067057	PFKP	96.29	99.88	0.7	0.000144201
edge_pheno593	Cerebral cortex Cx Superior Temporal Gyrus STG	Oligodendrocyte	ENSG00000170537	TMC7	93.62	99.82	0.81	0.000144649
edge_pheno593	Cerebral cortex Cx Inferior frontal gyrus IFG Ventrolateral prefrontal cortex A44 A45	Oligodendrocyte	ENSG00000170537	TMC7	90.24	99.82	0.79	0.000144649
edge_pheno593	Head of hippocampus HiH Uncal DG CA4	Oligodendrocyte	ENSG00000170537	TMC7	94.26	99.82	0.83	0.000144649
edge_pheno593	Cerebral cortex Cx Posterior parahippocampal gyrus PPH TH-TL	Oligodendrocyte	ENSG00000170537	TMC7	92.57	99.82	0.83	0.000144649
edge_pheno593	Cerebral cortex Cx Cingulate gyrus rostral CgGr Ventral division of MFC A24	Oligodendrocyte	ENSG00000170537	TMC7	90.08	99.82	0.78	0.000144649
edge_pheno593	Head of hippocampus HiH Tail of Hippocampus HiT Subicular cortex Sub	Oligodendrocyte	ENSG00000170537	TMC7	93.56	99.82	0.84	0.000144649
edge_pheno593	Perirhinal cortex area 35 A35 rostral subdivision of area 35 A35r	Oligodendrocyte	ENSG00000170537	TMC7	94.77	99.82	0.78	0.000144649
edge_pheno593	Body of hippocampus HiB Rostral DGC A4	Oligodendrocyte	ENSG00000170537	TMC7	95.7	99.82	0.84	0.000144649
sociability	Cerebral cortex Cx Perirhinal gyrus PRG A35 A36	CGE_interneuron	ENSG00000156587	UBE2L6	96.17	99.32	0.77	0.000147986
sociability	Cerebral cortex Cx Cingulate gyrus rostral CgGr Ventral division of MFC A24	CGE_interneuron	ENSG00000156587	UBE2L6	90.14	99.32	0.56	0.000147986
sociability	Cerebral cortex Cx Gyrus rectus ReG Medial orbitofrontal cortex A14	CGE_interneuron	ENSG00000156587	UBE2L6	93.58	99.32	0.64	0.000147986
sociability	Body of hippocampus HiB Rostral DGC A4	Hippocampal_CA1-3	ENSG00000255874	LINC00346	95.67	99.31	0.65	0.000150174
sociability	Cerebral cortex Cx Posterior intermediate orbital gyrus POrG Caudal division of OFCiA13	Vascular	ENSG00000255874	LINC00346	94.38	99.31	0.88	0.000150174
sociability	Cerebral cortex Cx Cingulate gyrus retrosplenial CgGrs A29 A30	Fibroblast	ENSG00000255874	LINC00346	96.17	99.31	0.93	0.000150174
sociability	Cerebral cortex Cx Posterior parahippocampal gyrus PPH TH-TL	Upper-layer_intratelencephalic	ENSG00000255874	LINC00346	95.2	99.31	0.65	0.000150174
edge_pheno1698	Tail of Hippocampus HiT Caudal Hippocampus CA4-DGC	MGE_interneuron	ENSG00000163536	SERPINI1	91.48	98.94	0.54	0.00015058
edge_pheno1698	Head of hippocampus HiH Uncal DG CA4	MGE_interneuron	ENSG00000163536	SERPINI1	90.76	98.94	0.55	0.00015058
sociability	Cerebral cortex Cx Perirhinal gyrus PRG A35 A36	CGE_interneuron	ENSG00000187664	HAPLN4	96.6	99.31	0.78	0.000151747
sociability	Cerebral cortex Cx Perirhinal gyrus PRG A35 A36	MGE_interneuron	ENSG00000187664	HAPLN4	93.76	99.31	0.7	0.000151747
sociability	Cerebral cortex Cx Perirhinal gyrus PRG A35 A36	Splatter	ENSG00000187664	HAPLN4	93.42	99.31	0.56	0.000151747
sociability	Body of hippocampus HiB Rostral DGC A4	CGE_interneuron	ENSG00000187664	HAPLN4	96.33	99.31	0.7	0.000151747
sociability	Body of hippocampus HiB Rostral DGC A4	Deep-layer_corticothalamic_and_6b	ENSG00000187664	HAPLN4	93.51	99.31	0.66	0.000151747
sociability	Body of hippocampus HiB Rostral DGC A4	LAMP5-LHX6_and_Chandelier	ENSG00000187664	HAPLN4	94.46	99.31	0.65	0.000151747
sociability	Body of hippocampus HiB Rostral DGC A4	Thalamic_excitatory	ENSG00000187664	HAPLN4	98.49	99.31	0.85	0.000151747
sociability	Head of hippocampus HiH Tail of Hippocampus HiT Subicular cortex Sub	LAMP5-LHX6_and_Chandelier	ENSG00000187664	HAPLN4	90.41	99.31	0.6	0.000151747
sociability	Cerebral cortex Cx Posterior intermediate orbital gyrus POrG Caudal division of OFCiA13	LAMP5-LHX6_and_Chandelier	ENSG00000187664	HAPLN4	94.7	99.31	0.72	0.000151747
sociability	Cerebral cortex Cx Posterior intermediate orbital gyrus POrG Caudal division of OFCiA13	MGE_interneuron	ENSG00000187664	HAPLN4	93.18	99.31	0.64	0.000151747
sociability	Cerebral cortex Cx Posterior intermediate orbital gyrus POrG Caudal division of OFCiA13	Miscellaneous	ENSG00000187664	HAPLN4	93.77	99.31	0.64	0.000151747
sociability	Cerebral cortex Cx Rostral gyrus RoG Dorsal division of MFC A32	MGE_interneuron	ENSG00000187664	HAPLN4	92.39	99.31	0.66	0.000151747
sociability	Cerebral cortex Cx Rostral gyrus RoG Dorsal division of MFC A32	Miscellaneous	ENSG00000187664	HAPLN4	92.85	99.31	0.55	0.000151747
sociability	Cerebral cortex Cx Anterior parahippocampal gyrus AG Lateral entorhinal cortex LEC	CGE_interneuron	ENSG00000187664	HAPLN4	97.02	99.31	0.8	0.000151747
sociability	Cerebral cortex Cx Anterior parahippocampal gyrus AG Lateral entorhinal cortex LEC	LAMP5-LHX6_and_Chandelier	ENSG00000187664	HAPLN4	98.72	99.31	0.92	0.000151747
sociability	Cerebral cortex Cx Anterior parahippocampal gyrus AG Lateral entorhinal cortex LEC	MGE_interneuron	ENSG00000187664	HAPLN4	95.13	99.31	0.72	0.000151747
sociability	Cerebral cortex Cx Anterior parahippocampal gyrus AG Lateral entorhinal cortex LEC	Splatter	ENSG00000187664	HAPLN4	91.02	99.31	0.5	0.000151747
sociability	Cerebral cortex Cx Superior Temporal Gyrus STG	CGE_interneuron	ENSG00000187664	HAPLN4	93.38	99.31	0.67	0.000151747
sociability	Cerebral cortex Cx Superior Temporal Gyrus STG	LAMP5-LHX6_and_Chandelier	ENSG00000187664	HAPLN4	95.93	99.31	0.73	0.000151747
sociability	Cerebral cortex Cx Superior Temporal Gyrus STG	MGE_interneuron	ENSG00000187664	HAPLN4	95.15	99.31	0.71	0.000151747
sociability	Cerebral cortex Cx Superior Temporal Gyrus STG	Upper-layer_intratelencephalic	ENSG00000187664	HAPLN4	96.19	99.31	0.68	0.000151747
sociability	Cerebral cortex Cx Cingulate gyrus retrosplenial CgGrs A29 A30	Miscellaneous	ENSG00000187664	HAPLN4	97.08	99.31	0.77	0.000151747
sociability	Cerebral cortex Cx Cingulate gyrus rostral CgGr Ventral division of MFC A24	LAMP5-LHX6_and_Chandelier	ENSG00000187664	HAPLN4	94.95	99.31	0.72	0.000151747
sociability	Cerebral cortex Cx Cingulate gyrus rostral CgGr Ventral division of MFC A24	Miscellaneous	ENSG00000187664	HAPLN4	95.96	99.31	0.71	0.000151747
sociability	Cerebral cortex Cx Caudal cingulate gyrus CgGC A23	Miscellaneous	ENSG00000187664	HAPLN4	90.73	99.31	0.52	0.000151747
sociability	Cerebral cortex Cx Transverse temporal gyrus TTG Primary auditory cortex A1C	Amygdala_excitatory	ENSG00000187664	HAPLN4	92.33	99.31	0.75	0.000151747
sociability	Cerebral cortex Cx Subcallosal Gyrus SCG Subgenual subcallosal division of MFC A25	CGE_interneuron	ENSG00000187664	HAPLN4	94.2	99.31	0.72	0.000151747
sociability	Cerebral cortex Cx Subcallosal Gyrus SCG Subgenual subcallosal division of MFC A25	LAMP5-LHX6_and_Chandelier	ENSG00000187664	HAPLN4	95.87	99.31	0.77	0.000151747
sociability	Cerebral cortex Cx Subcallosal Gyrus SCG Subgenual subcallosal division of MFC A25	Miscellaneous	ENSG00000187664	HAPLN4	92.8	99.31	0.59	0.000151747
sociability	Head of hippocampus HiH Uncal DG CA4	CGE_interneuron	ENSG00000187664	HAPLN4	94.38	99.31	0.68	0.000151747
sociability	Head of hippocampus HiH Uncal DG CA4	Deep-layer_corticothalamic_and_6b	ENSG00000187664	HAPLN4	92.29	99.31	0.62	0.000151747
sociability	Head of hippocampus HiH Uncal DG CA4	LAMP5-LHX6_and_Chandelier	ENSG00000187664	HAPLN4	95.97	99.31	0.73	0.000151747
sociability	Cerebral cortex Cx Anterior parahippocampal gyrus posterior part APH Medial entorhinal cortex MEC	CGE_interneuron	ENSG00000187664	HAPLN4	94.64	99.31	0.68	0.000151747
sociability	Cerebral cortex Cx Anterior parahippocampal gyrus posterior part APH Medial entorhinal cortex MEC	LAMP5-LHX6_and_Chandelier	ENSG00000187664	HAPLN4	98.09	99.31	0.89	0.000151747
sociability	Cerebral cortex Cx Anterior parahippocampal gyrus posterior part APH Medial entorhinal cortex MEC	MGE_interneuron	ENSG00000187664	HAPLN4	95.94	99.31	0.73	0.000151747
sociability	Cerebral cortex Cx Anterior parahippocampal gyrus posterior part APH Medial entorhinal cortex MEC	Splatter	ENSG00000187664	HAPLN4	95.94	99.31	0.69	0.000151747
sociability	Cerebral cortex Cx Gyrus rectus ReG Medial orbitofrontal cortex A14	CGE_interneuron	ENSG00000187664	HAPLN4	91.79	99.31	0.56	0.000151747
sociability	Cerebral cortex Cx Gyrus rectus ReG Medial orbitofrontal cortex A14	LAMP5-LHX6_and_Chandelier	ENSG00000187664	HAPLN4	98.02	99.31	0.85	0.000151747
sociability	Cerebral cortex Cx Gyrus rectus ReG Medial orbitofrontal cortex A14	MGE_interneuron	ENSG00000187664	HAPLN4	92.87	99.31	0.63	0.000151747
sociability	Tail of Hippocampus HiT Caudal Hippocampus CA4-DGC	CGE_interneuron	ENSG00000187664	HAPLN4	94.82	99.31	0.66	0.000151747
sociability	Tail of Hippocampus HiT Caudal Hippocampus CA4-DGC	LAMP5-LHX6_and_Chandelier	ENSG00000187664	HAPLN4	97.99	99.31	0.85	0.000151747
sociability	Tail of Hippocampus HiT Caudal Hippocampus CA4-DGC	MGE_interneuron	ENSG00000187664	HAPLN4	94.13	99.31	0.63	0.000151747
sociability	Tail of Hippocampus HiT Caudal Hippocampus CA4-DGC	Splatter	ENSG00000187664	HAPLN4	90.26	99.31	0.51	0.000151747
sociability	Cerebral cortex Cx Posterior parahippocampal gyrus PPH TH-TL	CGE_interneuron	ENSG00000187664	HAPLN4	96.99	99.31	0.84	0.000151747
sociability	Cerebral cortex Cx Posterior parahippocampal gyrus PPH TH-TL	LAMP5-LHX6_and_Chandelier	ENSG00000187664	HAPLN4	96.69	99.31	0.82	0.000151747
sociability	Cerebral cortex Cx Posterior parahippocampal gyrus PPH TH-TL	MGE_interneuron	ENSG00000187664	HAPLN4	94.63	99.31	0.74	0.000151747
sociability	Cerebral cortex Cx Posterior parahippocampal gyrus PPH TH-TL	Miscellaneous	ENSG00000187664	HAPLN4	90.07	99.31	0.47	0.000151747
sociability	Cerebral cortex Cx Temporal pole TP Temporopolar area A38	Amygdala_excitatory	ENSG00000187664	HAPLN4	96.54	99.31	0.79	0.000151747
sociability	Cerebral cortex Cx Temporal pole TP Temporopolar area A38	CGE_interneuron	ENSG00000187664	HAPLN4	90.28	99.31	0.58	0.000151747
sociability	Cerebral cortex Cx Temporal pole TP Temporopolar area A38	LAMP5-LHX6_and_Chandelier	ENSG00000187664	HAPLN4	95.41	99.31	0.72	0.000151747
sociability	Cerebral cortex Cx Temporal pole TP Temporopolar area A38	Miscellaneous	ENSG00000187664	HAPLN4	93.18	99.31	0.64	0.000151747
edge_pheno286	Cerebral cortex Cx Supraparietal lobule SPL Posterosuperior dorsal parietal cortex A5 A7	Choroid_plexus	ENSG00000197557	TTC30A	90.08	99.9	0.82	0.000152863
edge_pheno286	Body of hippocampus HiB Rostral DGC A4	Eccentric_medium_spiny_neuron	ENSG00000197557	TTC30A	94.27	99.9	0.9	0.000152863
edge_pheno1142	Cerebral cortex Cx Subcallosal Gyrus SCG Subgenual subcallosal division of MFC A25	Hippocampal_CA1-3	ENSG00000185811	IKZF1	91.82	99.69	0.78	0.000153453
edge_pheno1142	Cerebral cortex Cx Subcallosal Gyrus SCG Subgenual subcallosal division of MFC A25	Microglia	ENSG00000185811	IKZF1	97.5	99.69	0.93	0.000153453
edge_pheno1142	Tail of Hippocampus HiT Caudal Hippocampus CA4-DGC	Microglia	ENSG00000185811	IKZF1	97.28	99.69	0.92	0.000153453
edge_pheno1142	Tail of Hippocampus HiT Caudal Hippocampus CA4-DGC	Miscellaneous	ENSG00000185811	IKZF1	95.03	99.69	0.91	0.000153453
edge_pheno1142	Cerebral cortex Cx Perirhinal gyrus PRG A35 A36	Microglia	ENSG00000185811	IKZF1	99.03	99.69	0.97	0.000153453
edge_pheno1142	Cerebral cortex Cx Perirhinal gyrus PRG A35 A36	Miscellaneous	ENSG00000185811	IKZF1	90.06	99.69	0.63	0.000153453
edge_pheno1142	Cerebral cortex Cx Supraparietal lobule SPL Posterosuperior dorsal parietal cortex A5 A7	Microglia	ENSG00000185811	IKZF1	99.05	99.69	0.97	0.000153453
edge_pheno1142	Cerebral cortex Cx Supraparietal lobule SPL Posterosuperior dorsal parietal cortex A5 A7	Miscellaneous	ENSG00000185811	IKZF1	93.89	99.69	0.66	0.000153453
edge_pheno1142	Cerebral cortex Cx Cingulate gyrus retrosplenial CgGrs A29 A30	Microglia	ENSG00000185811	IKZF1	99.8	99.69	0.99	0.000153453
edge_pheno1142	Head of hippocampus HiH Tail of Hippocampus HiT Subicular cortex Sub	Microglia	ENSG00000185811	IKZF1	99.96	99.69	0.99	0.000153453
edge_pheno1142	Cerebral cortex Cx Gyrus rectus ReG Medial orbitofrontal cortex A14	Microglia	ENSG00000185811	IKZF1	99.7	99.69	0.99	0.000153453
edge_pheno1142	Cerebral cortex Cx Temporal pole TP Temporopolar area A38	Microglia	ENSG00000185811	IKZF1	99.24	99.69	0.97	0.000153453
edge_pheno1142	Cerebral cortex Cx Rostral gyrus RoG Dorsal division of MFC A32	Microglia	ENSG00000185811	IKZF1	98.75	99.69	0.95	0.000153453
edge_pheno1142	Cerebral cortex Cx Anterior parahippocampal gyrus AG Lateral entorhinal cortex LEC	Microglia	ENSG00000185811	IKZF1	96.53	99.69	0.91	0.000153453
edge_pheno1142	Cerebral cortex Cx Anterior parahippocampal gyrus AG Lateral entorhinal cortex LEC	Upper_rhombic_lip	ENSG00000185811	IKZF1	94.78	99.69	0.9	0.000153453
edge_pheno1142	Cerebral cortex Cx Superior Temporal Gyrus STG	Microglia	ENSG00000185811	IKZF1	98.27	99.69	0.95	0.000153453
edge_pheno1142	Cerebral cortex Cx Superior Temporal Gyrus STG	Miscellaneous	ENSG00000185811	IKZF1	96.98	99.69	0.85	0.000153453
edge_pheno1142	Cerebral cortex Cx Inferior frontal gyrus IFG Ventrolateral prefrontal cortex A44 A45	Microglia	ENSG00000185811	IKZF1	99.45	99.69	0.98	0.000153453
edge_pheno1142	Cerebral cortex Cx Inferior frontal gyrus IFG Ventrolateral prefrontal cortex A44 A45	Miscellaneous	ENSG00000185811	IKZF1	94.42	99.69	0.64	0.000153453
edge_pheno1142	Cerebral cortex Cx Transverse temporal gyrus TTG Primary auditory cortex A1C	Microglia	ENSG00000185811	IKZF1	98.51	99.69	0.96	0.000153453
edge_pheno1142	Cerebral cortex Cx Transverse temporal gyrus TTG Primary auditory cortex A1C	Miscellaneous	ENSG00000185811	IKZF1	96.3	99.69	0.82	0.000153453
edge_pheno1142	Head of hippocampus HiH Uncal DG CA4	Microglia	ENSG00000185811	IKZF1	96.77	99.69	0.9	0.000153453
edge_pheno1142	Head of hippocampus HiH Uncal DG CA4	Miscellaneous	ENSG00000185811	IKZF1	91.08	99.69	0.84	0.000153453
edge_pheno1142	Cerebral cortex Cx Anterior parahippocampal gyrus posterior part APH Medial entorhinal cortex MEC	Microglia	ENSG00000185811	IKZF1	99.94	99.69	0.99	0.000153453
edge_pheno1142	Cerebral cortex Cx Posterior intermediate orbital gyrus POrG Caudal division of OFCiA13	Microglia	ENSG00000185811	IKZF1	99.71	99.69	0.98	0.000153453
edge_pheno1142	Cerebral cortex Cx Posterior parahippocampal gyrus PPH TH-TL	Microglia	ENSG00000185811	IKZF1	99.6	99.69	0.98	0.000153453
edge_pheno1142	Cerebral cortex Cx Cingulate gyrus rostral CgGr Ventral division of MFC A24	Microglia	ENSG00000185811	IKZF1	99.82	99.69	0.99	0.000153453
edge_pheno1142	Cerebral cortex Cx Supramarginal gyrus SMG A40	Microglia	ENSG00000185811	IKZF1	98.6	99.69	0.96	0.000153453
edge_pheno1142	Cerebral cortex Cx Supramarginal gyrus SMG A40	Miscellaneous	ENSG00000185811	IKZF1	96.16	99.69	0.79	0.000153453
edge_pheno1142	Cerebral cortex Cx Caudal cingulate gyrus CgGC A23	Microglia	ENSG00000185811	IKZF1	97.45	99.69	0.93	0.000153453
edge_pheno1142	Body of hippocampus HiB Rostral DGC A4	Microglia	ENSG00000185811	IKZF1	99.19	99.69	0.97	0.000153453
edge_pheno1142	Body of hippocampus HiB Rostral DGC A4	Miscellaneous	ENSG00000185811	IKZF1	91.96	99.69	0.59	0.000153453
edge_pheno1698	Head of hippocampus HiH Uncal DG CA4	Hippocampal_dentate_gyrus	ENSG00000175471	MCTP1	90.55	98.93	0.51	0.000153631
edge_pheno1698	Head of hippocampus HiH Tail of Hippocampus HiT Subicular cortex Sub	Deep-layer_corticothalamic_and_6b	ENSG00000175471	MCTP1	93.12	98.93	0.59	0.000153631
edge_pheno1698	Cerebral cortex Cx Posterior parahippocampal gyrus PPH TH-TL	Deep-layer_corticothalamic_and_6b	ENSG00000175471	MCTP1	90.02	98.93	0.56	0.000153631
edge_pheno1698	Cerebral cortex Cx Superior Temporal Gyrus STG	Deep-layer_corticothalamic_and_6b	ENSG00000175471	MCTP1	94.13	98.93	0.66	0.000153631
edge_pheno1698	Cerebral cortex Cx Superior Temporal Gyrus STG	Deep-layer_intratelencephalic	ENSG00000175471	MCTP1	90.57	98.93	0.45	0.000153631
edge_pheno1698	Body of hippocampus HiB Rostral DGC A4	Hippocampal_dentate_gyrus	ENSG00000175471	MCTP1	92.43	98.93	0.48	0.000153631
node_pheno17	Cerebral cortex Cx Gyrus rectus ReG Medial orbitofrontal cortex A14	MGE_interneuron	ENSG00000188807	TMEM201	92.85	99.58	0.63	0.000153808
sociability	Cerebral cortex Cx Perirhinal gyrus PRG A35 A36	Microglia	ENSG00000059377	TBXAS1	97.94	99.3	0.94	0.000154879
sociability	Body of hippocampus HiB Rostral DGC A4	Microglia	ENSG00000059377	TBXAS1	97.82	99.3	0.93	0.000154879
sociability	Head of hippocampus HiH Tail of Hippocampus HiT Subicular cortex Sub	Microglia	ENSG00000059377	TBXAS1	96.46	99.3	0.91	0.000154879
sociability	Cerebral cortex Cx Supraparietal lobule SPL Posterosuperior dorsal parietal cortex A5 A7	Microglia	ENSG00000059377	TBXAS1	96.35	99.3	0.91	0.000154879
sociability	Cerebral cortex Cx Posterior intermediate orbital gyrus POrG Caudal division of OFCiA13	Microglia	ENSG00000059377	TBXAS1	97.66	99.3	0.94	0.000154879
sociability	Cerebral cortex Cx Rostral gyrus RoG Dorsal division of MFC A32	Microglia	ENSG00000059377	TBXAS1	93.88	99.3	0.85	0.000154879
sociability	Cerebral cortex Cx Anterior parahippocampal gyrus AG Lateral entorhinal cortex LEC	Microglia	ENSG00000059377	TBXAS1	97.84	99.3	0.94	0.000154879
sociability	Cerebral cortex Cx Superior Temporal Gyrus STG	Microglia	ENSG00000059377	TBXAS1	98.12	99.3	0.95	0.000154879
sociability	Cerebral cortex Cx Cingulate gyrus retrosplenial CgGrs A29 A30	Microglia	ENSG00000059377	TBXAS1	97.01	99.3	0.94	0.000154879
sociability	Cerebral cortex Cx Cingulate gyrus rostral CgGr Ventral division of MFC A24	Microglia	ENSG00000059377	TBXAS1	96.49	99.3	0.92	0.000154879
sociability	Cerebral cortex Cx Inferior frontal gyrus IFG Ventrolateral prefrontal cortex A44 A45	Microglia	ENSG00000059377	TBXAS1	97.14	99.3	0.93	0.000154879
sociability	Cerebral cortex Cx Caudal cingulate gyrus CgGC A23	Microglia	ENSG00000059377	TBXAS1	97.8	99.3	0.94	0.000154879
sociability	Cerebral cortex Cx Transverse temporal gyrus TTG Primary auditory cortex A1C	Microglia	ENSG00000059377	TBXAS1	98.01	99.3	0.94	0.000154879
sociability	Perirhinal cortex area 35 A35 rostral subdivision of area 35 A35r	Microglia	ENSG00000059377	TBXAS1	94.35	99.3	0.84	0.000154879
sociability	Cerebral cortex Cx Subcallosal Gyrus SCG Subgenual subcallosal division of MFC A25	Microglia	ENSG00000059377	TBXAS1	97.98	99.3	0.94	0.000154879
sociability	Head of hippocampus HiH Uncal DG CA4	Microglia	ENSG00000059377	TBXAS1	97.19	99.3	0.91	0.000154879
sociability	Cerebral cortex Cx Anterior parahippocampal gyrus posterior part APH Medial entorhinal cortex MEC	Microglia	ENSG00000059377	TBXAS1	97.6	99.3	0.94	0.000154879
sociability	Cerebral cortex Cx Gyrus rectus ReG Medial orbitofrontal cortex A14	Microglia	ENSG00000059377	TBXAS1	97.69	99.3	0.94	0.000154879
sociability	Tail of Hippocampus HiT Caudal Hippocampus CA4-DGC	Microglia	ENSG00000059377	TBXAS1	95.64	99.3	0.89	0.000154879
sociability	Cerebral cortex Cx Supramarginal gyrus SMG A40	Microglia	ENSG00000059377	TBXAS1	97.48	99.3	0.94	0.000154879
sociability	Cerebral cortex Cx Posterior parahippocampal gyrus PPH TH-TL	Microglia	ENSG00000059377	TBXAS1	97.56	99.3	0.94	0.000154879
sociability	Cerebral cortex Cx Temporal pole TP Temporopolar area A38	Microglia	ENSG00000059377	TBXAS1	96.35	99.3	0.91	0.000154879
edge_pheno816	Tail of Hippocampus HiT Caudal Hippocampus CA4-DGC	Hippocampal_CA1-3	ENSG00000176927	EFCAB5	93.88	99.84	0.62	0.000155417
edge_pheno816	Cerebral cortex Cx Superior Temporal Gyrus STG	Deep-layer_corticothalamic_and_6b	ENSG00000176927	EFCAB5	91	99.84	0.54	0.000155417
edge_pheno816	Head of hippocampus HiH Uncal DG CA4	Hippocampal_CA4	ENSG00000176927	EFCAB5	92.28	99.84	0.49	0.000155417
edge_pheno816	Head of hippocampus HiH Tail of Hippocampus HiT Subicular cortex Sub	Amygdala_excitatory	ENSG00000176927	EFCAB5	91.51	99.84	0.56	0.000155417
edge_pheno816	Head of hippocampus HiH Tail of Hippocampus HiT Subicular cortex Sub	Deep-layer_corticothalamic_and_6b	ENSG00000176927	EFCAB5	93.49	99.84	0.6	0.000155417
edge_pheno1142	Cerebral cortex Cx Subcallosal Gyrus SCG Subgenual subcallosal division of MFC A25	MGE_interneuron	ENSG00000161653	NAGS	91.07	99.68	0.59	0.000156016
edge_pheno1142	Tail of Hippocampus HiT Caudal Hippocampus CA4-DGC	LAMP5-LHX6_and_Chandelier	ENSG00000161653	NAGS	91.39	99.68	0.53	0.000156016
edge_pheno1142	Tail of Hippocampus HiT Caudal Hippocampus CA4-DGC	MGE_interneuron	ENSG00000161653	NAGS	94.53	99.68	0.65	0.000156016
edge_pheno1142	Cerebral cortex Cx Supraparietal lobule SPL Posterosuperior dorsal parietal cortex A5 A7	Vascular	ENSG00000161653	NAGS	91.64	99.68	0.85	0.000156016
edge_pheno1142	Cerebral cortex Cx Gyrus rectus ReG Medial orbitofrontal cortex A14	MGE_interneuron	ENSG00000161653	NAGS	93.05	99.68	0.64	0.000156016
edge_pheno1142	Cerebral cortex Cx Temporal pole TP Temporopolar area A38	MGE_interneuron	ENSG00000161653	NAGS	93.73	99.68	0.68	0.000156016
edge_pheno1142	Cerebral cortex Cx Rostral gyrus RoG Dorsal division of MFC A32	MGE_interneuron	ENSG00000161653	NAGS	93.63	99.68	0.69	0.000156016
edge_pheno1142	Cerebral cortex Cx Anterior parahippocampal gyrus AG Lateral entorhinal cortex LEC	MGE_interneuron	ENSG00000161653	NAGS	91.36	99.68	0.6	0.000156016
edge_pheno1142	Cerebral cortex Cx Superior Temporal Gyrus STG	MGE_interneuron	ENSG00000161653	NAGS	96.54	99.68	0.78	0.000156016
edge_pheno1142	Cerebral cortex Cx Inferior frontal gyrus IFG Ventrolateral prefrontal cortex A44 A45	MGE_interneuron	ENSG00000161653	NAGS	95.14	99.68	0.71	0.000156016
edge_pheno1142	Head of hippocampus HiH Uncal DG CA4	MGE_interneuron	ENSG00000161653	NAGS	97.13	99.68	0.79	0.000156016
edge_pheno1142	Cerebral cortex Cx Anterior parahippocampal gyrus posterior part APH Medial entorhinal cortex MEC	MGE_interneuron	ENSG00000161653	NAGS	93.81	99.68	0.65	0.000156016
edge_pheno1142	Cerebral cortex Cx Posterior intermediate orbital gyrus POrG Caudal division of OFCiA13	MGE_interneuron	ENSG00000161653	NAGS	94.78	99.68	0.7	0.000156016
edge_pheno1142	Cerebral cortex Cx Cingulate gyrus rostral CgGr Ventral division of MFC A24	MGE_interneuron	ENSG00000161653	NAGS	93.8	99.68	0.69	0.000156016
edge_pheno1142	Cerebral cortex Cx Supramarginal gyrus SMG A40	LAMP5-LHX6_and_Chandelier	ENSG00000161653	NAGS	90.31	99.68	0.53	0.000156016
edge_pheno1142	Perirhinal cortex area 35 A35 rostral subdivision of area 35 A35r	Vascular	ENSG00000161653	NAGS	91.05	99.68	0.77	0.000156016
edge_pheno1142	Cerebral cortex Cx Caudal cingulate gyrus CgGC A23	MGE_interneuron	ENSG00000161653	NAGS	95.69	99.68	0.72	0.000156016
edge_pheno1142	Body of hippocampus HiB Rostral DGC A4	Splatter	ENSG00000161653	NAGS	92.42	99.68	0.61	0.000156016
edge_pheno1142	Body of hippocampus HiB Rostral DGC A4	Thalamic_excitatory	ENSG00000161653	NAGS	92.6	99.68	0.64	0.000156016
edge_pheno1142	Cerebral cortex Cx Temporal pole TP Temporopolar area A38	Amygdala_excitatory	ENSG00000131096	PYY	92.2	99.68	0.67	0.00015698
edge_pheno1142	Cerebral cortex Cx Superior Temporal Gyrus STG	Medium_spiny_neuron	ENSG00000131096	PYY	94.52	99.68	0.91	0.00015698
edge_pheno1142	Cerebral cortex Cx Anterior parahippocampal gyrus posterior part APH Medial entorhinal cortex MEC	Amygdala_excitatory	ENSG00000131096	PYY	91.43	99.68	0.52	0.00015698
edge_pheno1142	Body of hippocampus HiB Rostral DGC A4	Hippocampal_CA4	ENSG00000131096	PYY	90.52	99.68	0.45	0.00015698
node_pheno17	Cerebral cortex Cx Cingulate gyrus retrosplenial CgGrs A29 A30	Upper-layer_intratelencephalic	ENSG00000103253	HAGHL	92.16	99.57	0.52	0.000158498
node_pheno17	Body of hippocampus HiB Rostral DGC A4	Hippocampal_CA4	ENSG00000103253	HAGHL	90.02	99.57	0.45	0.000158498
edge_pheno286	Cerebral cortex Cx Supramarginal gyrus SMG A40	Deep-layer_intratelencephalic	ENSG00000129993	CBFA2T3	91.44	99.9	0.45	0.000160769
edge_pheno286	Cerebral cortex Cx Rostral gyrus RoG Dorsal division of MFC A32	Deep-layer_intratelencephalic	ENSG00000129993	CBFA2T3	91.68	99.9	0.47	0.000160769
edge_pheno286	Head of hippocampus HiH Tail of Hippocampus HiT Subicular cortex Sub	Deep-layer_intratelencephalic	ENSG00000129993	CBFA2T3	92.36	99.9	0.56	0.000160769
edge_pheno286	Cerebral cortex Cx Subcallosal Gyrus SCG Subgenual subcallosal division of MFC A25	Astrocyte	ENSG00000165730	STOX1	90.98	99.89	0.79	0.000161698
edge_pheno286	Cerebral cortex Cx Supramarginal gyrus SMG A40	Astrocyte	ENSG00000165730	STOX1	92.55	99.89	0.82	0.000161698
edge_pheno286	Cerebral cortex Cx Cingulate gyrus rostral CgGr Ventral division of MFC A24	Astrocyte	ENSG00000165730	STOX1	95.14	99.89	0.86	0.000161698
edge_pheno286	Cerebral cortex Cx Caudal cingulate gyrus CgGC A23	Astrocyte	ENSG00000165730	STOX1	92.25	99.89	0.81	0.000161698
edge_pheno286	Cerebral cortex Cx Gyrus rectus ReG Medial orbitofrontal cortex A14	Astrocyte	ENSG00000165730	STOX1	93.22	99.89	0.82	0.000161698
edge_pheno286	Head of hippocampus HiH Uncal DG CA4	Astrocyte	ENSG00000165730	STOX1	94.28	99.89	0.82	0.000161698
edge_pheno286	Cerebral cortex Cx Anterior parahippocampal gyrus posterior part APH Medial entorhinal cortex MEC	Astrocyte	ENSG00000165730	STOX1	95.61	99.89	0.87	0.000161698
edge_pheno286	Tail of Hippocampus HiT Caudal Hippocampus CA4-DGC	Astrocyte	ENSG00000165730	STOX1	93.52	99.89	0.82	0.000161698
edge_pheno286	Cerebral cortex Cx Rostral gyrus RoG Dorsal division of MFC A32	Astrocyte	ENSG00000165730	STOX1	92.7	99.89	0.81	0.000161698
edge_pheno286	Head of hippocampus HiH Tail of Hippocampus HiT Subicular cortex Sub	Astrocyte	ENSG00000165730	STOX1	95.53	99.89	0.86	0.000161698
edge_pheno286	Cerebral cortex Cx Anterior parahippocampal gyrus AG Lateral entorhinal cortex LEC	Astrocyte	ENSG00000165730	STOX1	93.27	99.89	0.82	0.000161698
edge_pheno286	Perirhinal cortex area 35 A35 rostral subdivision of area 35 A35r	Astrocyte	ENSG00000165730	STOX1	99.02	99.89	0.89	0.000161698
edge_pheno286	Cerebral cortex Cx Posterior parahippocampal gyrus PPH TH-TL	Astrocyte	ENSG00000165730	STOX1	92.1	99.89	0.82	0.000161698
edge_pheno286	Body of hippocampus HiB Rostral DGC A4	Astrocyte	ENSG00000165730	STOX1	93.3	99.89	0.8	0.000161698
edge_pheno286	Cerebral cortex Cx Superior Temporal Gyrus STG	Astrocyte	ENSG00000165730	STOX1	93.48	99.89	0.84	0.000161698
edge_pheno286	Cerebral cortex Cx Perirhinal gyrus PRG A35 A36	Astrocyte	ENSG00000165730	STOX1	92.28	99.89	0.82	0.000161698
edge_pheno286	Cerebral cortex Cx Temporal pole TP Temporopolar area A38	Astrocyte	ENSG00000165730	STOX1	95.93	99.89	0.89	0.000161698
edge_pheno286	Cerebral cortex Cx Posterior intermediate orbital gyrus POrG Caudal division of OFCiA13	Astrocyte	ENSG00000165730	STOX1	90.13	99.89	0.79	0.000161698
edge_pheno286	Cerebral cortex Cx Subcallosal Gyrus SCG Subgenual subcallosal division of MFC A25	LAMP5-LHX6_and_Chandelier	ENSG00000090539	CHRD	93.91	99.89	0.68	0.00016257
edge_pheno286	Cerebral cortex Cx Cingulate gyrus retrosplenial CgGrs A29 A30	MGE_interneuron	ENSG00000090539	CHRD	92.36	99.89	0.67	0.00016257
edge_pheno286	Cerebral cortex Cx Cingulate gyrus rostral CgGr Ventral division of MFC A24	LAMP5-LHX6_and_Chandelier	ENSG00000090539	CHRD	93.97	99.89	0.66	0.00016257
edge_pheno286	Cerebral cortex Cx Caudal cingulate gyrus CgGC A23	LAMP5-LHX6_and_Chandelier	ENSG00000090539	CHRD	90.19	99.89	0.57	0.00016257
edge_pheno286	Cerebral cortex Cx Transverse temporal gyrus TTG Primary auditory cortex A1C	MGE_interneuron	ENSG00000090539	CHRD	94.8	99.89	0.7	0.00016257
edge_pheno286	Cerebral cortex Cx Gyrus rectus ReG Medial orbitofrontal cortex A14	LAMP5-LHX6_and_Chandelier	ENSG00000090539	CHRD	95.88	99.89	0.71	0.00016257
edge_pheno286	Head of hippocampus HiH Uncal DG CA4	Hippocampal_dentate_gyrus	ENSG00000090539	CHRD	95.57	99.89	0.66	0.00016257
edge_pheno286	Cerebral cortex Cx Inferior frontal gyrus IFG Ventrolateral prefrontal cortex A44 A45	LAMP5-LHX6_and_Chandelier	ENSG00000090539	CHRD	90.49	99.89	0.59	0.00016257
edge_pheno286	Cerebral cortex Cx Inferior frontal gyrus IFG Ventrolateral prefrontal cortex A44 A45	MGE_interneuron	ENSG00000090539	CHRD	91.99	99.89	0.63	0.00016257
edge_pheno286	Cerebral cortex Cx Anterior parahippocampal gyrus posterior part APH Medial entorhinal cortex MEC	LAMP5-LHX6_and_Chandelier	ENSG00000090539	CHRD	94.91	99.89	0.72	0.00016257
edge_pheno286	Tail of Hippocampus HiT Caudal Hippocampus CA4-DGC	Hippocampal_CA1-3	ENSG00000090539	CHRD	90.07	99.89	0.5	0.00016257
edge_pheno286	Head of hippocampus HiH Tail of Hippocampus HiT Subicular cortex Sub	Amygdala_excitatory	ENSG00000090539	CHRD	91.35	99.89	0.56	0.00016257
edge_pheno286	Body of hippocampus HiB Rostral DGC A4	Hippocampal_dentate_gyrus	ENSG00000090539	CHRD	98.11	99.89	0.7	0.00016257
edge_pheno286	Cerebral cortex Cx Superior Temporal Gyrus STG	LAMP5-LHX6_and_Chandelier	ENSG00000090539	CHRD	92.82	99.89	0.59	0.00016257
edge_pheno286	Cerebral cortex Cx Superior Temporal Gyrus STG	MGE_interneuron	ENSG00000090539	CHRD	94.91	99.89	0.7	0.00016257
edge_pheno286	Cerebral cortex Cx Temporal pole TP Temporopolar area A38	LAMP5-LHX6_and_Chandelier	ENSG00000090539	CHRD	95.59	99.89	0.73	0.00016257
edge_pheno1698	Tail of Hippocampus HiT Caudal Hippocampus CA4-DGC	Oligodendrocyte_precursor	ENSG00000242441	GTF2A1L	93.7	98.92	0.78	0.000162632
edge_pheno1698	Cerebral cortex Cx Cingulate gyrus retrosplenial CgGrs A29 A30	Miscellaneous	ENSG00000242441	GTF2A1L	97.83	98.92	0.82	0.000162632
edge_pheno1698	Cerebral cortex Cx Cingulate gyrus retrosplenial CgGrs A29 A30	Oligodendrocyte_precursor	ENSG00000242441	GTF2A1L	92.23	98.92	0.79	0.000162632
edge_pheno1698	Cerebral cortex Cx Gyrus rectus ReG Medial orbitofrontal cortex A14	Fibroblast	ENSG00000242441	GTF2A1L	92.1	98.92	0.82	0.000162632
edge_pheno1698	Cerebral cortex Cx Anterior parahippocampal gyrus posterior part APH Medial entorhinal cortex MEC	Fibroblast	ENSG00000242441	GTF2A1L	91.96	98.92	0.82	0.000162632
edge_pheno1698	Cerebral cortex Cx Anterior parahippocampal gyrus posterior part APH Medial entorhinal cortex MEC	Oligodendrocyte_precursor	ENSG00000242441	GTF2A1L	96.19	98.92	0.85	0.000162632
edge_pheno1698	Head of hippocampus HiH Uncal DG CA4	Oligodendrocyte_precursor	ENSG00000242441	GTF2A1L	90.94	98.92	0.71	0.000162632
edge_pheno1698	Cerebral cortex Cx Rostral gyrus RoG Dorsal division of MFC A32	Oligodendrocyte_precursor	ENSG00000242441	GTF2A1L	96.67	98.92	0.86	0.000162632
edge_pheno1698	Cerebral cortex Cx Cingulate gyrus rostral CgGr Ventral division of MFC A24	Medium_spiny_neuron	ENSG00000242441	GTF2A1L	96.58	98.92	0.94	0.000162632
edge_pheno1698	Cerebral cortex Cx Cingulate gyrus rostral CgGr Ventral division of MFC A24	Miscellaneous	ENSG00000242441	GTF2A1L	93.63	98.92	0.6	0.000162632
edge_pheno1698	Head of hippocampus HiH Tail of Hippocampus HiT Subicular cortex Sub	Oligodendrocyte_precursor	ENSG00000242441	GTF2A1L	94.24	98.92	0.82	0.000162632
edge_pheno1698	Cerebral cortex Cx Anterior parahippocampal gyrus AG Lateral entorhinal cortex LEC	Oligodendrocyte_precursor	ENSG00000242441	GTF2A1L	90.93	98.92	0.76	0.000162632
edge_pheno1698	Cerebral cortex Cx Posterior parahippocampal gyrus PPH TH-TL	Oligodendrocyte_precursor	ENSG00000242441	GTF2A1L	97.37	98.92	0.9	0.000162632
edge_pheno1698	Cerebral cortex Cx Subcallosal Gyrus SCG Subgenual subcallosal division of MFC A25	Oligodendrocyte_precursor	ENSG00000242441	GTF2A1L	93.54	98.92	0.81	0.000162632
edge_pheno1698	Cerebral cortex Cx Posterior intermediate orbital gyrus POrG Caudal division of OFCiA13	Fibroblast	ENSG00000242441	GTF2A1L	90.39	98.92	0.84	0.000162632
edge_pheno1698	Cerebral cortex Cx Inferior frontal gyrus IFG Ventrolateral prefrontal cortex A44 A45	Oligodendrocyte_precursor	ENSG00000242441	GTF2A1L	90.97	98.92	0.75	0.000162632
edge_pheno1698	Cerebral cortex Cx Perirhinal gyrus PRG A35 A36	Oligodendrocyte_precursor	ENSG00000242441	GTF2A1L	96.58	98.92	0.87	0.000162632
edge_pheno1698	Cerebral cortex Cx Superior Temporal Gyrus STG	Fibroblast	ENSG00000242441	GTF2A1L	94.19	98.92	0.87	0.000162632
edge_pheno1698	Body of hippocampus HiB Rostral DGC A4	Ependymal	ENSG00000242441	GTF2A1L	94.17	98.92	0.83	0.000162632
edge_pheno1698	Cerebral cortex Cx Caudal cingulate gyrus CgGC A23	Oligodendrocyte_precursor	ENSG00000242441	GTF2A1L	92.37	98.92	0.76	0.000162632
edge_pheno1698	Cerebral cortex Cx Supraparietal lobule SPL Posterosuperior dorsal parietal cortex A5 A7	Oligodendrocyte_precursor	ENSG00000242441	GTF2A1L	92.89	98.92	0.76	0.000162632
edge_pheno262	Cerebral cortex Cx Subcallosal Gyrus SCG Subgenual subcallosal division of MFC A25	Deep-layer_intratelencephalic	ENSG00000117152	RGS4	91.1	99.87	0.48	0.000164832
edge_pheno262	Cerebral cortex Cx Supramarginal gyrus SMG A40	Deep-layer_intratelencephalic	ENSG00000117152	RGS4	93.81	99.87	0.53	0.000164832
edge_pheno262	Cerebral cortex Cx Supramarginal gyrus SMG A40	Upper-layer_intratelencephalic	ENSG00000117152	RGS4	92.09	99.87	0.53	0.000164832
edge_pheno262	Cerebral cortex Cx Perirhinal gyrus PRG A35 A36	MGE_interneuron	ENSG00000117152	RGS4	94.7	99.87	0.75	0.000164832
edge_pheno262	Cerebral cortex Cx Supraparietal lobule SPL Posterosuperior dorsal parietal cortex A5 A7	Deep-layer_intratelencephalic	ENSG00000117152	RGS4	95.25	99.87	0.64	0.000164832
edge_pheno262	Cerebral cortex Cx Supraparietal lobule SPL Posterosuperior dorsal parietal cortex A5 A7	Upper-layer_intratelencephalic	ENSG00000117152	RGS4	96.5	99.87	0.67	0.000164832
edge_pheno262	Cerebral cortex Cx Cingulate gyrus rostral CgGr Ventral division of MFC A24	Deep-layer_intratelencephalic	ENSG00000117152	RGS4	92.37	99.87	0.53	0.000164832
edge_pheno262	Cerebral cortex Cx Cingulate gyrus rostral CgGr Ventral division of MFC A24	Miscellaneous	ENSG00000117152	RGS4	94.04	99.87	0.62	0.000164832
edge_pheno262	Cerebral cortex Cx Transverse temporal gyrus TTG Primary auditory cortex A1C	Upper-layer_intratelencephalic	ENSG00000117152	RGS4	90.89	99.87	0.51	0.000164832
edge_pheno262	Cerebral cortex Cx Gyrus rectus ReG Medial orbitofrontal cortex A14	Deep-layer_intratelencephalic	ENSG00000117152	RGS4	92.14	99.87	0.48	0.000164832
edge_pheno262	Head of hippocampus HiH Uncal DG CA4	MGE_interneuron	ENSG00000117152	RGS4	97.51	99.87	0.81	0.000164832
edge_pheno262	Cerebral cortex Cx Superior Temporal Gyrus STG	Deep-layer_intratelencephalic	ENSG00000117152	RGS4	93.4	99.87	0.54	0.000164832
edge_pheno262	Cerebral cortex Cx Superior Temporal Gyrus STG	Upper-layer_intratelencephalic	ENSG00000117152	RGS4	91.29	99.87	0.51	0.000164832
edge_pheno262	Cerebral cortex Cx Rostral gyrus RoG Dorsal division of MFC A32	Deep-layer_intratelencephalic	ENSG00000117152	RGS4	94.87	99.87	0.57	0.000164832
edge_pheno262	Cerebral cortex Cx Rostral gyrus RoG Dorsal division of MFC A32	Miscellaneous	ENSG00000117152	RGS4	90.02	99.87	0.46	0.000164832
edge_pheno262	Head of hippocampus HiH Tail of Hippocampus HiT Subicular cortex Sub	Amygdala_excitatory	ENSG00000117152	RGS4	92.35	99.87	0.58	0.000164832
edge_pheno262	Head of hippocampus HiH Tail of Hippocampus HiT Subicular cortex Sub	Deep-layer_corticothalamic_and_6b	ENSG00000117152	RGS4	93.33	99.87	0.6	0.000164832
edge_pheno262	Head of hippocampus HiH Tail of Hippocampus HiT Subicular cortex Sub	Deep-layer_intratelencephalic	ENSG00000117152	RGS4	93.92	99.87	0.6	0.000164832
edge_pheno262	Head of hippocampus HiH Tail of Hippocampus HiT Subicular cortex Sub	Miscellaneous	ENSG00000117152	RGS4	95.88	99.87	0.75	0.000164832
edge_pheno262	Perirhinal cortex area 35 A35 rostral subdivision of area 35 A35r	Amygdala_excitatory	ENSG00000117152	RGS4	90.07	99.87	0.7	0.000164832
edge_pheno262	Cerebral cortex Cx Caudal cingulate gyrus CgGC A23	Deep-layer_intratelencephalic	ENSG00000117152	RGS4	90.35	99.87	0.45	0.000164832
edge_pheno262	Cerebral cortex Cx Caudal cingulate gyrus CgGC A23	Upper-layer_intratelencephalic	ENSG00000117152	RGS4	91.86	99.87	0.54	0.000164832
edge_pheno262	Body of hippocampus HiB Rostral DGC A4	Hippocampal_CA1-3	ENSG00000117152	RGS4	93.97	99.87	0.58	0.000164832
edge_pheno262	Body of hippocampus HiB Rostral DGC A4	Miscellaneous	ENSG00000117152	RGS4	95.02	99.87	0.71	0.000164832
edge_pheno262	Cerebral cortex Cx Posterior parahippocampal gyrus PPH TH-TL	Deep-layer_intratelencephalic	ENSG00000117152	RGS4	91.72	99.87	0.51	0.000164832
edge_pheno262	Cerebral cortex Cx Posterior parahippocampal gyrus PPH TH-TL	Miscellaneous	ENSG00000117152	RGS4	93.37	99.87	0.59	0.000164832
edge_pheno262	Cerebral cortex Cx Anterior parahippocampal gyrus posterior part APH Medial entorhinal cortex MEC	MGE_interneuron	ENSG00000117152	RGS4	92.25	99.87	0.61	0.000164832
edge_pheno262	Cerebral cortex Cx Posterior intermediate orbital gyrus POrG Caudal division of OFCiA13	Deep-layer_intratelencephalic	ENSG00000117152	RGS4	90.95	99.87	0.46	0.000164832
edge_pheno262	Cerebral cortex Cx Cingulate gyrus retrosplenial CgGrs A29 A30	Deep-layer_intratelencephalic	ENSG00000117152	RGS4	91.97	99.87	0.48	0.000164832
edge_pheno262	Cerebral cortex Cx Cingulate gyrus retrosplenial CgGrs A29 A30	Miscellaneous	ENSG00000117152	RGS4	94.96	99.87	0.68	0.000164832
edge_pheno262	Cerebral cortex Cx Cingulate gyrus retrosplenial CgGrs A29 A30	Upper-layer_intratelencephalic	ENSG00000117152	RGS4	96.86	99.87	0.68	0.000164832
sociability	Body of hippocampus HiB Rostral DGC A4	Oligodendrocyte	ENSG00000181409	AATK	91.78	99.28	0.74	0.000166038
sociability	Perirhinal cortex area 35 A35 rostral subdivision of area 35 A35r	Oligodendrocyte	ENSG00000181409	AATK	94.23	99.28	0.77	0.000166038
sociability	Head of hippocampus HiH Uncal DG CA4	Oligodendrocyte	ENSG00000181409	AATK	90.7	99.28	0.77	0.000166038
sociability	Tail of Hippocampus HiT Caudal Hippocampus CA4-DGC	Oligodendrocyte	ENSG00000181409	AATK	90.97	99.28	0.72	0.000166038
edge_pheno1142	Cerebral cortex Cx Anterior parahippocampal gyrus AG Lateral entorhinal cortex LEC	Eccentric_medium_spiny_neuron	ENSG00000110060	PUS3	90.04	99.67	0.67	0.000166996
edge_pheno1359	Cerebral cortex Cx Anterior parahippocampal gyrus AG Lateral entorhinal cortex LEC	Committed_oligodendrocyte_precursor	ENSG00000158406	HIST1H4H	94.53	99.68	0.84	0.00016706
edge_pheno816	Cerebral cortex Cx Perirhinal gyrus PRG A35 A36	Amygdala_excitatory	ENSG00000146383	TAAR6	98.48	99.84	0.73	0.000170291
edge_pheno1698	Head of hippocampus HiH Uncal DG CA4	Upper_rhombic_lip	ENSG00000112763	BTN2A1	91.8	98.9	0.88	0.000174713
edge_pheno249	Cerebral cortex Cx Supramarginal gyrus SMG A40	Miscellaneous	ENSG00000135114	OASL	94.98	99.92	0.74	0.000176862
edge_pheno249	Head of hippocampus HiH Uncal DG CA4	Deep-layer_corticothalamic_and_6b	ENSG00000135114	OASL	90.35	99.92	0.58	0.000176862
edge_pheno249	Head of hippocampus HiH Uncal DG CA4	Vascular	ENSG00000135114	OASL	94.11	99.92	0.86	0.000176862
edge_pheno1698	Cerebral cortex Cx Anterior parahippocampal gyrus AG Lateral entorhinal cortex LEC	Deep-layer_near-projecting	ENSG00000172769	OR5B3	96.15	98.9	0.73	0.000176997
edge_pheno816	Cerebral cortex Cx Inferior frontal gyrus IFG Ventrolateral prefrontal cortex A44 A45	Astrocyte	ENSG00000148204	CRB2	94.53	99.82	0.86	0.000179242
edge_pheno816	Cerebral cortex Cx Cingulate gyrus retrosplenial CgGrs A29 A30	Astrocyte	ENSG00000148204	CRB2	96.25	99.82	0.9	0.000179242
edge_pheno816	Cerebral cortex Cx Transverse temporal gyrus TTG Primary auditory cortex A1C	Astrocyte	ENSG00000148204	CRB2	96.31	99.82	0.9	0.000179242
edge_pheno816	Cerebral cortex Cx Transverse temporal gyrus TTG Primary auditory cortex A1C	Oligodendrocyte	ENSG00000148204	CRB2	91.81	99.82	0.81	0.000179242
edge_pheno816	Cerebral cortex Cx Supramarginal gyrus SMG A40	Astrocyte	ENSG00000148204	CRB2	95.06	99.82	0.87	0.000179242
edge_pheno816	Cerebral cortex Cx Supramarginal gyrus SMG A40	Oligodendrocyte	ENSG00000148204	CRB2	90.25	99.82	0.79	0.000179242
edge_pheno816	Cerebral cortex Cx Supraparietal lobule SPL Posterosuperior dorsal parietal cortex A5 A7	Astrocyte	ENSG00000148204	CRB2	94.92	99.82	0.86	0.000179242
edge_pheno816	Cerebral cortex Cx Supraparietal lobule SPL Posterosuperior dorsal parietal cortex A5 A7	Oligodendrocyte	ENSG00000148204	CRB2	92.88	99.82	0.83	0.000179242
edge_pheno816	Body of hippocampus HiB Rostral DGC A4	Astrocyte	ENSG00000148204	CRB2	93.85	99.82	0.82	0.000179242
edge_pheno816	Body of hippocampus HiB Rostral DGC A4	Ependymal	ENSG00000148204	CRB2	94.68	99.82	0.84	0.000179242
edge_pheno816	Cerebral cortex Cx Cingulate gyrus rostral CgGr Ventral division of MFC A24	Astrocyte	ENSG00000148204	CRB2	95.86	99.82	0.88	0.000179242
edge_pheno816	Cerebral cortex Cx Cingulate gyrus rostral CgGr Ventral division of MFC A24	Oligodendrocyte	ENSG00000148204	CRB2	91.74	99.82	0.81	0.000179242
edge_pheno816	Cerebral cortex Cx Caudal cingulate gyrus CgGC A23	Astrocyte	ENSG00000148204	CRB2	95.95	99.82	0.88	0.000179242
edge_pheno816	Tail of Hippocampus HiT Caudal Hippocampus CA4-DGC	Astrocyte	ENSG00000148204	CRB2	95.98	99.82	0.87	0.000179242
edge_pheno816	Tail of Hippocampus HiT Caudal Hippocampus CA4-DGC	Ependymal	ENSG00000148204	CRB2	90.82	99.82	0.77	0.000179242
edge_pheno816	Tail of Hippocampus HiT Caudal Hippocampus CA4-DGC	Oligodendrocyte	ENSG00000148204	CRB2	91.82	99.82	0.74	0.000179242
edge_pheno816	Cerebral cortex Cx Superior Temporal Gyrus STG	Astrocyte	ENSG00000148204	CRB2	94.08	99.82	0.85	0.000179242
edge_pheno816	Cerebral cortex Cx Superior Temporal Gyrus STG	Oligodendrocyte	ENSG00000148204	CRB2	95.35	99.82	0.85	0.000179242
edge_pheno816	Head of hippocampus HiH Uncal DG CA4	Astrocyte	ENSG00000148204	CRB2	95.35	99.82	0.84	0.000179242
edge_pheno816	Head of hippocampus HiH Uncal DG CA4	Ependymal	ENSG00000148204	CRB2	94.73	99.82	0.84	0.000179242
edge_pheno816	Cerebral cortex Cx Rostral gyrus RoG Dorsal division of MFC A32	Astrocyte	ENSG00000148204	CRB2	97.77	99.82	0.92	0.000179242
edge_pheno816	Cerebral cortex Cx Subcallosal Gyrus SCG Subgenual subcallosal division of MFC A25	Astrocyte	ENSG00000148204	CRB2	96.64	99.82	0.9	0.000179242
edge_pheno816	Cerebral cortex Cx Subcallosal Gyrus SCG Subgenual subcallosal division of MFC A25	Oligodendrocyte	ENSG00000148204	CRB2	94.06	99.82	0.87	0.000179242
edge_pheno816	Cerebral cortex Cx Gyrus rectus ReG Medial orbitofrontal cortex A14	Astrocyte	ENSG00000148204	CRB2	94.44	99.82	0.84	0.000179242
edge_pheno816	Head of hippocampus HiH Tail of Hippocampus HiT Subicular cortex Sub	Astrocyte	ENSG00000148204	CRB2	95.83	99.82	0.87	0.000179242
edge_pheno816	Cerebral cortex Cx Anterior parahippocampal gyrus AG Lateral entorhinal cortex LEC	Astrocyte	ENSG00000148204	CRB2	98.67	99.82	0.95	0.000179242
edge_pheno816	Cerebral cortex Cx Anterior parahippocampal gyrus AG Lateral entorhinal cortex LEC	Oligodendrocyte	ENSG00000148204	CRB2	91	99.82	0.81	0.000179242
edge_pheno816	Cerebral cortex Cx Posterior parahippocampal gyrus PPH TH-TL	Astrocyte	ENSG00000148204	CRB2	98.05	99.82	0.93	0.000179242
edge_pheno816	Cerebral cortex Cx Posterior parahippocampal gyrus PPH TH-TL	Oligodendrocyte	ENSG00000148204	CRB2	90.65	99.82	0.8	0.000179242
edge_pheno816	Perirhinal cortex area 35 A35 rostral subdivision of area 35 A35r	Astrocyte	ENSG00000148204	CRB2	95.59	99.82	0.76	0.000179242
edge_pheno816	Cerebral cortex Cx Temporal pole TP Temporopolar area A38	Astrocyte	ENSG00000148204	CRB2	98.46	99.82	0.94	0.000179242
edge_pheno816	Cerebral cortex Cx Temporal pole TP Temporopolar area A38	Oligodendrocyte	ENSG00000148204	CRB2	93.38	99.82	0.85	0.000179242
edge_pheno816	Cerebral cortex Cx Anterior parahippocampal gyrus posterior part APH Medial entorhinal cortex MEC	Astrocyte	ENSG00000148204	CRB2	97.78	99.82	0.92	0.000179242
edge_pheno816	Cerebral cortex Cx Perirhinal gyrus PRG A35 A36	Astrocyte	ENSG00000148204	CRB2	98.1	99.82	0.93	0.000179242
edge_pheno816	Cerebral cortex Cx Perirhinal gyrus PRG A35 A36	Oligodendrocyte	ENSG00000148204	CRB2	90.09	99.82	0.8	0.000179242
edge_pheno816	Cerebral cortex Cx Posterior intermediate orbital gyrus POrG Caudal division of OFCiA13	Astrocyte	ENSG00000148204	CRB2	96.15	99.82	0.89	0.000179242
sociability	Perirhinal cortex area 35 A35 rostral subdivision of area 35 A35r	Committed_oligodendrocyte_precursor	ENSG00000139428	MMAB	90.24	99.26	0.64	0.000179721
sociability	Body of hippocampus HiB Rostral DGC A4	CGE_interneuron	ENSG00000259803	SLC22A31	99.1	99.26	0.91	0.000179858
sociability	Cerebral cortex Cx Supraparietal lobule SPL Posterosuperior dorsal parietal cortex A5 A7	LAMP5-LHX6_and_Chandelier	ENSG00000259803	SLC22A31	91.21	99.26	0.61	0.000179858
sociability	Cerebral cortex Cx Supraparietal lobule SPL Posterosuperior dorsal parietal cortex A5 A7	MGE_interneuron	ENSG00000259803	SLC22A31	91.07	99.26	0.62	0.000179858
sociability	Cerebral cortex Cx Posterior intermediate orbital gyrus POrG Caudal division of OFCiA13	LAMP5-LHX6_and_Chandelier	ENSG00000259803	SLC22A31	94.77	99.26	0.72	0.000179858
sociability	Cerebral cortex Cx Posterior intermediate orbital gyrus POrG Caudal division of OFCiA13	MGE_interneuron	ENSG00000259803	SLC22A31	91.6	99.26	0.6	0.000179858
sociability	Cerebral cortex Cx Anterior parahippocampal gyrus AG Lateral entorhinal cortex LEC	Upper_rhombic_lip	ENSG00000259803	SLC22A31	99.66	99.26	0.99	0.000179858
sociability	Cerebral cortex Cx Superior Temporal Gyrus STG	LAMP5-LHX6_and_Chandelier	ENSG00000259803	SLC22A31	92.17	99.26	0.56	0.000179858
sociability	Cerebral cortex Cx Cingulate gyrus rostral CgGr Ventral division of MFC A24	Amygdala_excitatory	ENSG00000259803	SLC22A31	90.99	99.26	0.52	0.000179858
sociability	Cerebral cortex Cx Cingulate gyrus rostral CgGr Ventral division of MFC A24	LAMP5-LHX6_and_Chandelier	ENSG00000259803	SLC22A31	91.17	99.26	0.56	0.000179858
sociability	Cerebral cortex Cx Cingulate gyrus rostral CgGr Ventral division of MFC A24	MGE_interneuron	ENSG00000259803	SLC22A31	92.03	99.26	0.63	0.000179858
sociability	Cerebral cortex Cx Inferior frontal gyrus IFG Ventrolateral prefrontal cortex A44 A45	LAMP5-LHX6_and_Chandelier	ENSG00000259803	SLC22A31	97.43	99.26	0.87	0.000179858
sociability	Cerebral cortex Cx Inferior frontal gyrus IFG Ventrolateral prefrontal cortex A44 A45	MGE_interneuron	ENSG00000259803	SLC22A31	92	99.26	0.63	0.000179858
sociability	Cerebral cortex Cx Caudal cingulate gyrus CgGC A23	MGE_interneuron	ENSG00000259803	SLC22A31	93.54	99.26	0.67	0.000179858
sociability	Cerebral cortex Cx Transverse temporal gyrus TTG Primary auditory cortex A1C	Amygdala_excitatory	ENSG00000259803	SLC22A31	98.3	99.26	0.89	0.000179858
sociability	Cerebral cortex Cx Subcallosal Gyrus SCG Subgenual subcallosal division of MFC A25	MGE_interneuron	ENSG00000259803	SLC22A31	95.77	99.26	0.72	0.000179858
sociability	Head of hippocampus HiH Uncal DG CA4	CGE_interneuron	ENSG00000259803	SLC22A31	96.39	99.26	0.77	0.000179858
sociability	Tail of Hippocampus HiT Caudal Hippocampus CA4-DGC	CGE_interneuron	ENSG00000259803	SLC22A31	91.76	99.26	0.53	0.000179858
sociability	Tail of Hippocampus HiT Caudal Hippocampus CA4-DGC	Upper_rhombic_lip	ENSG00000259803	SLC22A31	98.86	99.26	0.97	0.000179858
sociability	Cerebral cortex Cx Supramarginal gyrus SMG A40	LAMP5-LHX6_and_Chandelier	ENSG00000259803	SLC22A31	96.93	99.26	0.8	0.000179858
sociability	Cerebral cortex Cx Posterior parahippocampal gyrus PPH TH-TL	Upper_rhombic_lip	ENSG00000259803	SLC22A31	99.9	99.26	0.99	0.000179858
sociability	Cerebral cortex Cx Temporal pole TP Temporopolar area A38	Amygdala_excitatory	ENSG00000259803	SLC22A31	94.22	99.26	0.73	0.000179858
sociability	Cerebral cortex Cx Temporal pole TP Temporopolar area A38	Upper_rhombic_lip	ENSG00000259803	SLC22A31	99.76	99.26	0.99	0.000179858
edge_pheno249	Body of hippocampus HiB Rostral DGC A4	Medium_spiny_neuron	ENSG00000064835	POU1F1	92.25	99.91	0.68	0.000181028
edge_pheno249	Cerebral cortex Cx Supraparietal lobule SPL Posterosuperior dorsal parietal cortex A5 A7	Eccentric_medium_spiny_neuron	ENSG00000205858	LRRC72	97.84	99.9	0.93	0.000183111
edge_pheno593	Cerebral cortex Cx Supraparietal lobule SPL Posterosuperior dorsal parietal cortex A5 A7	Committed_oligodendrocyte_precursor	ENSG00000261427	AC099518.3	96.44	99.81	0.92	0.00018402
sociability	Tail of Hippocampus HiT Caudal Hippocampus CA4-DGC	Splatter	ENSG00000107447	DNTT	98.95	99.25	0.9	0.00018402
edge_pheno1142	Cerebral cortex Cx Subcallosal Gyrus SCG Subgenual subcallosal division of MFC A25	Eccentric_medium_spiny_neuron	ENSG00000174788	PCP2	98.79	99.67	0.94	0.000186277
edge_pheno1142	Head of hippocampus HiH Tail of Hippocampus HiT Subicular cortex Sub	Microglia	ENSG00000174788	PCP2	93.22	99.67	0.86	0.000186277
edge_pheno1142	Head of hippocampus HiH Uncal DG CA4	Miscellaneous	ENSG00000174788	PCP2	94.12	99.67	0.89	0.000186277
edge_pheno1142	Body of hippocampus HiB Rostral DGC A4	Microglia	ENSG00000174788	PCP2	90.35	99.67	0.79	0.000186277
edge_pheno816	Body of hippocampus HiB Rostral DGC A4	Hippocampal_dentate_gyrus	ENSG00000147642	SYBU	90.89	99.81	0.45	0.000187201
edge_pheno816	Cerebral cortex Cx Rostral gyrus RoG Dorsal division of MFC A32	Upper-layer_intratelencephalic	ENSG00000147642	SYBU	90.5	99.81	0.49	0.000187201
sociability	Cerebral cortex Cx Temporal pole TP Temporopolar area A38	Miscellaneous	ENSG00000168703	WFDC12	97.92	99.24	0.85	0.0001877
edge_pheno1698	Cerebral cortex Cx Anterior parahippocampal gyrus posterior part APH Medial entorhinal cortex MEC	Deep-layer_intratelencephalic	ENSG00000233822	HIST1H2BN	92.21	98.88	0.52	0.000187771
edge_pheno1698	Head of hippocampus HiH Uncal DG CA4	Hippocampal_CA4	ENSG00000233822	HIST1H2BN	94.95	98.88	0.58	0.000187771
edge_pheno1698	Cerebral cortex Cx Rostral gyrus RoG Dorsal division of MFC A32	Miscellaneous	ENSG00000233822	HIST1H2BN	95.75	98.88	0.63	0.000187771
edge_pheno1698	Cerebral cortex Cx Cingulate gyrus rostral CgGr Ventral division of MFC A24	Miscellaneous	ENSG00000233822	HIST1H2BN	92.63	98.88	0.57	0.000187771
edge_pheno1698	Head of hippocampus HiH Tail of Hippocampus HiT Subicular cortex Sub	Hippocampal_CA1-3	ENSG00000233822	HIST1H2BN	92.05	98.88	0.68	0.000187771
edge_pheno1698	Cerebral cortex Cx Anterior parahippocampal gyrus AG Lateral entorhinal cortex LEC	Deep-layer_corticothalamic_and_6b	ENSG00000233822	HIST1H2BN	90.85	98.88	0.62	0.000187771
edge_pheno1698	Perirhinal cortex area 35 A35 rostral subdivision of area 35 A35r	Amygdala_excitatory	ENSG00000233822	HIST1H2BN	90.65	98.88	0.72	0.000187771
edge_pheno1698	Cerebral cortex Cx Subcallosal Gyrus SCG Subgenual subcallosal division of MFC A25	Miscellaneous	ENSG00000233822	HIST1H2BN	95.73	98.88	0.71	0.000187771
edge_pheno1698	Cerebral cortex Cx Inferior frontal gyrus IFG Ventrolateral prefrontal cortex A44 A45	Miscellaneous	ENSG00000233822	HIST1H2BN	94.08	98.88	0.62	0.000187771
edge_pheno1698	Cerebral cortex Cx Perirhinal gyrus PRG A35 A36	Deep-layer_corticothalamic_and_6b	ENSG00000233822	HIST1H2BN	92.44	98.88	0.58	0.000187771
edge_pheno1698	Body of hippocampus HiB Rostral DGC A4	Hippocampal_CA4	ENSG00000233822	HIST1H2BN	98.04	98.88	0.8	0.000187771
edge_pheno1698	Cerebral cortex Cx Supraparietal lobule SPL Posterosuperior dorsal parietal cortex A5 A7	Miscellaneous	ENSG00000233822	HIST1H2BN	97.81	98.88	0.83	0.000187771
node_pheno17	Head of hippocampus HiH Tail of Hippocampus HiT Subicular cortex Sub	Ependymal	ENSG00000162004	CCDC78	96.32	99.56	0.89	0.000191739
node_pheno17	Head of hippocampus HiH Uncal DG CA4	Ependymal	ENSG00000162004	CCDC78	98.81	99.56	0.95	0.000191739
node_pheno17	Cerebral cortex Cx Superior Temporal Gyrus STG	Choroid_plexus	ENSG00000162004	CCDC78	92.27	99.56	0.87	0.000191739
node_pheno17	Cerebral cortex Cx Posterior intermediate orbital gyrus POrG Caudal division of OFCiA13	Eccentric_medium_spiny_neuron	ENSG00000162004	CCDC78	91.71	99.56	0.74	0.000191739
node_pheno17	Tail of Hippocampus HiT Caudal Hippocampus CA4-DGC	Ependymal	ENSG00000162004	CCDC78	97	99.56	0.91	0.000191739
node_pheno17	Tail of Hippocampus HiT Caudal Hippocampus CA4-DGC	Medium_spiny_neuron	ENSG00000162004	CCDC78	91.31	99.56	0.65	0.000191739
node_pheno17	Body of hippocampus HiB Rostral DGC A4	Ependymal	ENSG00000162004	CCDC78	99.36	99.56	0.96	0.000191739
node_pheno17	Cerebral cortex Cx Subcallosal Gyrus SCG Subgenual subcallosal division of MFC A25	Miscellaneous	ENSG00000162004	CCDC78	91.09	99.56	0.52	0.000191739
edge_pheno1205	Cerebral cortex Cx Gyrus rectus ReG Medial orbitofrontal cortex A14	Vascular	ENSG00000187513	GJA4	98.9	99.92	0.97	0.000192104
edge_pheno1205	Cerebral cortex Cx Perirhinal gyrus PRG A35 A36	Vascular	ENSG00000187513	GJA4	97.88	99.92	0.95	0.000192104
edge_pheno1205	Cerebral cortex Cx Posterior parahippocampal gyrus PPH TH-TL	Vascular	ENSG00000187513	GJA4	99.87	99.92	0.99	0.000192104
edge_pheno1205	Tail of Hippocampus HiT Caudal Hippocampus CA4-DGC	Vascular	ENSG00000187513	GJA4	99.78	99.92	0.99	0.000192104
edge_pheno1205	Cerebral cortex Cx Supramarginal gyrus SMG A40	Vascular	ENSG00000187513	GJA4	99.13	99.92	0.97	0.000192104
edge_pheno1205	Cerebral cortex Cx Anterior parahippocampal gyrus AG Lateral entorhinal cortex LEC	Vascular	ENSG00000187513	GJA4	99.91	99.92	0.99	0.000192104
edge_pheno1205	Cerebral cortex Cx Inferior frontal gyrus IFG Ventrolateral prefrontal cortex A44 A45	Vascular	ENSG00000187513	GJA4	99.61	99.92	0.99	0.000192104
edge_pheno1205	Cerebral cortex Cx Posterior intermediate orbital gyrus POrG Caudal division of OFCiA13	Vascular	ENSG00000187513	GJA4	97.74	99.92	0.94	0.000192104
edge_pheno1205	Cerebral cortex Cx Supraparietal lobule SPL Posterosuperior dorsal parietal cortex A5 A7	Vascular	ENSG00000187513	GJA4	98.67	99.92	0.96	0.000192104
edge_pheno1205	Body of hippocampus HiB Rostral DGC A4	Vascular	ENSG00000187513	GJA4	99.55	99.92	0.98	0.000192104
edge_pheno1205	Head of hippocampus HiH Tail of Hippocampus HiT Subicular cortex Sub	Vascular	ENSG00000187513	GJA4	99.67	99.92	0.98	0.000192104
edge_pheno1205	Cerebral cortex Cx Superior Temporal Gyrus STG	Vascular	ENSG00000187513	GJA4	99.88	99.92	0.99	0.000192104
edge_pheno1205	Cerebral cortex Cx Transverse temporal gyrus TTG Primary auditory cortex A1C	Vascular	ENSG00000187513	GJA4	99.26	99.92	0.97	0.000192104
edge_pheno1205	Cerebral cortex Cx Anterior parahippocampal gyrus posterior part APH Medial entorhinal cortex MEC	Vascular	ENSG00000187513	GJA4	97.44	99.92	0.93	0.000192104
edge_pheno1205	Cerebral cortex Cx Cingulate gyrus rostral CgGr Ventral division of MFC A24	Vascular	ENSG00000187513	GJA4	98.9	99.92	0.97	0.000192104
edge_pheno1205	Perirhinal cortex area 35 A35 rostral subdivision of area 35 A35r	Vascular	ENSG00000187513	GJA4	99.23	99.92	0.96	0.000192104
edge_pheno1205	Cerebral cortex Cx Subcallosal Gyrus SCG Subgenual subcallosal division of MFC A25	Vascular	ENSG00000187513	GJA4	99.85	99.92	0.99	0.000192104
edge_pheno1205	Cerebral cortex Cx Cingulate gyrus retrosplenial CgGrs A29 A30	Vascular	ENSG00000187513	GJA4	98.99	99.92	0.97	0.000192104
edge_pheno1205	Head of hippocampus HiH Uncal DG CA4	Vascular	ENSG00000187513	GJA4	99.55	99.92	0.98	0.000192104
edge_pheno491	Tail of Hippocampus HiT Caudal Hippocampus CA4-DGC	Hippocampal_CA1-3	ENSG00000005249	PRKAR2B	92.64	99.86	0.58	0.000195415
edge_pheno491	Cerebral cortex Cx Rostral gyrus RoG Dorsal division of MFC A32	Upper-layer_intratelencephalic	ENSG00000005249	PRKAR2B	91.09	99.86	0.5	0.000195415
edge_pheno491	Cerebral cortex Cx Supramarginal gyrus SMG A40	Microglia	ENSG00000105851	PIK3CG	94.2	99.85	0.87	0.000195563
edge_pheno491	Cerebral cortex Cx Supraparietal lobule SPL Posterosuperior dorsal parietal cortex A5 A7	Microglia	ENSG00000105851	PIK3CG	95.06	99.85	0.88	0.000195563
edge_pheno491	Cerebral cortex Cx Cingulate gyrus retrosplenial CgGrs A29 A30	Deep-layer_intratelencephalic	ENSG00000105851	PIK3CG	91.56	99.85	0.47	0.000195563
edge_pheno491	Cerebral cortex Cx Subcallosal Gyrus SCG Subgenual subcallosal division of MFC A25	Amygdala_excitatory	ENSG00000105851	PIK3CG	94.7	99.85	0.76	0.000195563
edge_pheno491	Cerebral cortex Cx Subcallosal Gyrus SCG Subgenual subcallosal division of MFC A25	Microglia	ENSG00000105851	PIK3CG	90.71	99.85	0.82	0.000195563
edge_pheno491	Cerebral cortex Cx Cingulate gyrus rostral CgGr Ventral division of MFC A24	Microglia	ENSG00000105851	PIK3CG	92.55	99.85	0.85	0.000195563
edge_pheno491	Cerebral cortex Cx Anterior parahippocampal gyrus posterior part APH Medial entorhinal cortex MEC	Microglia	ENSG00000105851	PIK3CG	92.09	99.85	0.84	0.000195563
edge_pheno491	Cerebral cortex Cx Anterior parahippocampal gyrus posterior part APH Medial entorhinal cortex MEC	Miscellaneous	ENSG00000105851	PIK3CG	90.35	99.85	0.54	0.000195563
edge_pheno491	Body of hippocampus HiB Rostral DGC A4	Microglia	ENSG00000105851	PIK3CG	98.23	99.85	0.94	0.000195563
edge_pheno491	Tail of Hippocampus HiT Caudal Hippocampus CA4-DGC	Microglia	ENSG00000105851	PIK3CG	96.36	99.85	0.9	0.000195563
edge_pheno491	Tail of Hippocampus HiT Caudal Hippocampus CA4-DGC	Miscellaneous	ENSG00000105851	PIK3CG	91.05	99.85	0.84	0.000195563
edge_pheno491	Cerebral cortex Cx Perirhinal gyrus PRG A35 A36	Microglia	ENSG00000105851	PIK3CG	93.82	99.85	0.86	0.000195563
edge_pheno491	Cerebral cortex Cx Rostral gyrus RoG Dorsal division of MFC A32	Microglia	ENSG00000105851	PIK3CG	94.99	99.85	0.88	0.000195563
edge_pheno491	Cerebral cortex Cx Caudal cingulate gyrus CgGC A23	Microglia	ENSG00000105851	PIK3CG	95.59	99.85	0.9	0.000195563
edge_pheno491	Head of hippocampus HiH Tail of Hippocampus HiT Subicular cortex Sub	Microglia	ENSG00000105851	PIK3CG	95.57	99.85	0.89	0.000195563
edge_pheno491	Cerebral cortex Cx Anterior parahippocampal gyrus AG Lateral entorhinal cortex LEC	MGE_interneuron	ENSG00000105851	PIK3CG	95.4	99.85	0.73	0.000195563
edge_pheno491	Perirhinal cortex area 35 A35 rostral subdivision of area 35 A35r	Microglia	ENSG00000105851	PIK3CG	93.76	99.85	0.84	0.000195563
edge_pheno491	Head of hippocampus HiH Uncal DG CA4	Microglia	ENSG00000105851	PIK3CG	96.16	99.85	0.89	0.000195563
edge_pheno491	Cerebral cortex Cx Inferior frontal gyrus IFG Ventrolateral prefrontal cortex A44 A45	Microglia	ENSG00000105851	PIK3CG	92.88	99.85	0.86	0.000195563
edge_pheno491	Cerebral cortex Cx Transverse temporal gyrus TTG Primary auditory cortex A1C	Microglia	ENSG00000105851	PIK3CG	90.95	99.85	0.83	0.000195563
edge_pheno491	Cerebral cortex Cx Posterior parahippocampal gyrus PPH TH-TL	Microglia	ENSG00000105851	PIK3CG	95.39	99.85	0.9	0.000195563
edge_pheno491	Cerebral cortex Cx Temporal pole TP Temporopolar area A38	Microglia	ENSG00000105851	PIK3CG	90.37	99.85	0.81	0.000195563
edge_pheno491	Cerebral cortex Cx Gyrus rectus ReG Medial orbitofrontal cortex A14	Microglia	ENSG00000105851	PIK3CG	91.47	99.85	0.82	0.000195563
edge_pheno491	Cerebral cortex Cx Posterior intermediate orbital gyrus POrG Caudal division of OFCiA13	Microglia	ENSG00000105851	PIK3CG	92.29	99.85	0.85	0.000195563
edge_pheno491	Cerebral cortex Cx Superior Temporal Gyrus STG	Microglia	ENSG00000105851	PIK3CG	96.13	99.85	0.91	0.000195563
sociability	Cerebral cortex Cx Perirhinal gyrus PRG A35 A36	Deep-layer_corticothalamic_and_6b	ENSG00000159224	GIP	98.92	99.23	0.91	0.000198102
sociability	Body of hippocampus HiB Rostral DGC A4	Splatter	ENSG00000159224	GIP	94.3	99.23	0.66	0.000198102
sociability	Head of hippocampus HiH Tail of Hippocampus HiT Subicular cortex Sub	Deep-layer_corticothalamic_and_6b	ENSG00000159224	GIP	98.96	99.23	0.88	0.000198102
sociability	Cerebral cortex Cx Posterior intermediate orbital gyrus POrG Caudal division of OFCiA13	Deep-layer_corticothalamic_and_6b	ENSG00000159224	GIP	94.07	99.23	0.73	0.000198102
sociability	Cerebral cortex Cx Anterior parahippocampal gyrus AG Lateral entorhinal cortex LEC	Deep-layer_corticothalamic_and_6b	ENSG00000159224	GIP	98.13	99.23	0.89	0.000198102
sociability	Cerebral cortex Cx Cingulate gyrus rostral CgGr Ventral division of MFC A24	Deep-layer_corticothalamic_and_6b	ENSG00000159224	GIP	97.1	99.23	0.82	0.000198102
sociability	Cerebral cortex Cx Inferior frontal gyrus IFG Ventrolateral prefrontal cortex A44 A45	Deep-layer_near-projecting	ENSG00000159224	GIP	90.75	99.23	0.64	0.000198102
sociability	Cerebral cortex Cx Transverse temporal gyrus TTG Primary auditory cortex A1C	Deep-layer_corticothalamic_and_6b	ENSG00000159224	GIP	95.3	99.23	0.77	0.000198102
sociability	Cerebral cortex Cx Subcallosal Gyrus SCG Subgenual subcallosal division of MFC A25	Deep-layer_corticothalamic_and_6b	ENSG00000159224	GIP	96.03	99.23	0.78	0.000198102
sociability	Cerebral cortex Cx Anterior parahippocampal gyrus posterior part APH Medial entorhinal cortex MEC	Deep-layer_corticothalamic_and_6b	ENSG00000159224	GIP	95.53	99.23	0.73	0.000198102
sociability	Tail of Hippocampus HiT Caudal Hippocampus CA4-DGC	Deep-layer_corticothalamic_and_6b	ENSG00000159224	GIP	98.41	99.23	0.94	0.000198102
sociability	Cerebral cortex Cx Posterior parahippocampal gyrus PPH TH-TL	Deep-layer_corticothalamic_and_6b	ENSG00000159224	GIP	95.32	99.23	0.76	0.000198102
sociability	Cerebral cortex Cx Posterior parahippocampal gyrus PPH TH-TL	Deep-layer_near-projecting	ENSG00000159224	GIP	94.21	99.23	0.7	0.000198102
sociability	Cerebral cortex Cx Perirhinal gyrus PRG A35 A36	Deep-layer_corticothalamic_and_6b	ENSG00000204516	MICB	96.37	99.2	0.76	0.000198177
sociability	Body of hippocampus HiB Rostral DGC A4	Hippocampal_dentate_gyrus	ENSG00000204516	MICB	93.56	99.2	0.51	0.000198177
sociability	Cerebral cortex Cx Supraparietal lobule SPL Posterosuperior dorsal parietal cortex A5 A7	Deep-layer_intratelencephalic	ENSG00000213760	ATP6V1G2	94.58	99.22	0.61	0.000198177
sociability	Cerebral cortex Cx Supraparietal lobule SPL Posterosuperior dorsal parietal cortex A5 A7	Miscellaneous	ENSG00000204516	MICB	93.62	99.2	0.65	0.000198177
sociability	Cerebral cortex Cx Posterior intermediate orbital gyrus POrG Caudal division of OFCiA13	Miscellaneous	ENSG00000204516	MICB	96.96	99.2	0.76	0.000198177
sociability	Cerebral cortex Cx Anterior parahippocampal gyrus AG Lateral entorhinal cortex LEC	Deep-layer_corticothalamic_and_6b	ENSG00000204516	MICB	92.33	99.2	0.66	0.000198177
sociability	Cerebral cortex Cx Superior Temporal Gyrus STG	Deep-layer_intratelencephalic	ENSG00000213760	ATP6V1G2	94.86	99.22	0.62	0.000198177
sociability	Cerebral cortex Cx Superior Temporal Gyrus STG	Miscellaneous	ENSG00000204516	MICB	92.09	99.2	0.67	0.000198177
sociability	Cerebral cortex Cx Cingulate gyrus retrosplenial CgGrs A29 A30	Deep-layer_intratelencephalic	ENSG00000213760	ATP6V1G2	93.1	99.22	0.52	0.000198177
sociability	Cerebral cortex Cx Inferior frontal gyrus IFG Ventrolateral prefrontal cortex A44 A45	Deep-layer_intratelencephalic	ENSG00000213760	ATP6V1G2	91.19	99.22	0.48	0.000198177
sociability	Cerebral cortex Cx Inferior frontal gyrus IFG Ventrolateral prefrontal cortex A44 A45	Miscellaneous	ENSG00000204516	MICB	90.59	99.2	0.52	0.000198177
sociability	Cerebral cortex Cx Caudal cingulate gyrus CgGC A23	Miscellaneous	ENSG00000204516	MICB	95.65	99.2	0.68	0.000198177
sociability	Cerebral cortex Cx Transverse temporal gyrus TTG Primary auditory cortex A1C	Deep-layer_intratelencephalic	ENSG00000213760	ATP6V1G2	94.52	99.22	0.58	0.000198177
sociability	Cerebral cortex Cx Subcallosal Gyrus SCG Subgenual subcallosal division of MFC A25	Miscellaneous	ENSG00000204516	MICB	94.77	99.2	0.67	0.000198177
sociability	Cerebral cortex Cx Anterior parahippocampal gyrus posterior part APH Medial entorhinal cortex MEC	Deep-layer_corticothalamic_and_6b	ENSG00000204516	MICB	96	99.2	0.76	0.000198177
sociability	Cerebral cortex Cx Anterior parahippocampal gyrus posterior part APH Medial entorhinal cortex MEC	Deep-layer_intratelencephalic	ENSG00000204516	MICB	93.92	99.2	0.58	0.000198177
sociability	Cerebral cortex Cx Temporal pole TP Temporopolar area A38	Vascular	ENSG00000204516	MICB	90.74	99.2	0.83	0.000198177
sociability	Cerebral cortex Cx Cingulate gyrus retrosplenial CgGrs A29 A30	Hippocampal_CA1-3	ENSG00000025772	TOMM34	95.15	99.19	0.75	0.000198252
sociability	Tail of Hippocampus HiT Caudal Hippocampus CA4-DGC	Hippocampal_CA1-3	ENSG00000025772	TOMM34	91.12	99.19	0.53	0.000198252
sociability	Tail of Hippocampus HiT Caudal Hippocampus CA4-DGC	Hippocampal_CA4	ENSG00000025772	TOMM34	91.91	99.19	0.55	0.000198252
node_pheno17	Cerebral cortex Cx Posterior parahippocampal gyrus PPH TH-TL	Oligodendrocyte	ENSG00000171492	LRRC8D	91.07	99.55	0.8	0.000198402
node_pheno17	Cerebral cortex Cx Superior Temporal Gyrus STG	Eccentric_medium_spiny_neuron	ENSG00000171492	LRRC8D	93.75	99.55	0.89	0.000198402
sociability	Cerebral cortex Cx Anterior parahippocampal gyrus AG Lateral entorhinal cortex LEC	CGE_interneuron	ENSG00000109906	ZBTB16	92.6	99.18	0.65	0.000205436
sociability	Cerebral cortex Cx Anterior parahippocampal gyrus posterior part APH Medial entorhinal cortex MEC	CGE_interneuron	ENSG00000109906	ZBTB16	90.21	99.18	0.56	0.000205436
sociability	Cerebral cortex Cx Temporal pole TP Temporopolar area A38	CGE_interneuron	ENSG00000109906	ZBTB16	90.39	99.18	0.58	0.000205436
edge_pheno286	Cerebral cortex Cx Subcallosal Gyrus SCG Subgenual subcallosal division of MFC A25	Upper-layer_intratelencephalic	ENSG00000090534	THPO	95.44	99.86	0.66	0.000208252
edge_pheno286	Cerebral cortex Cx Supramarginal gyrus SMG A40	Upper-layer_intratelencephalic	ENSG00000090534	THPO	94.72	99.86	0.61	0.000208252
edge_pheno286	Cerebral cortex Cx Cingulate gyrus rostral CgGr Ventral division of MFC A24	Upper-layer_intratelencephalic	ENSG00000090534	THPO	93.71	99.86	0.63	0.000208252
edge_pheno286	Cerebral cortex Cx Caudal cingulate gyrus CgGC A23	Upper-layer_intratelencephalic	ENSG00000090534	THPO	91.08	99.86	0.52	0.000208252
edge_pheno286	Cerebral cortex Cx Transverse temporal gyrus TTG Primary auditory cortex A1C	Hippocampal_dentate_gyrus	ENSG00000090534	THPO	90.94	99.86	0.84	0.000208252
edge_pheno286	Cerebral cortex Cx Gyrus rectus ReG Medial orbitofrontal cortex A14	Upper-layer_intratelencephalic	ENSG00000090534	THPO	90.86	99.86	0.54	0.000208252
edge_pheno286	Head of hippocampus HiH Uncal DG CA4	Hippocampal_dentate_gyrus	ENSG00000090534	THPO	95.37	99.86	0.66	0.000208252
edge_pheno286	Cerebral cortex Cx Anterior parahippocampal gyrus posterior part APH Medial entorhinal cortex MEC	Amygdala_excitatory	ENSG00000090534	THPO	95.81	99.86	0.64	0.000208252
edge_pheno286	Tail of Hippocampus HiT Caudal Hippocampus CA4-DGC	Hippocampal_CA1-3	ENSG00000090534	THPO	92.18	99.86	0.56	0.000208252
edge_pheno286	Head of hippocampus HiH Tail of Hippocampus HiT Subicular cortex Sub	Amygdala_excitatory	ENSG00000090534	THPO	99.75	99.86	0.95	0.000208252
edge_pheno286	Cerebral cortex Cx Anterior parahippocampal gyrus AG Lateral entorhinal cortex LEC	Amygdala_excitatory	ENSG00000090534	THPO	98.83	99.86	0.82	0.000208252
edge_pheno286	Cerebral cortex Cx Anterior parahippocampal gyrus AG Lateral entorhinal cortex LEC	Upper-layer_intratelencephalic	ENSG00000090534	THPO	95.41	99.86	0.74	0.000208252
edge_pheno286	Cerebral cortex Cx Supraparietal lobule SPL Posterosuperior dorsal parietal cortex A5 A7	Upper-layer_intratelencephalic	ENSG00000090534	THPO	94.76	99.86	0.62	0.000208252
edge_pheno286	Cerebral cortex Cx Posterior parahippocampal gyrus PPH TH-TL	Upper-layer_intratelencephalic	ENSG00000090534	THPO	92.71	99.86	0.59	0.000208252
edge_pheno286	Body of hippocampus HiB Rostral DGC A4	Hippocampal_dentate_gyrus	ENSG00000090534	THPO	90.18	99.86	0.44	0.000208252
edge_pheno286	Cerebral cortex Cx Perirhinal gyrus PRG A35 A36	Amygdala_excitatory	ENSG00000090534	THPO	92.64	99.86	0.58	0.000208252
edge_pheno286	Cerebral cortex Cx Perirhinal gyrus PRG A35 A36	Upper-layer_intratelencephalic	ENSG00000090534	THPO	92.99	99.86	0.63	0.000208252
edge_pheno286	Cerebral cortex Cx Temporal pole TP Temporopolar area A38	Upper-layer_intratelencephalic	ENSG00000090534	THPO	95.71	99.86	0.67	0.000208252
edge_pheno286	Cerebral cortex Cx Posterior intermediate orbital gyrus POrG Caudal division of OFCiA13	Upper-layer_intratelencephalic	ENSG00000090534	THPO	93.48	99.86	0.61	0.000208252
edge_pheno1698	Tail of Hippocampus HiT Caudal Hippocampus CA4-DGC	Hippocampal_dentate_gyrus	ENSG00000108352	RAPGEFL1	91.81	98.85	0.59	0.000208409
edge_pheno1698	Cerebral cortex Cx Gyrus rectus ReG Medial orbitofrontal cortex A14	Upper-layer_intratelencephalic	ENSG00000108352	RAPGEFL1	90.49	98.85	0.53	0.000208409
edge_pheno1698	Head of hippocampus HiH Uncal DG CA4	Hippocampal_dentate_gyrus	ENSG00000108352	RAPGEFL1	94.28	98.85	0.62	0.000208409
edge_pheno1698	Head of hippocampus HiH Tail of Hippocampus HiT Subicular cortex Sub	Amygdala_excitatory	ENSG00000108352	RAPGEFL1	92.14	98.85	0.58	0.000208409
edge_pheno1698	Cerebral cortex Cx Perirhinal gyrus PRG A35 A36	Amygdala_excitatory	ENSG00000108352	RAPGEFL1	91.09	98.85	0.54	0.000208409
edge_pheno1698	Cerebral cortex Cx Superior Temporal Gyrus STG	Upper-layer_intratelencephalic	ENSG00000108352	RAPGEFL1	90.04	98.85	0.47	0.000208409
edge_pheno1698	Body of hippocampus HiB Rostral DGC A4	Hippocampal_dentate_gyrus	ENSG00000108352	RAPGEFL1	96.95	98.85	0.65	0.000208409
edge_pheno1359	Cerebral cortex Cx Superior Temporal Gyrus STG	Amygdala_excitatory	ENSG00000188611	ASAH2	99.63	99.67	0.97	0.00020904
edge_pheno262	Cerebral cortex Cx Anterior parahippocampal gyrus AG Lateral entorhinal cortex LEC	Deep-layer_intratelencephalic	ENSG00000132837	DMGDH	92.2	99.86	0.52	0.000209119
edge_pheno262	Head of hippocampus HiH Tail of Hippocampus HiT Subicular cortex Sub	Amygdala_excitatory	ENSG00000132837	DMGDH	90.42	99.86	0.54	0.000209119
edge_pheno262	Head of hippocampus HiH Tail of Hippocampus HiT Subicular cortex Sub	Deep-layer_intratelencephalic	ENSG00000132837	DMGDH	90.15	99.86	0.51	0.000209119
edge_pheno816	Cerebral cortex Cx Subcallosal Gyrus SCG Subgenual subcallosal division of MFC A25	Hippocampal_CA1-3	ENSG00000091138	SLC26A3	95.47	99.8	0.88	0.000211103
edge_pheno286	Cerebral cortex Cx Anterior parahippocampal gyrus AG Lateral entorhinal cortex LEC	Upper_rhombic_lip	ENSG00000160888	IER2	91.01	99.85	0.84	0.000211183
edge_pheno286	Body of hippocampus HiB Rostral DGC A4	Vascular	ENSG00000160888	IER2	90.3	99.85	0.8	0.000211183
edge_pheno286	Cerebral cortex Cx Posterior parahippocampal gyrus PPH TH-TL	Upper_rhombic_lip	ENSG00000213337	ANKRD39	95.33	99.85	0.91	0.000211661
edge_pheno286	Cerebral cortex Cx Perirhinal gyrus PRG A35 A36	Committed_oligodendrocyte_precursor	ENSG00000213337	ANKRD39	91.39	99.85	0.78	0.000211661
edge_pheno1698	Tail of Hippocampus HiT Caudal Hippocampus CA4-DGC	Vascular	ENSG00000088320	REM1	98.22	98.84	0.94	0.000212462
edge_pheno1698	Head of hippocampus HiH Uncal DG CA4	Vascular	ENSG00000088320	REM1	99.05	98.84	0.97	0.000212462
edge_pheno1698	Cerebral cortex Cx Rostral gyrus RoG Dorsal division of MFC A32	Vascular	ENSG00000088320	REM1	97.89	98.84	0.96	0.000212462
edge_pheno1698	Cerebral cortex Cx Cingulate gyrus rostral CgGr Ventral division of MFC A24	Fibroblast	ENSG00000088320	REM1	97.2	98.84	0.93	0.000212462
edge_pheno1698	Head of hippocampus HiH Tail of Hippocampus HiT Subicular cortex Sub	Fibroblast	ENSG00000088320	REM1	93.73	98.84	0.86	0.000212462
edge_pheno1698	Head of hippocampus HiH Tail of Hippocampus HiT Subicular cortex Sub	Vascular	ENSG00000088320	REM1	93.7	98.84	0.86	0.000212462
edge_pheno1698	Cerebral cortex Cx Anterior parahippocampal gyrus AG Lateral entorhinal cortex LEC	Vascular	ENSG00000088320	REM1	99.88	98.84	0.99	0.000212462
edge_pheno1698	Cerebral cortex Cx Posterior parahippocampal gyrus PPH TH-TL	Vascular	ENSG00000088320	REM1	97.41	98.84	0.93	0.000212462
edge_pheno1698	Cerebral cortex Cx Subcallosal Gyrus SCG Subgenual subcallosal division of MFC A25	Vascular	ENSG00000088320	REM1	97.34	98.84	0.94	0.000212462
edge_pheno1698	Cerebral cortex Cx Posterior intermediate orbital gyrus POrG Caudal division of OFCiA13	Vascular	ENSG00000088320	REM1	99.68	98.84	0.99	0.000212462
edge_pheno1698	Cerebral cortex Cx Inferior frontal gyrus IFG Ventrolateral prefrontal cortex A44 A45	Fibroblast	ENSG00000088320	REM1	93.59	98.84	0.88	0.000212462
edge_pheno1698	Cerebral cortex Cx Perirhinal gyrus PRG A35 A36	Fibroblast	ENSG00000088320	REM1	95.08	98.84	0.88	0.000212462
edge_pheno1698	Cerebral cortex Cx Superior Temporal Gyrus STG	Vascular	ENSG00000088320	REM1	97.89	98.84	0.94	0.000212462
edge_pheno1698	Cerebral cortex Cx Transverse temporal gyrus TTG Primary auditory cortex A1C	Vascular	ENSG00000088320	REM1	98	98.84	0.95	0.000212462
edge_pheno1698	Body of hippocampus HiB Rostral DGC A4	Vascular	ENSG00000088320	REM1	97.95	98.84	0.94	0.000212462
edge_pheno1698	Cerebral cortex Cx Caudal cingulate gyrus CgGC A23	Fibroblast	ENSG00000088320	REM1	93.13	98.84	0.85	0.000212462
edge_pheno1698	Cerebral cortex Cx Caudal cingulate gyrus CgGC A23	Vascular	ENSG00000088320	REM1	96.8	98.84	0.93	0.000212462
edge_pheno262	Cerebral cortex Cx Subcallosal Gyrus SCG Subgenual subcallosal division of MFC A25	Deep-layer_intratelencephalic	ENSG00000136999	NOV	91.61	99.86	0.49	0.000214799
edge_pheno262	Cerebral cortex Cx Subcallosal Gyrus SCG Subgenual subcallosal division of MFC A25	Miscellaneous	ENSG00000136999	NOV	96.45	99.86	0.74	0.000214799
edge_pheno262	Cerebral cortex Cx Perirhinal gyrus PRG A35 A36	CGE_interneuron	ENSG00000136999	NOV	91.45	99.86	0.59	0.000214799
edge_pheno262	Cerebral cortex Cx Supraparietal lobule SPL Posterosuperior dorsal parietal cortex A5 A7	LAMP5-LHX6_and_Chandelier	ENSG00000136999	NOV	92.07	99.86	0.65	0.000214799
edge_pheno262	Cerebral cortex Cx Cingulate gyrus rostral CgGr Ventral division of MFC A24	Amygdala_excitatory	ENSG00000136999	NOV	96.12	99.86	0.75	0.000214799
edge_pheno262	Cerebral cortex Cx Cingulate gyrus rostral CgGr Ventral division of MFC A24	Miscellaneous	ENSG00000136999	NOV	98.51	99.86	0.88	0.000214799
edge_pheno262	Cerebral cortex Cx Anterior parahippocampal gyrus AG Lateral entorhinal cortex LEC	LAMP5-LHX6_and_Chandelier	ENSG00000136999	NOV	96.15	99.86	0.79	0.000214799
edge_pheno262	Cerebral cortex Cx Transverse temporal gyrus TTG Primary auditory cortex A1C	Deep-layer_intratelencephalic	ENSG00000136999	NOV	91.76	99.86	0.49	0.000214799
edge_pheno262	Cerebral cortex Cx Gyrus rectus ReG Medial orbitofrontal cortex A14	Deep-layer_intratelencephalic	ENSG00000136999	NOV	90.53	99.86	0.44	0.000214799
edge_pheno262	Head of hippocampus HiH Uncal DG CA4	LAMP5-LHX6_and_Chandelier	ENSG00000136999	NOV	90.46	99.86	0.53	0.000214799
edge_pheno262	Cerebral cortex Cx Superior Temporal Gyrus STG	Deep-layer_intratelencephalic	ENSG00000136999	NOV	96.76	99.86	0.72	0.000214799
edge_pheno262	Cerebral cortex Cx Superior Temporal Gyrus STG	LAMP5-LHX6_and_Chandelier	ENSG00000136999	NOV	96.31	99.86	0.75	0.000214799
edge_pheno262	Tail of Hippocampus HiT Caudal Hippocampus CA4-DGC	Hippocampal_CA1-3	ENSG00000136999	NOV	98.32	99.86	0.84	0.000214799
edge_pheno262	Tail of Hippocampus HiT Caudal Hippocampus CA4-DGC	LAMP5-LHX6_and_Chandelier	ENSG00000136999	NOV	91.01	99.86	0.52	0.000214799
edge_pheno262	Cerebral cortex Cx Rostral gyrus RoG Dorsal division of MFC A32	Deep-layer_intratelencephalic	ENSG00000136999	NOV	93.07	99.86	0.51	0.000214799
edge_pheno262	Cerebral cortex Cx Rostral gyrus RoG Dorsal division of MFC A32	Miscellaneous	ENSG00000136999	NOV	91.01	99.86	0.49	0.000214799
edge_pheno262	Head of hippocampus HiH Tail of Hippocampus HiT Subicular cortex Sub	Hippocampal_CA1-3	ENSG00000136999	NOV	99.77	99.86	0.97	0.000214799
edge_pheno262	Perirhinal cortex area 35 A35 rostral subdivision of area 35 A35r	Fibroblast	ENSG00000136999	NOV	98.11	99.86	0.92	0.000214799
edge_pheno262	Cerebral cortex Cx Caudal cingulate gyrus CgGC A23	LAMP5-LHX6_and_Chandelier	ENSG00000136999	NOV	91.79	99.86	0.63	0.000214799
edge_pheno262	Body of hippocampus HiB Rostral DGC A4	CGE_interneuron	ENSG00000136999	NOV	90.69	99.86	0.46	0.000214799
edge_pheno262	Body of hippocampus HiB Rostral DGC A4	Hippocampal_CA1-3	ENSG00000136999	NOV	99.19	99.86	0.85	0.000214799
edge_pheno262	Cerebral cortex Cx Posterior parahippocampal gyrus PPH TH-TL	Deep-layer_intratelencephalic	ENSG00000136999	NOV	93.06	99.86	0.55	0.000214799
edge_pheno262	Cerebral cortex Cx Anterior parahippocampal gyrus posterior part APH Medial entorhinal cortex MEC	Deep-layer_intratelencephalic	ENSG00000136999	NOV	90.25	99.86	0.47	0.000214799
edge_pheno262	Cerebral cortex Cx Anterior parahippocampal gyrus posterior part APH Medial entorhinal cortex MEC	LAMP5-LHX6_and_Chandelier	ENSG00000136999	NOV	94.85	99.86	0.72	0.000214799
edge_pheno262	Cerebral cortex Cx Posterior intermediate orbital gyrus POrG Caudal division of OFCiA13	LAMP5-LHX6_and_Chandelier	ENSG00000136999	NOV	93.42	99.86	0.66	0.000214799
edge_pheno262	Cerebral cortex Cx Posterior intermediate orbital gyrus POrG Caudal division of OFCiA13	Miscellaneous	ENSG00000136999	NOV	91.13	99.86	0.55	0.000214799
edge_pheno262	Cerebral cortex Cx Temporal pole TP Temporopolar area A38	Miscellaneous	ENSG00000136999	NOV	90.74	99.86	0.56	0.000214799
edge_pheno262	Cerebral cortex Cx Cingulate gyrus retrosplenial CgGrs A29 A30	Deep-layer_intratelencephalic	ENSG00000136999	NOV	90.26	99.86	0.45	0.000214799
edge_pheno249	Cerebral cortex Cx Anterior parahippocampal gyrus posterior part APH Medial entorhinal cortex MEC	Deep-layer_intratelencephalic	ENSG00000259458	MGC15885	91.49	99.9	0.5	0.000214961
edge_pheno249	Head of hippocampus HiH Tail of Hippocampus HiT Subicular cortex Sub	Deep-layer_near-projecting	ENSG00000259458	MGC15885	92.37	99.9	0.64	0.000214961
edge_pheno249	Cerebral cortex Cx Transverse temporal gyrus TTG Primary auditory cortex A1C	Deep-layer_corticothalamic_and_6b	ENSG00000259458	MGC15885	90.34	99.9	0.59	0.000214961
edge_pheno249	Head of hippocampus HiH Uncal DG CA4	Hippocampal_CA1-3	ENSG00000259458	MGC15885	91.59	99.9	0.66	0.000214961
edge_pheno1142	Cerebral cortex Cx Temporal pole TP Temporopolar area A38	Splatter	ENSG00000164438	TLX3	94.66	99.64	0.69	0.000217161
edge_pheno1142	Cerebral cortex Cx Rostral gyrus RoG Dorsal division of MFC A32	Splatter	ENSG00000164438	TLX3	98.76	99.64	0.94	0.000217161
edge_pheno1142	Cerebral cortex Cx Supramarginal gyrus SMG A40	Splatter	ENSG00000164438	TLX3	94.27	99.64	0.74	0.000217161
node_pheno17	Cerebral cortex Cx Inferior frontal gyrus IFG Ventrolateral prefrontal cortex A44 A45	Vascular	ENSG00000171488	LRRC8C	90.75	99.53	0.83	0.000217488
sociability	Body of hippocampus HiB Rostral DGC A4	Hippocampal_CA4	ENSG00000129910	CDH15	96.85	99.17	0.71	0.000217734
sociability	Body of hippocampus HiB Rostral DGC A4	Splatter	ENSG00000129910	CDH15	93.39	99.17	0.64	0.000217734
sociability	Head of hippocampus HiH Uncal DG CA4	Hippocampal_CA1-3	ENSG00000129910	CDH15	90.37	99.17	0.62	0.000217734
sociability	Cerebral cortex Cx Anterior parahippocampal gyrus posterior part APH Medial entorhinal cortex MEC	Upper_rhombic_lip	ENSG00000129910	CDH15	99.23	99.17	0.98	0.000217734
sociability	Tail of Hippocampus HiT Caudal Hippocampus CA4-DGC	Upper_rhombic_lip	ENSG00000129910	CDH15	99.6	99.17	0.99	0.000217734
sociability	Cerebral cortex Cx Posterior parahippocampal gyrus PPH TH-TL	Cerebellar_inhibitory	ENSG00000129910	CDH15	96.31	99.17	0.92	0.000217734
sociability	Cerebral cortex Cx Posterior parahippocampal gyrus PPH TH-TL	Upper_rhombic_lip	ENSG00000129910	CDH15	98.55	99.17	0.97	0.000217734
edge_pheno1359	Cerebral cortex Cx Perirhinal gyrus PRG A35 A36	Committed_oligodendrocyte_precursor	ENSG00000065361	ERBB3	93.41	99.67	0.83	0.000218803
edge_pheno1359	Cerebral cortex Cx Perirhinal gyrus PRG A35 A36	Oligodendrocyte	ENSG00000065361	ERBB3	96.66	99.67	0.91	0.000218803
edge_pheno1359	Cerebral cortex Cx Supraparietal lobule SPL Posterosuperior dorsal parietal cortex A5 A7	Oligodendrocyte	ENSG00000065361	ERBB3	96.61	99.67	0.9	0.000218803
edge_pheno1359	Cerebral cortex Cx Cingulate gyrus retrosplenial CgGrs A29 A30	Oligodendrocyte	ENSG00000065361	ERBB3	98.2	99.67	0.94	0.000218803
edge_pheno1359	Cerebral cortex Cx Cingulate gyrus retrosplenial CgGrs A29 A30	Oligodendrocyte_precursor	ENSG00000065361	ERBB3	90.29	99.67	0.77	0.000218803
edge_pheno1359	Cerebral cortex Cx Cingulate gyrus rostral CgGr Ventral division of MFC A24	Committed_oligodendrocyte_precursor	ENSG00000065361	ERBB3	96.58	99.67	0.9	0.000218803
edge_pheno1359	Cerebral cortex Cx Cingulate gyrus rostral CgGr Ventral division of MFC A24	Oligodendrocyte	ENSG00000065361	ERBB3	98.39	99.67	0.93	0.000218803
edge_pheno1359	Cerebral cortex Cx Transverse temporal gyrus TTG Primary auditory cortex A1C	Committed_oligodendrocyte_precursor	ENSG00000065361	ERBB3	91.2	99.67	0.85	0.000218803
edge_pheno1359	Cerebral cortex Cx Transverse temporal gyrus TTG Primary auditory cortex A1C	Oligodendrocyte	ENSG00000065361	ERBB3	97.54	99.67	0.92	0.000218803
edge_pheno1359	Cerebral cortex Cx Inferior frontal gyrus IFG Ventrolateral prefrontal cortex A44 A45	Committed_oligodendrocyte_precursor	ENSG00000065361	ERBB3	95.06	99.67	0.87	0.000218803
edge_pheno1359	Cerebral cortex Cx Inferior frontal gyrus IFG Ventrolateral prefrontal cortex A44 A45	Oligodendrocyte	ENSG00000065361	ERBB3	95.27	99.67	0.88	0.000218803
edge_pheno1359	Cerebral cortex Cx Supramarginal gyrus SMG A40	Committed_oligodendrocyte_precursor	ENSG00000065361	ERBB3	98.73	99.67	0.95	0.000218803
edge_pheno1359	Cerebral cortex Cx Supramarginal gyrus SMG A40	Oligodendrocyte	ENSG00000065361	ERBB3	97.7	99.67	0.92	0.000218803
edge_pheno1359	Tail of Hippocampus HiT Caudal Hippocampus CA4-DGC	Committed_oligodendrocyte_precursor	ENSG00000065361	ERBB3	93.89	99.67	0.82	0.000218803
edge_pheno1359	Tail of Hippocampus HiT Caudal Hippocampus CA4-DGC	Oligodendrocyte	ENSG00000065361	ERBB3	98.77	99.67	0.92	0.000218803
edge_pheno1359	Cerebral cortex Cx Rostral gyrus RoG Dorsal division of MFC A32	Oligodendrocyte	ENSG00000065361	ERBB3	97.44	99.67	0.91	0.000218803
edge_pheno1359	Cerebral cortex Cx Rostral gyrus RoG Dorsal division of MFC A32	Oligodendrocyte_precursor	ENSG00000065361	ERBB3	92.22	99.67	0.75	0.000218803
edge_pheno1359	Head of hippocampus HiH Tail of Hippocampus HiT Subicular cortex Sub	Committed_oligodendrocyte_precursor	ENSG00000065361	ERBB3	94.63	99.67	0.8	0.000218803
edge_pheno1359	Head of hippocampus HiH Tail of Hippocampus HiT Subicular cortex Sub	Oligodendrocyte	ENSG00000065361	ERBB3	97.4	99.67	0.91	0.000218803
edge_pheno1359	Perirhinal cortex area 35 A35 rostral subdivision of area 35 A35r	Oligodendrocyte	ENSG00000065361	ERBB3	92.04	99.67	0.73	0.000218803
edge_pheno1359	Cerebral cortex Cx Temporal pole TP Temporopolar area A38	Committed_oligodendrocyte_precursor	ENSG00000065361	ERBB3	97.7	99.67	0.92	0.000218803
edge_pheno1359	Cerebral cortex Cx Temporal pole TP Temporopolar area A38	Oligodendrocyte	ENSG00000065361	ERBB3	98.17	99.67	0.94	0.000218803
edge_pheno1359	Cerebral cortex Cx Posterior parahippocampal gyrus PPH TH-TL	Committed_oligodendrocyte_precursor	ENSG00000065361	ERBB3	96.16	99.67	0.87	0.000218803
edge_pheno1359	Cerebral cortex Cx Posterior parahippocampal gyrus PPH TH-TL	Oligodendrocyte	ENSG00000065361	ERBB3	98.21	99.67	0.94	0.000218803
edge_pheno1359	Cerebral cortex Cx Posterior parahippocampal gyrus PPH TH-TL	Oligodendrocyte_precursor	ENSG00000065361	ERBB3	90.13	99.67	0.74	0.000218803
edge_pheno1359	Cerebral cortex Cx Anterior parahippocampal gyrus AG Lateral entorhinal cortex LEC	Committed_oligodendrocyte_precursor	ENSG00000065361	ERBB3	98.04	99.67	0.94	0.000218803
edge_pheno1359	Cerebral cortex Cx Anterior parahippocampal gyrus AG Lateral entorhinal cortex LEC	Oligodendrocyte	ENSG00000065361	ERBB3	97.76	99.67	0.93	0.000218803
edge_pheno1359	Cerebral cortex Cx Subcallosal Gyrus SCG Subgenual subcallosal division of MFC A25	Committed_oligodendrocyte_precursor	ENSG00000065361	ERBB3	98.41	99.67	0.95	0.000218803
edge_pheno1359	Cerebral cortex Cx Subcallosal Gyrus SCG Subgenual subcallosal division of MFC A25	Oligodendrocyte	ENSG00000065361	ERBB3	96.58	99.67	0.91	0.000218803
edge_pheno1359	Cerebral cortex Cx Subcallosal Gyrus SCG Subgenual subcallosal division of MFC A25	Oligodendrocyte_precursor	ENSG00000065361	ERBB3	90.36	99.67	0.75	0.000218803
edge_pheno1359	Head of hippocampus HiH Uncal DG CA4	Committed_oligodendrocyte_precursor	ENSG00000065361	ERBB3	96.56	99.67	0.85	0.000218803
edge_pheno1359	Head of hippocampus HiH Uncal DG CA4	Oligodendrocyte	ENSG00000065361	ERBB3	98.26	99.67	0.91	0.000218803
edge_pheno1359	Cerebral cortex Cx Caudal cingulate gyrus CgGC A23	Committed_oligodendrocyte_precursor	ENSG00000065361	ERBB3	91.55	99.67	0.8	0.000218803
edge_pheno1359	Cerebral cortex Cx Caudal cingulate gyrus CgGC A23	Oligodendrocyte	ENSG00000065361	ERBB3	97.37	99.67	0.91	0.000218803
edge_pheno1359	Cerebral cortex Cx Posterior intermediate orbital gyrus POrG Caudal division of OFCiA13	Oligodendrocyte	ENSG00000065361	ERBB3	97.9	99.67	0.93	0.000218803
edge_pheno1359	Cerebral cortex Cx Posterior intermediate orbital gyrus POrG Caudal division of OFCiA13	Oligodendrocyte_precursor	ENSG00000065361	ERBB3	94.18	99.67	0.81	0.000218803
edge_pheno1359	Cerebral cortex Cx Gyrus rectus ReG Medial orbitofrontal cortex A14	Committed_oligodendrocyte_precursor	ENSG00000065361	ERBB3	96.84	99.67	0.91	0.000218803
edge_pheno1359	Cerebral cortex Cx Gyrus rectus ReG Medial orbitofrontal cortex A14	Oligodendrocyte	ENSG00000065361	ERBB3	97.75	99.67	0.92	0.000218803
edge_pheno1359	Cerebral cortex Cx Gyrus rectus ReG Medial orbitofrontal cortex A14	Oligodendrocyte_precursor	ENSG00000065361	ERBB3	93.06	99.67	0.77	0.000218803
edge_pheno1359	Body of hippocampus HiB Rostral DGC A4	Committed_oligodendrocyte_precursor	ENSG00000065361	ERBB3	97.39	99.67	0.88	0.000218803
edge_pheno1359	Body of hippocampus HiB Rostral DGC A4	Oligodendrocyte	ENSG00000065361	ERBB3	98.09	99.67	0.9	0.000218803
edge_pheno1359	Cerebral cortex Cx Anterior parahippocampal gyrus posterior part APH Medial entorhinal cortex MEC	Committed_oligodendrocyte_precursor	ENSG00000065361	ERBB3	96.16	99.67	0.88	0.000218803
edge_pheno1359	Cerebral cortex Cx Anterior parahippocampal gyrus posterior part APH Medial entorhinal cortex MEC	Oligodendrocyte	ENSG00000065361	ERBB3	94.24	99.67	0.86	0.000218803
edge_pheno1359	Cerebral cortex Cx Superior Temporal Gyrus STG	Committed_oligodendrocyte_precursor	ENSG00000065361	ERBB3	94.41	99.67	0.83	0.000218803
edge_pheno1359	Cerebral cortex Cx Superior Temporal Gyrus STG	Oligodendrocyte	ENSG00000065361	ERBB3	98.79	99.67	0.94	0.000218803
edge_pheno253	Cerebral cortex Cx Subcallosal Gyrus SCG Subgenual subcallosal division of MFC A25	LAMP5-LHX6_and_Chandelier	ENSG00000142149	HUNK	92.59	99.92	0.63	0.00021905
edge_pheno253	Cerebral cortex Cx Subcallosal Gyrus SCG Subgenual subcallosal division of MFC A25	MGE_interneuron	ENSG00000142149	HUNK	97.93	99.92	0.83	0.00021905
edge_pheno253	Cerebral cortex Cx Supramarginal gyrus SMG A40	LAMP5-LHX6_and_Chandelier	ENSG00000142149	HUNK	97.18	99.92	0.81	0.00021905
edge_pheno253	Cerebral cortex Cx Supramarginal gyrus SMG A40	MGE_interneuron	ENSG00000142149	HUNK	99.01	99.92	0.9	0.00021905
edge_pheno253	Cerebral cortex Cx Perirhinal gyrus PRG A35 A36	MGE_interneuron	ENSG00000142149	HUNK	94.95	99.92	0.76	0.00021905
edge_pheno253	Tail of Hippocampus HiT Caudal Hippocampus CA4-DGC	Hippocampal_CA1-3	ENSG00000142149	HUNK	92	99.92	0.56	0.00021905
edge_pheno253	Tail of Hippocampus HiT Caudal Hippocampus CA4-DGC	LAMP5-LHX6_and_Chandelier	ENSG00000142149	HUNK	91.08	99.92	0.52	0.00021905
edge_pheno253	Tail of Hippocampus HiT Caudal Hippocampus CA4-DGC	MGE_interneuron	ENSG00000142149	HUNK	90.55	99.92	0.5	0.00021905
edge_pheno253	Cerebral cortex Cx Supraparietal lobule SPL Posterosuperior dorsal parietal cortex A5 A7	LAMP5-LHX6_and_Chandelier	ENSG00000142149	HUNK	96.26	99.92	0.79	0.00021905
edge_pheno253	Cerebral cortex Cx Supraparietal lobule SPL Posterosuperior dorsal parietal cortex A5 A7	MGE_interneuron	ENSG00000142149	HUNK	97.66	99.92	0.85	0.00021905
edge_pheno253	Cerebral cortex Cx Caudal cingulate gyrus CgGC A23	LAMP5-LHX6_and_Chandelier	ENSG00000142149	HUNK	92.33	99.92	0.65	0.00021905
edge_pheno253	Cerebral cortex Cx Caudal cingulate gyrus CgGC A23	MGE_interneuron	ENSG00000142149	HUNK	97.97	99.92	0.83	0.00021905
edge_pheno253	Cerebral cortex Cx Cingulate gyrus retrosplenial CgGrs A29 A30	LAMP5-LHX6_and_Chandelier	ENSG00000142149	HUNK	95.33	99.92	0.81	0.00021905
edge_pheno253	Cerebral cortex Cx Cingulate gyrus retrosplenial CgGrs A29 A30	MGE_interneuron	ENSG00000142149	HUNK	98.41	99.92	0.88	0.00021905
edge_pheno253	Cerebral cortex Cx Anterior parahippocampal gyrus posterior part APH Medial entorhinal cortex MEC	MGE_interneuron	ENSG00000142149	HUNK	92.8	99.92	0.62	0.00021905
edge_pheno253	Head of hippocampus HiH Uncal DG CA4	Hippocampal_CA4	ENSG00000142149	HUNK	92.67	99.92	0.5	0.00021905
edge_pheno253	Cerebral cortex Cx Transverse temporal gyrus TTG Primary auditory cortex A1C	LAMP5-LHX6_and_Chandelier	ENSG00000142149	HUNK	92.63	99.92	0.66	0.00021905
edge_pheno253	Cerebral cortex Cx Transverse temporal gyrus TTG Primary auditory cortex A1C	MGE_interneuron	ENSG00000142149	HUNK	95.8	99.92	0.74	0.00021905
edge_pheno253	Cerebral cortex Cx Inferior frontal gyrus IFG Ventrolateral prefrontal cortex A44 A45	LAMP5-LHX6_and_Chandelier	ENSG00000142149	HUNK	94.67	99.92	0.76	0.00021905
edge_pheno253	Cerebral cortex Cx Inferior frontal gyrus IFG Ventrolateral prefrontal cortex A44 A45	MGE_interneuron	ENSG00000142149	HUNK	97.74	99.92	0.82	0.00021905
edge_pheno253	Cerebral cortex Cx Cingulate gyrus rostral CgGr Ventral division of MFC A24	MGE_interneuron	ENSG00000142149	HUNK	97.44	99.92	0.81	0.00021905
edge_pheno253	Head of hippocampus HiH Tail of Hippocampus HiT Subicular cortex Sub	Hippocampal_CA1-3	ENSG00000142149	HUNK	90	99.92	0.63	0.00021905
edge_pheno253	Head of hippocampus HiH Tail of Hippocampus HiT Subicular cortex Sub	MGE_interneuron	ENSG00000142149	HUNK	93.03	99.92	0.7	0.00021905
edge_pheno253	Cerebral cortex Cx Posterior parahippocampal gyrus PPH TH-TL	LAMP5-LHX6_and_Chandelier	ENSG00000142149	HUNK	91.61	99.92	0.56	0.00021905
edge_pheno253	Cerebral cortex Cx Posterior parahippocampal gyrus PPH TH-TL	MGE_interneuron	ENSG00000142149	HUNK	95.46	99.92	0.77	0.00021905
edge_pheno253	Cerebral cortex Cx Temporal pole TP Temporopolar area A38	MGE_interneuron	ENSG00000142149	HUNK	94.49	99.92	0.7	0.00021905
edge_pheno253	Cerebral cortex Cx Anterior parahippocampal gyrus AG Lateral entorhinal cortex LEC	MGE_interneuron	ENSG00000142149	HUNK	96.47	99.92	0.77	0.00021905
edge_pheno253	Cerebral cortex Cx Rostral gyrus RoG Dorsal division of MFC A32	MGE_interneuron	ENSG00000142149	HUNK	95.87	99.92	0.76	0.00021905
edge_pheno253	Cerebral cortex Cx Posterior intermediate orbital gyrus POrG Caudal division of OFCiA13	LAMP5-LHX6_and_Chandelier	ENSG00000142149	HUNK	91.02	99.92	0.55	0.00021905
edge_pheno253	Cerebral cortex Cx Posterior intermediate orbital gyrus POrG Caudal division of OFCiA13	MGE_interneuron	ENSG00000142149	HUNK	97.38	99.92	0.81	0.00021905
edge_pheno253	Body of hippocampus HiB Rostral DGC A4	MGE_interneuron	ENSG00000142149	HUNK	91.19	99.92	0.48	0.00021905
edge_pheno253	Cerebral cortex Cx Superior Temporal Gyrus STG	LAMP5-LHX6_and_Chandelier	ENSG00000142149	HUNK	97.83	99.92	0.84	0.00021905
edge_pheno253	Cerebral cortex Cx Superior Temporal Gyrus STG	MGE_interneuron	ENSG00000142149	HUNK	98.48	99.92	0.88	0.00021905
edge_pheno253	Cerebral cortex Cx Gyrus rectus ReG Medial orbitofrontal cortex A14	MGE_interneuron	ENSG00000142149	HUNK	98.71	99.92	0.89	0.00021905
edge_pheno1359	Cerebral cortex Cx Caudal cingulate gyrus CgGC A23	Committed_oligodendrocyte_precursor	ENSG00000075407	ZNF37A	95.98	99.66	0.91	0.000219794
node_pheno17	Cerebral cortex Cx Supraparietal lobule SPL Posterosuperior dorsal parietal cortex A5 A7	Deep-layer_near-projecting	ENSG00000138115	CYP2C8	91.69	99.53	0.66	0.000221122
node_pheno17	Cerebral cortex Cx Superior Temporal Gyrus STG	Deep-layer_corticothalamic_and_6b	ENSG00000138115	CYP2C8	90.09	99.53	0.51	0.000221122
node_pheno17	Body of hippocampus HiB Rostral DGC A4	Midbrain-derived_inhibitory	ENSG00000138115	CYP2C8	91.63	99.53	0.84	0.000221122
node_pheno17	Cerebral cortex Cx Transverse temporal gyrus TTG Primary auditory cortex A1C	Splatter	ENSG00000138115	CYP2C8	90.99	99.53	0.67	0.000221122
edge_pheno1142	Cerebral cortex Cx Subcallosal Gyrus SCG Subgenual subcallosal division of MFC A25	Medium_spiny_neuron	ENSG00000156463	SH3RF2	94.05	99.63	0.82	0.000221539
edge_pheno1142	Tail of Hippocampus HiT Caudal Hippocampus CA4-DGC	Eccentric_medium_spiny_neuron	ENSG00000156463	SH3RF2	93.45	99.63	0.74	0.000221539
edge_pheno1142	Tail of Hippocampus HiT Caudal Hippocampus CA4-DGC	Medium_spiny_neuron	ENSG00000156463	SH3RF2	97.16	99.63	0.85	0.000221539
edge_pheno1142	Cerebral cortex Cx Perirhinal gyrus PRG A35 A36	Upper-layer_intratelencephalic	ENSG00000156463	SH3RF2	99.54	99.63	0.9	0.000221539
edge_pheno1142	Cerebral cortex Cx Supraparietal lobule SPL Posterosuperior dorsal parietal cortex A5 A7	Upper-layer_intratelencephalic	ENSG00000156463	SH3RF2	99.47	99.63	0.81	0.000221539
edge_pheno491	Cerebral cortex Cx Supramarginal gyrus SMG A40	Microglia	ENSG00000175857	GAPT	96.48	99.84	0.91	0.000221539
edge_pheno1142	Cerebral cortex Cx Cingulate gyrus retrosplenial CgGrs A29 A30	Miscellaneous	ENSG00000156463	SH3RF2	96.81	99.63	0.76	0.000221539
edge_pheno1142	Cerebral cortex Cx Cingulate gyrus retrosplenial CgGrs A29 A30	Upper-layer_intratelencephalic	ENSG00000156463	SH3RF2	99.79	99.63	0.95	0.000221539
edge_pheno1142	Head of hippocampus HiH Tail of Hippocampus HiT Subicular cortex Sub	Amygdala_excitatory	ENSG00000156463	SH3RF2	93.83	99.63	0.62	0.000221539
edge_pheno1142	Head of hippocampus HiH Tail of Hippocampus HiT Subicular cortex Sub	Miscellaneous	ENSG00000156463	SH3RF2	92.83	99.63	0.63	0.000221539
edge_pheno1142	Head of hippocampus HiH Tail of Hippocampus HiT Subicular cortex Sub	Upper-layer_intratelencephalic	ENSG00000156463	SH3RF2	98.29	99.63	0.9	0.000221539
edge_pheno1142	Cerebral cortex Cx Gyrus rectus ReG Medial orbitofrontal cortex A14	Upper-layer_intratelencephalic	ENSG00000156463	SH3RF2	93.14	99.63	0.6	0.000221539
edge_pheno491	Cerebral cortex Cx Supraparietal lobule SPL Posterosuperior dorsal parietal cortex A5 A7	Microglia	ENSG00000175857	GAPT	94.91	99.84	0.88	0.000221539
edge_pheno491	Cerebral cortex Cx Cingulate gyrus retrosplenial CgGrs A29 A30	Microglia	ENSG00000175857	GAPT	94.36	99.84	0.88	0.000221539
edge_pheno1142	Cerebral cortex Cx Temporal pole TP Temporopolar area A38	Upper-layer_intratelencephalic	ENSG00000156463	SH3RF2	99.54	99.63	0.87	0.000221539
edge_pheno491	Cerebral cortex Cx Subcallosal Gyrus SCG Subgenual subcallosal division of MFC A25	Microglia	ENSG00000175857	GAPT	97.68	99.84	0.93	0.000221539
edge_pheno491	Cerebral cortex Cx Cingulate gyrus rostral CgGr Ventral division of MFC A24	Microglia	ENSG00000175857	GAPT	95.7	99.84	0.9	0.000221539
edge_pheno1142	Cerebral cortex Cx Rostral gyrus RoG Dorsal division of MFC A32	Upper-layer_intratelencephalic	ENSG00000156463	SH3RF2	95.18	99.63	0.63	0.000221539
edge_pheno1142	Cerebral cortex Cx Anterior parahippocampal gyrus AG Lateral entorhinal cortex LEC	Amygdala_excitatory	ENSG00000156463	SH3RF2	99.69	99.63	0.91	0.000221539
edge_pheno1142	Cerebral cortex Cx Anterior parahippocampal gyrus AG Lateral entorhinal cortex LEC	Upper-layer_intratelencephalic	ENSG00000156463	SH3RF2	98.38	99.63	0.89	0.000221539
edge_pheno1142	Cerebral cortex Cx Superior Temporal Gyrus STG	Medium_spiny_neuron	ENSG00000156463	SH3RF2	93.09	99.63	0.88	0.000221539
edge_pheno1142	Cerebral cortex Cx Superior Temporal Gyrus STG	Upper-layer_intratelencephalic	ENSG00000156463	SH3RF2	95.66	99.63	0.66	0.000221539
edge_pheno491	Cerebral cortex Cx Anterior parahippocampal gyrus posterior part APH Medial entorhinal cortex MEC	Microglia	ENSG00000175857	GAPT	95.95	99.84	0.9	0.000221539
edge_pheno1142	Cerebral cortex Cx Inferior frontal gyrus IFG Ventrolateral prefrontal cortex A44 A45	Upper-layer_intratelencephalic	ENSG00000156463	SH3RF2	92.65	99.63	0.58	0.000221539
edge_pheno1142	Cerebral cortex Cx Transverse temporal gyrus TTG Primary auditory cortex A1C	Medium_spiny_neuron	ENSG00000156463	SH3RF2	92.4	99.63	0.83	0.000221539
edge_pheno1142	Cerebral cortex Cx Transverse temporal gyrus TTG Primary auditory cortex A1C	Upper-layer_intratelencephalic	ENSG00000156463	SH3RF2	91.86	99.63	0.54	0.000221539
edge_pheno491	Body of hippocampus HiB Rostral DGC A4	Microglia	ENSG00000175857	GAPT	95.42	99.84	0.88	0.000221539
edge_pheno491	Tail of Hippocampus HiT Caudal Hippocampus CA4-DGC	Microglia	ENSG00000175857	GAPT	99.08	99.84	0.96	0.000221539
edge_pheno491	Cerebral cortex Cx Rostral gyrus RoG Dorsal division of MFC A32	Microglia	ENSG00000175857	GAPT	97.72	99.84	0.93	0.000221539
edge_pheno1142	Head of hippocampus HiH Uncal DG CA4	MGE_interneuron	ENSG00000156463	SH3RF2	92.36	99.63	0.6	0.000221539
edge_pheno1142	Head of hippocampus HiH Uncal DG CA4	Vascular	ENSG00000156463	SH3RF2	91.81	99.63	0.8	0.000221539
edge_pheno1142	Cerebral cortex Cx Anterior parahippocampal gyrus posterior part APH Medial entorhinal cortex MEC	Upper-layer_intratelencephalic	ENSG00000156463	SH3RF2	97.5	99.63	0.77	0.000221539
edge_pheno491	Cerebral cortex Cx Caudal cingulate gyrus CgGC A23	Microglia	ENSG00000175857	GAPT	96.2	99.84	0.91	0.000221539
edge_pheno491	Head of hippocampus HiH Tail of Hippocampus HiT Subicular cortex Sub	Microglia	ENSG00000175857	GAPT	98.46	99.84	0.95	0.000221539
edge_pheno1142	Cerebral cortex Cx Posterior intermediate orbital gyrus POrG Caudal division of OFCiA13	Eccentric_medium_spiny_neuron	ENSG00000156463	SH3RF2	92.17	99.63	0.76	0.000221539
edge_pheno1142	Cerebral cortex Cx Posterior intermediate orbital gyrus POrG Caudal division of OFCiA13	Medium_spiny_neuron	ENSG00000156463	SH3RF2	96.2	99.63	0.87	0.000221539
edge_pheno491	Cerebral cortex Cx Anterior parahippocampal gyrus AG Lateral entorhinal cortex LEC	Microglia	ENSG00000175857	GAPT	96.97	99.84	0.93	0.000221539
edge_pheno1142	Cerebral cortex Cx Posterior parahippocampal gyrus PPH TH-TL	Upper-layer_intratelencephalic	ENSG00000156463	SH3RF2	99.58	99.63	0.89	0.000221539
edge_pheno491	Perirhinal cortex area 35 A35 rostral subdivision of area 35 A35r	Microglia	ENSG00000175857	GAPT	96.6	99.84	0.89	0.000221539
edge_pheno491	Head of hippocampus HiH Uncal DG CA4	Microglia	ENSG00000175857	GAPT	97.48	99.84	0.91	0.000221539
edge_pheno1142	Cerebral cortex Cx Cingulate gyrus rostral CgGr Ventral division of MFC A24	Upper-layer_intratelencephalic	ENSG00000156463	SH3RF2	98.05	99.63	0.76	0.000221539
edge_pheno491	Cerebral cortex Cx Inferior frontal gyrus IFG Ventrolateral prefrontal cortex A44 A45	Microglia	ENSG00000175857	GAPT	91.22	99.84	0.83	0.000221539
edge_pheno491	Cerebral cortex Cx Transverse temporal gyrus TTG Primary auditory cortex A1C	Microglia	ENSG00000175857	GAPT	94.21	99.84	0.88	0.000221539
edge_pheno491	Cerebral cortex Cx Posterior parahippocampal gyrus PPH TH-TL	Microglia	ENSG00000175857	GAPT	94.87	99.84	0.89	0.000221539
edge_pheno1142	Cerebral cortex Cx Supramarginal gyrus SMG A40	Upper-layer_intratelencephalic	ENSG00000156463	SH3RF2	99.47	99.63	0.8	0.000221539
edge_pheno1142	Perirhinal cortex area 35 A35 rostral subdivision of area 35 A35r	Vascular	ENSG00000156463	SH3RF2	96.12	99.63	0.88	0.000221539
edge_pheno491	Cerebral cortex Cx Temporal pole TP Temporopolar area A38	Microglia	ENSG00000175857	GAPT	95.13	99.84	0.89	0.000221539
edge_pheno1142	Cerebral cortex Cx Caudal cingulate gyrus CgGC A23	Upper-layer_intratelencephalic	ENSG00000156463	SH3RF2	99.32	99.63	0.82	0.000221539
edge_pheno491	Cerebral cortex Cx Posterior intermediate orbital gyrus POrG Caudal division of OFCiA13	Microglia	ENSG00000175857	GAPT	93.7	99.84	0.87	0.000221539
edge_pheno1142	Body of hippocampus HiB Rostral DGC A4	Medium_spiny_neuron	ENSG00000156463	SH3RF2	99.35	99.63	0.94	0.000221539
edge_pheno1142	Body of hippocampus HiB Rostral DGC A4	Miscellaneous	ENSG00000156463	SH3RF2	93.72	99.63	0.66	0.000221539
edge_pheno491	Cerebral cortex Cx Superior Temporal Gyrus STG	Microglia	ENSG00000175857	GAPT	97.05	99.84	0.93	0.000221539
edge_pheno1142	Cerebral cortex Cx Subcallosal Gyrus SCG Subgenual subcallosal division of MFC A25	CGE_interneuron	ENSG00000206432	TMEM200C	97.34	99.63	0.84	0.00022338
edge_pheno1142	Tail of Hippocampus HiT Caudal Hippocampus CA4-DGC	CGE_interneuron	ENSG00000206432	TMEM200C	96.59	99.63	0.76	0.00022338
edge_pheno1142	Tail of Hippocampus HiT Caudal Hippocampus CA4-DGC	Oligodendrocyte_precursor	ENSG00000206432	TMEM200C	95	99.63	0.82	0.00022338
edge_pheno1142	Tail of Hippocampus HiT Caudal Hippocampus CA4-DGC	Splatter	ENSG00000206432	TMEM200C	95.52	99.63	0.68	0.00022338
edge_pheno1142	Cerebral cortex Cx Perirhinal gyrus PRG A35 A36	CGE_interneuron	ENSG00000206432	TMEM200C	98.03	99.63	0.86	0.00022338
edge_pheno1142	Cerebral cortex Cx Perirhinal gyrus PRG A35 A36	Splatter	ENSG00000206432	TMEM200C	95.47	99.63	0.64	0.00022338
edge_pheno1142	Cerebral cortex Cx Supraparietal lobule SPL Posterosuperior dorsal parietal cortex A5 A7	CGE_interneuron	ENSG00000206432	TMEM200C	96.65	99.63	0.82	0.00022338
edge_pheno1142	Cerebral cortex Cx Cingulate gyrus retrosplenial CgGrs A29 A30	CGE_interneuron	ENSG00000206432	TMEM200C	97.77	99.63	0.87	0.00022338
edge_pheno1142	Head of hippocampus HiH Tail of Hippocampus HiT Subicular cortex Sub	CGE_interneuron	ENSG00000206432	TMEM200C	97.35	99.63	0.87	0.00022338
edge_pheno1142	Head of hippocampus HiH Tail of Hippocampus HiT Subicular cortex Sub	Oligodendrocyte_precursor	ENSG00000206432	TMEM200C	94.57	99.63	0.83	0.00022338
edge_pheno1142	Cerebral cortex Cx Gyrus rectus ReG Medial orbitofrontal cortex A14	CGE_interneuron	ENSG00000206432	TMEM200C	98.28	99.63	0.89	0.00022338
edge_pheno1142	Cerebral cortex Cx Temporal pole TP Temporopolar area A38	CGE_interneuron	ENSG00000206432	TMEM200C	98.39	99.63	0.88	0.00022338
edge_pheno1142	Cerebral cortex Cx Rostral gyrus RoG Dorsal division of MFC A32	CGE_interneuron	ENSG00000206432	TMEM200C	96.2	99.63	0.8	0.00022338
edge_pheno1142	Cerebral cortex Cx Anterior parahippocampal gyrus AG Lateral entorhinal cortex LEC	CGE_interneuron	ENSG00000206432	TMEM200C	98.17	99.63	0.86	0.00022338
edge_pheno1142	Cerebral cortex Cx Superior Temporal Gyrus STG	CGE_interneuron	ENSG00000206432	TMEM200C	98.24	99.63	0.88	0.00022338
edge_pheno1142	Cerebral cortex Cx Superior Temporal Gyrus STG	Splatter	ENSG00000206432	TMEM200C	92.78	99.63	0.67	0.00022338
edge_pheno1142	Cerebral cortex Cx Inferior frontal gyrus IFG Ventrolateral prefrontal cortex A44 A45	CGE_interneuron	ENSG00000206432	TMEM200C	97.24	99.63	0.83	0.00022338
edge_pheno1142	Cerebral cortex Cx Transverse temporal gyrus TTG Primary auditory cortex A1C	CGE_interneuron	ENSG00000206432	TMEM200C	97.91	99.63	0.87	0.00022338
edge_pheno1142	Head of hippocampus HiH Uncal DG CA4	CGE_interneuron	ENSG00000206432	TMEM200C	96.97	99.63	0.79	0.00022338
edge_pheno1142	Head of hippocampus HiH Uncal DG CA4	Oligodendrocyte_precursor	ENSG00000206432	TMEM200C	94.46	99.63	0.8	0.00022338
edge_pheno1142	Cerebral cortex Cx Anterior parahippocampal gyrus posterior part APH Medial entorhinal cortex MEC	CGE_interneuron	ENSG00000206432	TMEM200C	99.01	99.63	0.9	0.00022338
edge_pheno1142	Cerebral cortex Cx Anterior parahippocampal gyrus posterior part APH Medial entorhinal cortex MEC	Splatter	ENSG00000206432	TMEM200C	91.12	99.63	0.49	0.00022338
edge_pheno1142	Cerebral cortex Cx Posterior intermediate orbital gyrus POrG Caudal division of OFCiA13	CGE_interneuron	ENSG00000206432	TMEM200C	97.02	99.63	0.82	0.00022338
edge_pheno1142	Cerebral cortex Cx Posterior parahippocampal gyrus PPH TH-TL	CGE_interneuron	ENSG00000206432	TMEM200C	97.57	99.63	0.86	0.00022338
edge_pheno1142	Cerebral cortex Cx Cingulate gyrus rostral CgGr Ventral division of MFC A24	CGE_interneuron	ENSG00000206432	TMEM200C	97.43	99.63	0.84	0.00022338
edge_pheno1142	Cerebral cortex Cx Supramarginal gyrus SMG A40	CGE_interneuron	ENSG00000206432	TMEM200C	96.16	99.63	0.78	0.00022338
edge_pheno1142	Perirhinal cortex area 35 A35 rostral subdivision of area 35 A35r	Oligodendrocyte_precursor	ENSG00000206432	TMEM200C	98.09	99.63	0.81	0.00022338
edge_pheno1142	Cerebral cortex Cx Caudal cingulate gyrus CgGC A23	CGE_interneuron	ENSG00000206432	TMEM200C	98.63	99.63	0.91	0.00022338
edge_pheno1142	Body of hippocampus HiB Rostral DGC A4	CGE_interneuron	ENSG00000206432	TMEM200C	95.65	99.63	0.66	0.00022338
edge_pheno1142	Body of hippocampus HiB Rostral DGC A4	Midbrain-derived_inhibitory	ENSG00000206432	TMEM200C	96.33	99.63	0.92	0.00022338
edge_pheno1142	Body of hippocampus HiB Rostral DGC A4	Oligodendrocyte_precursor	ENSG00000206432	TMEM200C	91.41	99.63	0.7	0.00022338
edge_pheno1142	Body of hippocampus HiB Rostral DGC A4	Splatter	ENSG00000206432	TMEM200C	90.58	99.63	0.56	0.00022338
edge_pheno816	Cerebral cortex Cx Inferior frontal gyrus IFG Ventrolateral prefrontal cortex A44 A45	Deep-layer_intratelencephalic	ENSG00000248050	AC079061	90.32	99.79	0.46	0.000226169
edge_pheno816	Cerebral cortex Cx Inferior frontal gyrus IFG Ventrolateral prefrontal cortex A44 A45	Upper-layer_intratelencephalic	ENSG00000248050	AC079061	90.45	99.79	0.52	0.000226169
edge_pheno816	Cerebral cortex Cx Cingulate gyrus retrosplenial CgGrs A29 A30	Upper-layer_intratelencephalic	ENSG00000248050	AC079061	94.06	99.79	0.58	0.000226169
edge_pheno816	Cerebral cortex Cx Transverse temporal gyrus TTG Primary auditory cortex A1C	Upper-layer_intratelencephalic	ENSG00000248050	AC079061	93.24	99.79	0.57	0.000226169
edge_pheno816	Cerebral cortex Cx Supramarginal gyrus SMG A40	Amygdala_excitatory	ENSG00000248050	AC079061	94.67	99.79	0.89	0.000226169
edge_pheno816	Cerebral cortex Cx Supraparietal lobule SPL Posterosuperior dorsal parietal cortex A5 A7	Upper-layer_intratelencephalic	ENSG00000248050	AC079061	91.38	99.79	0.51	0.000226169
edge_pheno816	Body of hippocampus HiB Rostral DGC A4	Hippocampal_CA4	ENSG00000248050	AC079061	94.73	99.79	0.6	0.000226169
edge_pheno816	Tail of Hippocampus HiT Caudal Hippocampus CA4-DGC	Hippocampal_CA4	ENSG00000248050	AC079061	91.66	99.79	0.54	0.000226169
edge_pheno816	Cerebral cortex Cx Superior Temporal Gyrus STG	Deep-layer_intratelencephalic	ENSG00000248050	AC079061	93.46	99.79	0.54	0.000226169
edge_pheno816	Cerebral cortex Cx Superior Temporal Gyrus STG	Upper-layer_intratelencephalic	ENSG00000248050	AC079061	93.57	99.79	0.59	0.000226169
edge_pheno816	Head of hippocampus HiH Tail of Hippocampus HiT Subicular cortex Sub	Upper-layer_intratelencephalic	ENSG00000248050	AC079061	93.22	99.79	0.71	0.000226169
edge_pheno816	Cerebral cortex Cx Anterior parahippocampal gyrus AG Lateral entorhinal cortex LEC	Upper-layer_intratelencephalic	ENSG00000248050	AC079061	93.93	99.79	0.68	0.000226169
edge_pheno816	Cerebral cortex Cx Posterior parahippocampal gyrus PPH TH-TL	Upper-layer_intratelencephalic	ENSG00000248050	AC079061	91.56	99.79	0.56	0.000226169
edge_pheno816	Cerebral cortex Cx Temporal pole TP Temporopolar area A38	Upper-layer_intratelencephalic	ENSG00000248050	AC079061	95.13	99.79	0.65	0.000226169
edge_pheno816	Cerebral cortex Cx Anterior parahippocampal gyrus posterior part APH Medial entorhinal cortex MEC	Upper-layer_intratelencephalic	ENSG00000248050	AC079061	92.94	99.79	0.6	0.000226169
edge_pheno816	Cerebral cortex Cx Perirhinal gyrus PRG A35 A36	Amygdala_excitatory	ENSG00000248050	AC079061	93.64	99.79	0.6	0.000226169
edge_pheno249	Tail of Hippocampus HiT Caudal Hippocampus CA4-DGC	Deep-layer_intratelencephalic	ENSG00000180316	PNPLA1	94.14	99.89	0.82	0.000227704
edge_pheno249	Cerebral cortex Cx Transverse temporal gyrus TTG Primary auditory cortex A1C	Amygdala_excitatory	ENSG00000180316	PNPLA1	99.42	99.89	0.95	0.000227704
edge_pheno1205	Tail of Hippocampus HiT Caudal Hippocampus CA4-DGC	LAMP5-LHX6_and_Chandelier	ENSG00000112182	BACH2	90.47	99.92	0.51	0.000229163
edge_pheno262	Cerebral cortex Cx Subcallosal Gyrus SCG Subgenual subcallosal division of MFC A25	Deep-layer_intratelencephalic	ENSG00000143867	OSR1	95.28	99.85	0.61	0.000231758
edge_pheno262	Cerebral cortex Cx Subcallosal Gyrus SCG Subgenual subcallosal division of MFC A25	Upper-layer_intratelencephalic	ENSG00000143867	OSR1	96.46	99.85	0.69	0.000231758
edge_pheno262	Cerebral cortex Cx Supramarginal gyrus SMG A40	Fibroblast	ENSG00000143867	OSR1	90.38	99.85	0.81	0.000231758
edge_pheno262	Cerebral cortex Cx Perirhinal gyrus PRG A35 A36	Deep-layer_intratelencephalic	ENSG00000143867	OSR1	96.51	99.85	0.76	0.000231758
edge_pheno262	Cerebral cortex Cx Perirhinal gyrus PRG A35 A36	Splatter	ENSG00000143867	OSR1	97.46	99.85	0.79	0.000231758
edge_pheno262	Cerebral cortex Cx Perirhinal gyrus PRG A35 A36	Upper-layer_intratelencephalic	ENSG00000143867	OSR1	92.97	99.85	0.63	0.000231758
edge_pheno262	Cerebral cortex Cx Cingulate gyrus rostral CgGr Ventral division of MFC A24	Upper-layer_intratelencephalic	ENSG00000143867	OSR1	92.86	99.85	0.6	0.000231758
edge_pheno262	Cerebral cortex Cx Anterior parahippocampal gyrus AG Lateral entorhinal cortex LEC	Fibroblast	ENSG00000143867	OSR1	98.22	99.85	0.94	0.000231758
edge_pheno262	Head of hippocampus HiH Uncal DG CA4	Hippocampal_CA4	ENSG00000143867	OSR1	99.89	99.85	0.96	0.000231758
edge_pheno262	Cerebral cortex Cx Inferior frontal gyrus IFG Ventrolateral prefrontal cortex A44 A45	Upper-layer_intratelencephalic	ENSG00000143867	OSR1	97.44	99.85	0.7	0.000231758
edge_pheno262	Cerebral cortex Cx Superior Temporal Gyrus STG	Upper-layer_intratelencephalic	ENSG00000143867	OSR1	95.67	99.85	0.66	0.000231758
edge_pheno262	Tail of Hippocampus HiT Caudal Hippocampus CA4-DGC	Fibroblast	ENSG00000143867	OSR1	93.84	99.85	0.85	0.000231758
edge_pheno262	Tail of Hippocampus HiT Caudal Hippocampus CA4-DGC	Hippocampal_CA4	ENSG00000143867	OSR1	98.6	99.85	0.85	0.000231758
edge_pheno262	Cerebral cortex Cx Rostral gyrus RoG Dorsal division of MFC A32	Deep-layer_intratelencephalic	ENSG00000143867	OSR1	94.97	99.85	0.57	0.000231758
edge_pheno262	Cerebral cortex Cx Rostral gyrus RoG Dorsal division of MFC A32	Upper-layer_intratelencephalic	ENSG00000143867	OSR1	96.31	99.85	0.67	0.000231758
edge_pheno262	Head of hippocampus HiH Tail of Hippocampus HiT Subicular cortex Sub	Fibroblast	ENSG00000143867	OSR1	97.74	99.85	0.94	0.000231758
edge_pheno262	Perirhinal cortex area 35 A35 rostral subdivision of area 35 A35r	Fibroblast	ENSG00000143867	OSR1	98.97	99.85	0.94	0.000231758
edge_pheno262	Cerebral cortex Cx Caudal cingulate gyrus CgGC A23	Fibroblast	ENSG00000143867	OSR1	97.02	99.85	0.92	0.000231758
edge_pheno262	Body of hippocampus HiB Rostral DGC A4	Hippocampal_CA4	ENSG00000143867	OSR1	99.74	99.85	0.95	0.000231758
edge_pheno262	Cerebral cortex Cx Posterior parahippocampal gyrus PPH TH-TL	Fibroblast	ENSG00000143867	OSR1	99.49	99.85	0.98	0.000231758
edge_pheno262	Cerebral cortex Cx Anterior parahippocampal gyrus posterior part APH Medial entorhinal cortex MEC	Fibroblast	ENSG00000143867	OSR1	99.47	99.85	0.97	0.000231758
edge_pheno262	Cerebral cortex Cx Posterior intermediate orbital gyrus POrG Caudal division of OFCiA13	Splatter	ENSG00000143867	OSR1	91.25	99.85	0.69	0.000231758
edge_pheno262	Cerebral cortex Cx Temporal pole TP Temporopolar area A38	Fibroblast	ENSG00000143867	OSR1	98.53	99.85	0.95	0.000231758
node_pheno17	Cerebral cortex Cx Posterior parahippocampal gyrus PPH TH-TL	Fibroblast	ENSG00000177374	HIC1	95.22	99.51	0.88	0.000233416
node_pheno17	Cerebral cortex Cx Posterior parahippocampal gyrus PPH TH-TL	Vascular	ENSG00000177374	HIC1	95.98	99.51	0.91	0.000233416
sociability	Body of hippocampus HiB Rostral DGC A4	Oligodendrocyte_precursor	ENSG00000213996	TM6SF2	97.21	99.15	0.88	0.000233416
sociability	Head of hippocampus HiH Tail of Hippocampus HiT Subicular cortex Sub	Oligodendrocyte_precursor	ENSG00000213996	TM6SF2	90.77	99.15	0.76	0.000233416
node_pheno17	Head of hippocampus HiH Tail of Hippocampus HiT Subicular cortex Sub	Fibroblast	ENSG00000177374	HIC1	95.43	99.51	0.89	0.000233416
node_pheno17	Cerebral cortex Cx Supraparietal lobule SPL Posterosuperior dorsal parietal cortex A5 A7	Vascular	ENSG00000177374	HIC1	95.39	99.51	0.91	0.000233416
node_pheno17	Head of hippocampus HiH Uncal DG CA4	Fibroblast	ENSG00000177374	HIC1	97.08	99.51	0.92	0.000233416
node_pheno17	Head of hippocampus HiH Uncal DG CA4	Vascular	ENSG00000177374	HIC1	92.62	99.51	0.82	0.000233416
sociability	Cerebral cortex Cx Posterior intermediate orbital gyrus POrG Caudal division of OFCiA13	MGE_interneuron	ENSG00000213996	TM6SF2	90.79	99.15	0.58	0.000233416
sociability	Cerebral cortex Cx Anterior parahippocampal gyrus AG Lateral entorhinal cortex LEC	MGE_interneuron	ENSG00000213996	TM6SF2	92.34	99.15	0.62	0.000233416
sociability	Cerebral cortex Cx Anterior parahippocampal gyrus AG Lateral entorhinal cortex LEC	Splatter	ENSG00000213996	TM6SF2	92.68	99.15	0.54	0.000233416
node_pheno17	Cerebral cortex Cx Superior Temporal Gyrus STG	Fibroblast	ENSG00000177374	HIC1	97.82	99.51	0.94	0.000233416
node_pheno17	Cerebral cortex Cx Superior Temporal Gyrus STG	Vascular	ENSG00000177374	HIC1	91.45	99.51	0.83	0.000233416
node_pheno17	Cerebral cortex Cx Cingulate gyrus retrosplenial CgGrs A29 A30	Fibroblast	ENSG00000177374	HIC1	94.59	99.51	0.9	0.000233416
node_pheno17	Cerebral cortex Cx Supramarginal gyrus SMG A40	Amygdala_excitatory	ENSG00000177374	HIC1	94.29	99.51	0.88	0.000233416
node_pheno17	Cerebral cortex Cx Posterior intermediate orbital gyrus POrG Caudal division of OFCiA13	Fibroblast	ENSG00000177374	HIC1	94.45	99.51	0.9	0.000233416
node_pheno17	Tail of Hippocampus HiT Caudal Hippocampus CA4-DGC	Fibroblast	ENSG00000177374	HIC1	98.42	99.51	0.95	0.000233416
node_pheno17	Tail of Hippocampus HiT Caudal Hippocampus CA4-DGC	Vascular	ENSG00000177374	HIC1	92.16	99.51	0.8	0.000233416
node_pheno17	Cerebral cortex Cx Temporal pole TP Temporopolar area A38	Fibroblast	ENSG00000177374	HIC1	95.63	99.51	0.89	0.000233416
node_pheno17	Cerebral cortex Cx Perirhinal gyrus PRG A35 A36	Fibroblast	ENSG00000177374	HIC1	91.29	99.51	0.8	0.000233416
node_pheno17	Perirhinal cortex area 35 A35 rostral subdivision of area 35 A35r	Fibroblast	ENSG00000177374	HIC1	94.99	99.51	0.84	0.000233416
node_pheno17	Body of hippocampus HiB Rostral DGC A4	Fibroblast	ENSG00000177374	HIC1	97.75	99.51	0.93	0.000233416
node_pheno17	Body of hippocampus HiB Rostral DGC A4	Vascular	ENSG00000177374	HIC1	94.52	99.51	0.87	0.000233416
node_pheno17	Cerebral cortex Cx Anterior parahippocampal gyrus AG Lateral entorhinal cortex LEC	Vascular	ENSG00000177374	HIC1	96.24	99.51	0.92	0.000233416
node_pheno17	Cerebral cortex Cx Transverse temporal gyrus TTG Primary auditory cortex A1C	Fibroblast	ENSG00000177374	HIC1	95.21	99.51	0.88	0.000233416
node_pheno17	Cerebral cortex Cx Transverse temporal gyrus TTG Primary auditory cortex A1C	Vascular	ENSG00000177374	HIC1	93.64	99.51	0.87	0.000233416
sociability	Head of hippocampus HiH Uncal DG CA4	Oligodendrocyte_precursor	ENSG00000213996	TM6SF2	94.57	99.15	0.8	0.000233416
node_pheno17	Cerebral cortex Cx Subcallosal Gyrus SCG Subgenual subcallosal division of MFC A25	Fibroblast	ENSG00000177374	HIC1	95.8	99.51	0.92	0.000233416
node_pheno17	Cerebral cortex Cx Anterior parahippocampal gyrus posterior part APH Medial entorhinal cortex MEC	Fibroblast	ENSG00000177374	HIC1	92.75	99.51	0.84	0.000233416
node_pheno17	Cerebral cortex Cx Anterior parahippocampal gyrus posterior part APH Medial entorhinal cortex MEC	Vascular	ENSG00000177374	HIC1	92.92	99.51	0.85	0.000233416
sociability	Tail of Hippocampus HiT Caudal Hippocampus CA4-DGC	Oligodendrocyte_precursor	ENSG00000213996	TM6SF2	95.88	99.15	0.84	0.000233416
node_pheno17	Cerebral cortex Cx Cingulate gyrus rostral CgGr Ventral division of MFC A24	Fibroblast	ENSG00000177374	HIC1	93.45	99.51	0.86	0.000233416
node_pheno17	Cerebral cortex Cx Gyrus rectus ReG Medial orbitofrontal cortex A14	Fibroblast	ENSG00000177374	HIC1	92.31	99.51	0.83	0.000233416
sociability	Cerebral cortex Cx Temporal pole TP Temporopolar area A38	MGE_interneuron	ENSG00000213996	TM6SF2	91.08	99.15	0.61	0.000233416
node_pheno17	Cerebral cortex Cx Caudal cingulate gyrus CgGC A23	Fibroblast	ENSG00000177374	HIC1	96.66	99.51	0.91	0.000233416
node_pheno17	Cerebral cortex Cx Caudal cingulate gyrus CgGC A23	Vascular	ENSG00000177374	HIC1	90.54	99.51	0.82	0.000233416
edge_pheno249	Cerebral cortex Cx Cingulate gyrus retrosplenial CgGrs A29 A30	Upper-layer_intratelencephalic	ENSG00000196584	XRCC2	91.36	99.89	0.49	0.000238366
edge_pheno249	Cerebral cortex Cx Anterior parahippocampal gyrus posterior part APH Medial entorhinal cortex MEC	Medium_spiny_neuron	ENSG00000196584	XRCC2	94.41	99.89	0.89	0.000238366
edge_pheno286	Tail of Hippocampus HiT Caudal Hippocampus CA4-DGC	Hippocampal_CA1-3	ENSG00000175182	FAM131A	90.25	99.83	0.51	0.000238456
edge_pheno1142	Cerebral cortex Cx Subcallosal Gyrus SCG Subgenual subcallosal division of MFC A25	Upper-layer_intratelencephalic	ENSG00000188674	C2orf80	91.94	99.61	0.57	0.000238634
edge_pheno1142	Cerebral cortex Cx Perirhinal gyrus PRG A35 A36	Upper-layer_intratelencephalic	ENSG00000188674	C2orf80	90.57	99.61	0.57	0.000238634
edge_pheno1142	Cerebral cortex Cx Supraparietal lobule SPL Posterosuperior dorsal parietal cortex A5 A7	Upper-layer_intratelencephalic	ENSG00000188674	C2orf80	92.74	99.61	0.56	0.000238634
edge_pheno1142	Cerebral cortex Cx Cingulate gyrus retrosplenial CgGrs A29 A30	Upper-layer_intratelencephalic	ENSG00000188674	C2orf80	97.39	99.61	0.7	0.000238634
edge_pheno1142	Head of hippocampus HiH Tail of Hippocampus HiT Subicular cortex Sub	Amygdala_excitatory	ENSG00000188674	C2orf80	91.01	99.61	0.55	0.000238634
edge_pheno1142	Cerebral cortex Cx Temporal pole TP Temporopolar area A38	Upper-layer_intratelencephalic	ENSG00000188674	C2orf80	96.06	99.61	0.68	0.000238634
edge_pheno1142	Cerebral cortex Cx Rostral gyrus RoG Dorsal division of MFC A32	Upper-layer_intratelencephalic	ENSG00000188674	C2orf80	90.36	99.61	0.48	0.000238634
edge_pheno1142	Cerebral cortex Cx Anterior parahippocampal gyrus AG Lateral entorhinal cortex LEC	Amygdala_excitatory	ENSG00000188674	C2orf80	92.39	99.61	0.6	0.000238634
edge_pheno1142	Cerebral cortex Cx Superior Temporal Gyrus STG	Upper-layer_intratelencephalic	ENSG00000188674	C2orf80	97.28	99.61	0.72	0.000238634
edge_pheno1142	Head of hippocampus HiH Uncal DG CA4	Hippocampal_dentate_gyrus	ENSG00000188674	C2orf80	91.77	99.61	0.55	0.000238634
edge_pheno1142	Cerebral cortex Cx Anterior parahippocampal gyrus posterior part APH Medial entorhinal cortex MEC	Amygdala_excitatory	ENSG00000188674	C2orf80	90.12	99.61	0.48	0.000238634
edge_pheno1142	Cerebral cortex Cx Posterior intermediate orbital gyrus POrG Caudal division of OFCiA13	Upper-layer_intratelencephalic	ENSG00000188674	C2orf80	90.83	99.61	0.54	0.000238634
edge_pheno1142	Cerebral cortex Cx Posterior parahippocampal gyrus PPH TH-TL	Upper-layer_intratelencephalic	ENSG00000188674	C2orf80	98.14	99.61	0.75	0.000238634
edge_pheno1142	Cerebral cortex Cx Cingulate gyrus rostral CgGr Ventral division of MFC A24	Upper-layer_intratelencephalic	ENSG00000188674	C2orf80	96.26	99.61	0.69	0.000238634
edge_pheno1142	Perirhinal cortex area 35 A35 rostral subdivision of area 35 A35r	Oligodendrocyte_precursor	ENSG00000188674	C2orf80	98.63	99.61	0.83	0.000238634
edge_pheno1698	Cerebral cortex Cx Rostral gyrus RoG Dorsal division of MFC A32	Miscellaneous	ENSG00000180383	DEFB124	92.41	98.82	0.53	0.000242053
edge_pheno1698	Cerebral cortex Cx Rostral gyrus RoG Dorsal division of MFC A32	Upper-layer_intratelencephalic	ENSG00000180383	DEFB124	92.28	98.82	0.54	0.000242053
edge_pheno1698	Cerebral cortex Cx Cingulate gyrus rostral CgGr Ventral division of MFC A24	Upper-layer_intratelencephalic	ENSG00000180383	DEFB124	92.47	98.82	0.59	0.000242053
edge_pheno1698	Cerebral cortex Cx Subcallosal Gyrus SCG Subgenual subcallosal division of MFC A25	Vascular	ENSG00000180383	DEFB124	93.83	98.82	0.88	0.000242053
edge_pheno1698	Cerebral cortex Cx Transverse temporal gyrus TTG Primary auditory cortex A1C	Vascular	ENSG00000180383	DEFB124	90.5	98.82	0.82	0.000242053
edge_pheno1698	Cerebral cortex Cx Supraparietal lobule SPL Posterosuperior dorsal parietal cortex A5 A7	Vascular	ENSG00000180383	DEFB124	90.89	98.82	0.84	0.000242053
edge_pheno1142	Tail of Hippocampus HiT Caudal Hippocampus CA4-DGC	Medium_spiny_neuron	ENSG00000268400	AC008763.2	91.2	99.61	0.65	0.00024296
edge_pheno1698	Cerebral cortex Cx Temporal pole TP Temporopolar area A38	Upper_rhombic_lip	ENSG00000165630	PRPF18	90.17	98.81	0.82	0.000245701
edge_pheno262	Cerebral cortex Cx Perirhinal gyrus PRG A35 A36	Oligodendrocyte	ENSG00000253787	LINC02219	90.68	99.84	0.81	0.000246437
edge_pheno262	Cerebral cortex Cx Anterior parahippocampal gyrus AG Lateral entorhinal cortex LEC	Oligodendrocyte	ENSG00000253787	LINC02219	91.34	99.84	0.81	0.000246437
edge_pheno262	Cerebral cortex Cx Anterior parahippocampal gyrus posterior part APH Medial entorhinal cortex MEC	Splatter	ENSG00000253787	LINC02219	92.78	99.84	0.54	0.000246437
edge_pheno1698	Perirhinal cortex area 35 A35 rostral subdivision of area 35 A35r	Vascular	ENSG00000197238	HIST1H4J	90.66	98.8	0.76	0.000246621
edge_pheno816	Cerebral cortex Cx Inferior frontal gyrus IFG Ventrolateral prefrontal cortex A44 A45	Committed_oligodendrocyte_precursor	ENSG00000222012	AC005481	93.91	99.78	0.85	0.000246897
edge_pheno816	Body of hippocampus HiB Rostral DGC A4	Medium_spiny_neuron	ENSG00000222012	AC005481	97.35	99.78	0.84	0.000246897
edge_pheno816	Tail of Hippocampus HiT Caudal Hippocampus CA4-DGC	Splatter	ENSG00000222012	AC005481	92.99	99.78	0.58	0.000246897
edge_pheno593	Cerebral cortex Cx Superior Temporal Gyrus STG	Oligodendrocyte	ENSG00000170802	FOXN2	91.53	99.79	0.77	0.000247082
edge_pheno1142	Cerebral cortex Cx Subcallosal Gyrus SCG Subgenual subcallosal division of MFC A25	Upper-layer_intratelencephalic	ENSG00000168582	CRYGA	92.03	99.6	0.58	0.000247729
edge_pheno1142	Tail of Hippocampus HiT Caudal Hippocampus CA4-DGC	Hippocampal_dentate_gyrus	ENSG00000168582	CRYGA	91.63	99.6	0.58	0.000247729
edge_pheno1142	Cerebral cortex Cx Supraparietal lobule SPL Posterosuperior dorsal parietal cortex A5 A7	Upper-layer_intratelencephalic	ENSG00000168582	CRYGA	95.49	99.6	0.63	0.000247729
edge_pheno1142	Cerebral cortex Cx Cingulate gyrus retrosplenial CgGrs A29 A30	Upper-layer_intratelencephalic	ENSG00000168582	CRYGA	93.3	99.6	0.56	0.000247729
edge_pheno1142	Cerebral cortex Cx Anterior parahippocampal gyrus posterior part APH Medial entorhinal cortex MEC	Amygdala_excitatory	ENSG00000168582	CRYGA	93.38	99.6	0.57	0.000247729
edge_pheno1142	Cerebral cortex Cx Posterior parahippocampal gyrus PPH TH-TL	Upper-layer_intratelencephalic	ENSG00000168582	CRYGA	90.32	99.6	0.53	0.000247729
edge_pheno1142	Perirhinal cortex area 35 A35 rostral subdivision of area 35 A35r	Oligodendrocyte_precursor	ENSG00000168582	CRYGA	95.95	99.6	0.73	0.000247729
edge_pheno1142	Body of hippocampus HiB Rostral DGC A4	Hippocampal_dentate_gyrus	ENSG00000168582	CRYGA	95.32	99.6	0.58	0.000247729
sociability	Cerebral cortex Cx Superior Temporal Gyrus STG	Miscellaneous	ENSG00000184650	ODF4	92.89	99.14	0.69	0.000247822
sociability	Body of hippocampus HiB Rostral DGC A4	Medium_spiny_neuron	ENSG00000205022	PABPN1L	92.5	99.14	0.69	0.000249028
sociability	Cerebral cortex Cx Superior Temporal Gyrus STG	Upper-layer_intratelencephalic	ENSG00000205022	PABPN1L	93.72	99.14	0.59	0.000249028
sociability	Tail of Hippocampus HiT Caudal Hippocampus CA4-DGC	Splatter	ENSG00000205022	PABPN1L	91.28	99.14	0.54	0.000249028
edge_pheno1205	Cerebral cortex Cx Posterior parahippocampal gyrus PPH TH-TL	Committed_oligodendrocyte_precursor	ENSG00000234409	CCDC188	92.43	99.91	0.79	0.0002494
edge_pheno1205	Tail of Hippocampus HiT Caudal Hippocampus CA4-DGC	Committed_oligodendrocyte_precursor	ENSG00000234409	CCDC188	91.61	99.91	0.77	0.0002494
edge_pheno1205	Tail of Hippocampus HiT Caudal Hippocampus CA4-DGC	Ependymal	ENSG00000234409	CCDC188	90.77	99.91	0.76	0.0002494
edge_pheno1205	Body of hippocampus HiB Rostral DGC A4	Thalamic_excitatory	ENSG00000234409	CCDC188	99.05	99.91	0.89	0.0002494
edge_pheno1205	Head of hippocampus HiH Tail of Hippocampus HiT Subicular cortex Sub	Ependymal	ENSG00000234409	CCDC188	95.58	99.91	0.88	0.0002494
edge_pheno1205	Perirhinal cortex area 35 A35 rostral subdivision of area 35 A35r	Vascular	ENSG00000234409	CCDC188	91.54	99.91	0.78	0.0002494
edge_pheno1205	Cerebral cortex Cx Temporal pole TP Temporopolar area A38	Splatter	ENSG00000234409	CCDC188	97.36	99.91	0.81	0.0002494
edge_pheno1142	Tail of Hippocampus HiT Caudal Hippocampus CA4-DGC	Hippocampal_CA4	ENSG00000167748	KLK1	97.65	99.6	0.78	0.000250146
edge_pheno1142	Tail of Hippocampus HiT Caudal Hippocampus CA4-DGC	Hippocampal_dentate_gyrus	ENSG00000167748	KLK1	95.41	99.6	0.68	0.000250146
edge_pheno1142	Cerebral cortex Cx Supraparietal lobule SPL Posterosuperior dorsal parietal cortex A5 A7	CGE_interneuron	ENSG00000167748	KLK1	92.6	99.6	0.65	0.000250146
edge_pheno1142	Cerebral cortex Cx Cingulate gyrus retrosplenial CgGrs A29 A30	Hippocampal_CA4	ENSG00000167748	KLK1	90.12	99.6	0.65	0.000250146
edge_pheno1142	Head of hippocampus HiH Tail of Hippocampus HiT Subicular cortex Sub	Hippocampal_dentate_gyrus	ENSG00000167748	KLK1	98.91	99.6	0.95	0.000250146
edge_pheno1142	Cerebral cortex Cx Gyrus rectus ReG Medial orbitofrontal cortex A14	Fibroblast	ENSG00000167748	KLK1	98.15	99.6	0.94	0.000250146
edge_pheno1142	Cerebral cortex Cx Superior Temporal Gyrus STG	CGE_interneuron	ENSG00000167748	KLK1	95.41	99.6	0.75	0.000250146
edge_pheno1142	Cerebral cortex Cx Inferior frontal gyrus IFG Ventrolateral prefrontal cortex A44 A45	CGE_interneuron	ENSG00000167748	KLK1	93.2	99.6	0.67	0.000250146
edge_pheno1142	Cerebral cortex Cx Transverse temporal gyrus TTG Primary auditory cortex A1C	CGE_interneuron	ENSG00000167748	KLK1	94.59	99.6	0.73	0.000250146
edge_pheno1142	Head of hippocampus HiH Uncal DG CA4	Hippocampal_dentate_gyrus	ENSG00000167748	KLK1	94.18	99.6	0.62	0.000250146
edge_pheno1142	Cerebral cortex Cx Posterior parahippocampal gyrus PPH TH-TL	Fibroblast	ENSG00000167748	KLK1	96.23	99.6	0.9	0.000250146
edge_pheno1142	Perirhinal cortex area 35 A35 rostral subdivision of area 35 A35r	Fibroblast	ENSG00000167748	KLK1	94.56	99.6	0.83	0.000250146
edge_pheno1142	Body of hippocampus HiB Rostral DGC A4	Hippocampal_dentate_gyrus	ENSG00000167748	KLK1	98.03	99.6	0.69	0.000250146
edge_pheno1698	Cerebral cortex Cx Anterior parahippocampal gyrus posterior part APH Medial entorhinal cortex MEC	Splatter	ENSG00000137090	DMRT1	98.1	98.78	0.8	0.000252208
edge_pheno1698	Head of hippocampus HiH Uncal DG CA4	Splatter	ENSG00000137090	DMRT1	92.82	98.78	0.72	0.000252208
edge_pheno1698	Body of hippocampus HiB Rostral DGC A4	Ependymal	ENSG00000137090	DMRT1	97.28	98.78	0.9	0.000252208
node_pheno17	Cerebral cortex Cx Superior Temporal Gyrus STG	Deep-layer_intratelencephalic	ENSG00000127585	FBXL16	96.66	99.5	0.71	0.000253813
node_pheno17	Cerebral cortex Cx Superior Temporal Gyrus STG	Upper-layer_intratelencephalic	ENSG00000127585	FBXL16	91.69	99.5	0.52	0.000253813
node_pheno17	Cerebral cortex Cx Supramarginal gyrus SMG A40	Deep-layer_intratelencephalic	ENSG00000127585	FBXL16	93.85	99.5	0.53	0.000253813
node_pheno17	Cerebral cortex Cx Rostral gyrus RoG Dorsal division of MFC A32	Deep-layer_intratelencephalic	ENSG00000127585	FBXL16	90.65	99.5	0.45	0.000253813
node_pheno17	Cerebral cortex Cx Inferior frontal gyrus IFG Ventrolateral prefrontal cortex A44 A45	Deep-layer_intratelencephalic	ENSG00000127585	FBXL16	91.21	99.5	0.48	0.000253813
edge_pheno1698	Cerebral cortex Cx Superior Temporal Gyrus STG	Amygdala_excitatory	ENSG00000189134	NKAPL	92.8	98.77	0.78	0.000254856
edge_pheno286	Body of hippocampus HiB Rostral DGC A4	Hippocampal_dentate_gyrus	ENSG00000139973	SYT16	91.31	99.82	0.46	0.000255427
edge_pheno1142	Cerebral cortex Cx Cingulate gyrus rostral CgGr Ventral division of MFC A24	CGE_interneuron	ENSG00000175745	NR2F1	90.25	99.59	0.57	0.000257721
edge_pheno1698	Cerebral cortex Cx Rostral gyrus RoG Dorsal division of MFC A32	Upper-layer_intratelencephalic	ENSG00000147642	SYBU	90.5	98.77	0.49	0.000259455
edge_pheno1698	Body of hippocampus HiB Rostral DGC A4	Hippocampal_dentate_gyrus	ENSG00000147642	SYBU	90.89	98.77	0.45	0.000259455
edge_pheno286	Cerebral cortex Cx Posterior intermediate orbital gyrus POrG Caudal division of OFCiA13	Splatter	ENSG00000044012	GUCA2B	92.75	99.81	0.73	0.000260423
sociability	Cerebral cortex Cx Supraparietal lobule SPL Posterosuperior dorsal parietal cortex A5 A7	Astrocyte	ENSG00000204520	MICA	92.15	99.12	0.8	0.000262662
sociability	Cerebral cortex Cx Supraparietal lobule SPL Posterosuperior dorsal parietal cortex A5 A7	Miscellaneous	ENSG00000204520	MICA	92.53	99.12	0.62	0.000262662
sociability	Cerebral cortex Cx Rostral gyrus RoG Dorsal division of MFC A32	Astrocyte	ENSG00000204520	MICA	93.55	99.12	0.83	0.000262662
sociability	Cerebral cortex Cx Anterior parahippocampal gyrus AG Lateral entorhinal cortex LEC	Astrocyte	ENSG00000204520	MICA	90.69	99.12	0.77	0.000262662
sociability	Cerebral cortex Cx Inferior frontal gyrus IFG Ventrolateral prefrontal cortex A44 A45	Astrocyte	ENSG00000204520	MICA	92.47	99.12	0.81	0.000262662
sociability	Cerebral cortex Cx Inferior frontal gyrus IFG Ventrolateral prefrontal cortex A44 A45	Deep-layer_corticothalamic_and_6b	ENSG00000204520	MICA	93.97	99.12	0.7	0.000262662
sociability	Cerebral cortex Cx Caudal cingulate gyrus CgGC A23	Astrocyte	ENSG00000204520	MICA	91.81	99.12	0.8	0.000262662
sociability	Cerebral cortex Cx Caudal cingulate gyrus CgGC A23	Deep-layer_corticothalamic_and_6b	ENSG00000204520	MICA	94.3	99.12	0.73	0.000262662
sociability	Cerebral cortex Cx Anterior parahippocampal gyrus posterior part APH Medial entorhinal cortex MEC	Astrocyte	ENSG00000204520	MICA	91.7	99.12	0.78	0.000262662
sociability	Cerebral cortex Cx Gyrus rectus ReG Medial orbitofrontal cortex A14	Astrocyte	ENSG00000204520	MICA	92.79	99.12	0.81	0.000262662
sociability	Cerebral cortex Cx Posterior parahippocampal gyrus PPH TH-TL	Astrocyte	ENSG00000204520	MICA	95.27	99.12	0.87	0.000262662
edge_pheno1359	Cerebral cortex Cx Perirhinal gyrus PRG A35 A36	MGE_interneuron	ENSG00000264058	AC073508.2	91.2	99.64	0.6	0.000263347
edge_pheno1359	Cerebral cortex Cx Supramarginal gyrus SMG A40	Deep-layer_intratelencephalic	ENSG00000264058	AC073508.2	93.06	99.64	0.5	0.000263347
edge_pheno1359	Cerebral cortex Cx Posterior parahippocampal gyrus PPH TH-TL	Cerebellar_inhibitory	ENSG00000264058	AC073508.2	94.46	99.64	0.89	0.000263347
edge_pheno1359	Head of hippocampus HiH Uncal DG CA4	Hippocampal_CA4	ENSG00000264058	AC073508.2	92.82	99.64	0.5	0.000263347
edge_pheno1359	Head of hippocampus HiH Uncal DG CA4	MGE_interneuron	ENSG00000264058	AC073508.2	92.12	99.64	0.59	0.000263347
edge_pheno1359	Cerebral cortex Cx Superior Temporal Gyrus STG	Choroid_plexus	ENSG00000197980	LEKR1	90.88	99.63	0.85	0.000263641
edge_pheno1698	Tail of Hippocampus HiT Caudal Hippocampus CA4-DGC	CGE_interneuron	ENSG00000029534	ANK1	94.36	98.76	0.63	0.000264033
edge_pheno1698	Tail of Hippocampus HiT Caudal Hippocampus CA4-DGC	LAMP5-LHX6_and_Chandelier	ENSG00000029534	ANK1	94.85	98.76	0.67	0.000264033
edge_pheno1698	Tail of Hippocampus HiT Caudal Hippocampus CA4-DGC	MGE_interneuron	ENSG00000029534	ANK1	94.95	98.76	0.67	0.000264033
edge_pheno1698	Cerebral cortex Cx Cingulate gyrus retrosplenial CgGrs A29 A30	LAMP5-LHX6_and_Chandelier	ENSG00000029534	ANK1	96.37	98.76	0.84	0.000264033
edge_pheno1698	Cerebral cortex Cx Cingulate gyrus retrosplenial CgGrs A29 A30	MGE_interneuron	ENSG00000029534	ANK1	98.33	98.76	0.88	0.000264033
edge_pheno1698	Cerebral cortex Cx Gyrus rectus ReG Medial orbitofrontal cortex A14	CGE_interneuron	ENSG00000029534	ANK1	94.31	98.76	0.68	0.000264033
edge_pheno1698	Cerebral cortex Cx Gyrus rectus ReG Medial orbitofrontal cortex A14	LAMP5-LHX6_and_Chandelier	ENSG00000029534	ANK1	97.04	98.76	0.78	0.000264033
edge_pheno1698	Cerebral cortex Cx Gyrus rectus ReG Medial orbitofrontal cortex A14	MGE_interneuron	ENSG00000029534	ANK1	99.49	98.76	0.94	0.000264033
edge_pheno1698	Cerebral cortex Cx Anterior parahippocampal gyrus posterior part APH Medial entorhinal cortex MEC	LAMP5-LHX6_and_Chandelier	ENSG00000029534	ANK1	92.43	98.76	0.61	0.000264033
edge_pheno1698	Cerebral cortex Cx Anterior parahippocampal gyrus posterior part APH Medial entorhinal cortex MEC	MGE_interneuron	ENSG00000029534	ANK1	96.29	98.76	0.75	0.000264033
edge_pheno1698	Cerebral cortex Cx Anterior parahippocampal gyrus posterior part APH Medial entorhinal cortex MEC	Splatter	ENSG00000029534	ANK1	90.71	98.76	0.48	0.000264033
edge_pheno1698	Head of hippocampus HiH Uncal DG CA4	CGE_interneuron	ENSG00000029534	ANK1	96.05	98.76	0.75	0.000264033
edge_pheno1698	Head of hippocampus HiH Uncal DG CA4	LAMP5-LHX6_and_Chandelier	ENSG00000029534	ANK1	97.68	98.76	0.83	0.000264033
edge_pheno1698	Head of hippocampus HiH Uncal DG CA4	MGE_interneuron	ENSG00000029534	ANK1	95.39	98.76	0.7	0.000264033
edge_pheno1698	Cerebral cortex Cx Rostral gyrus RoG Dorsal division of MFC A32	LAMP5-LHX6_and_Chandelier	ENSG00000029534	ANK1	97.56	98.76	0.89	0.000264033
edge_pheno1698	Cerebral cortex Cx Rostral gyrus RoG Dorsal division of MFC A32	MGE_interneuron	ENSG00000029534	ANK1	98.35	98.76	0.87	0.000264033
edge_pheno1698	Cerebral cortex Cx Cingulate gyrus rostral CgGr Ventral division of MFC A24	CGE_interneuron	ENSG00000029534	ANK1	90.56	98.76	0.58	0.000264033
edge_pheno1698	Cerebral cortex Cx Cingulate gyrus rostral CgGr Ventral division of MFC A24	LAMP5-LHX6_and_Chandelier	ENSG00000029534	ANK1	97.29	98.76	0.84	0.000264033
edge_pheno1698	Cerebral cortex Cx Cingulate gyrus rostral CgGr Ventral division of MFC A24	MGE_interneuron	ENSG00000029534	ANK1	98.91	98.76	0.9	0.000264033
edge_pheno1698	Head of hippocampus HiH Tail of Hippocampus HiT Subicular cortex Sub	CGE_interneuron	ENSG00000029534	ANK1	92.13	98.76	0.69	0.000264033
edge_pheno1698	Head of hippocampus HiH Tail of Hippocampus HiT Subicular cortex Sub	LAMP5-LHX6_and_Chandelier	ENSG00000029534	ANK1	97.41	98.76	0.86	0.000264033
edge_pheno1698	Head of hippocampus HiH Tail of Hippocampus HiT Subicular cortex Sub	MGE_interneuron	ENSG00000029534	ANK1	98.5	98.76	0.89	0.000264033
edge_pheno1698	Cerebral cortex Cx Anterior parahippocampal gyrus AG Lateral entorhinal cortex LEC	CGE_interneuron	ENSG00000029534	ANK1	95.82	98.76	0.74	0.000264033
edge_pheno1698	Cerebral cortex Cx Anterior parahippocampal gyrus AG Lateral entorhinal cortex LEC	LAMP5-LHX6_and_Chandelier	ENSG00000029534	ANK1	98.08	98.76	0.89	0.000264033
edge_pheno1698	Cerebral cortex Cx Anterior parahippocampal gyrus AG Lateral entorhinal cortex LEC	MGE_interneuron	ENSG00000029534	ANK1	99.72	98.76	0.96	0.000264033
edge_pheno1698	Cerebral cortex Cx Anterior parahippocampal gyrus AG Lateral entorhinal cortex LEC	Splatter	ENSG00000029534	ANK1	94.56	98.76	0.62	0.000264033
edge_pheno1698	Cerebral cortex Cx Supramarginal gyrus SMG A40	CGE_interneuron	ENSG00000029534	ANK1	94.14	98.76	0.7	0.000264033
edge_pheno1698	Cerebral cortex Cx Supramarginal gyrus SMG A40	LAMP5-LHX6_and_Chandelier	ENSG00000029534	ANK1	97.25	98.76	0.82	0.000264033
edge_pheno1698	Cerebral cortex Cx Supramarginal gyrus SMG A40	MGE_interneuron	ENSG00000029534	ANK1	99.56	98.76	0.93	0.000264033
edge_pheno1698	Cerebral cortex Cx Posterior parahippocampal gyrus PPH TH-TL	LAMP5-LHX6_and_Chandelier	ENSG00000029534	ANK1	96.31	98.76	0.8	0.000264033
edge_pheno1698	Cerebral cortex Cx Posterior parahippocampal gyrus PPH TH-TL	MGE_interneuron	ENSG00000029534	ANK1	97.35	98.76	0.84	0.000264033
edge_pheno1698	Cerebral cortex Cx Subcallosal Gyrus SCG Subgenual subcallosal division of MFC A25	CGE_interneuron	ENSG00000029534	ANK1	91.06	98.76	0.61	0.000264033
edge_pheno1698	Cerebral cortex Cx Subcallosal Gyrus SCG Subgenual subcallosal division of MFC A25	LAMP5-LHX6_and_Chandelier	ENSG00000029534	ANK1	98.27	98.76	0.89	0.000264033
edge_pheno1698	Cerebral cortex Cx Subcallosal Gyrus SCG Subgenual subcallosal division of MFC A25	MGE_interneuron	ENSG00000029534	ANK1	99.13	98.76	0.9	0.000264033
edge_pheno1698	Cerebral cortex Cx Posterior intermediate orbital gyrus POrG Caudal division of OFCiA13	CGE_interneuron	ENSG00000029534	ANK1	92.65	98.76	0.64	0.000264033
edge_pheno1698	Cerebral cortex Cx Posterior intermediate orbital gyrus POrG Caudal division of OFCiA13	LAMP5-LHX6_and_Chandelier	ENSG00000029534	ANK1	97.68	98.76	0.87	0.000264033
edge_pheno1698	Cerebral cortex Cx Posterior intermediate orbital gyrus POrG Caudal division of OFCiA13	MGE_interneuron	ENSG00000029534	ANK1	99.51	98.76	0.94	0.000264033
edge_pheno1698	Cerebral cortex Cx Inferior frontal gyrus IFG Ventrolateral prefrontal cortex A44 A45	LAMP5-LHX6_and_Chandelier	ENSG00000029534	ANK1	96.87	98.76	0.85	0.000264033
edge_pheno1698	Cerebral cortex Cx Inferior frontal gyrus IFG Ventrolateral prefrontal cortex A44 A45	MGE_interneuron	ENSG00000029534	ANK1	99.09	98.76	0.9	0.000264033
edge_pheno1698	Cerebral cortex Cx Temporal pole TP Temporopolar area A38	CGE_interneuron	ENSG00000029534	ANK1	96.52	98.76	0.79	0.000264033
edge_pheno1698	Cerebral cortex Cx Temporal pole TP Temporopolar area A38	LAMP5-LHX6_and_Chandelier	ENSG00000029534	ANK1	98.8	98.76	0.91	0.000264033
edge_pheno1698	Cerebral cortex Cx Temporal pole TP Temporopolar area A38	MGE_interneuron	ENSG00000029534	ANK1	99.67	98.76	0.95	0.000264033
edge_pheno1698	Cerebral cortex Cx Perirhinal gyrus PRG A35 A36	CGE_interneuron	ENSG00000029534	ANK1	92.97	98.76	0.64	0.000264033
edge_pheno1698	Cerebral cortex Cx Perirhinal gyrus PRG A35 A36	LAMP5-LHX6_and_Chandelier	ENSG00000029534	ANK1	97.37	98.76	0.84	0.000264033
edge_pheno1698	Cerebral cortex Cx Perirhinal gyrus PRG A35 A36	MGE_interneuron	ENSG00000029534	ANK1	99.02	98.76	0.91	0.000264033
edge_pheno1698	Cerebral cortex Cx Perirhinal gyrus PRG A35 A36	Splatter	ENSG00000029534	ANK1	95.4	98.76	0.64	0.000264033
edge_pheno1698	Cerebral cortex Cx Superior Temporal Gyrus STG	CGE_interneuron	ENSG00000029534	ANK1	93.98	98.76	0.69	0.000264033
edge_pheno1698	Cerebral cortex Cx Superior Temporal Gyrus STG	LAMP5-LHX6_and_Chandelier	ENSG00000029534	ANK1	98.22	98.76	0.86	0.000264033
edge_pheno1698	Cerebral cortex Cx Superior Temporal Gyrus STG	MGE_interneuron	ENSG00000029534	ANK1	99.25	98.76	0.92	0.000264033
edge_pheno1698	Cerebral cortex Cx Transverse temporal gyrus TTG Primary auditory cortex A1C	LAMP5-LHX6_and_Chandelier	ENSG00000029534	ANK1	96.29	98.76	0.81	0.000264033
edge_pheno1698	Cerebral cortex Cx Transverse temporal gyrus TTG Primary auditory cortex A1C	MGE_interneuron	ENSG00000029534	ANK1	98.11	98.76	0.85	0.000264033
edge_pheno1698	Body of hippocampus HiB Rostral DGC A4	CGE_interneuron	ENSG00000029534	ANK1	97.33	98.76	0.77	0.000264033
edge_pheno1698	Body of hippocampus HiB Rostral DGC A4	LAMP5-LHX6_and_Chandelier	ENSG00000029534	ANK1	98.8	98.76	0.88	0.000264033
edge_pheno1698	Body of hippocampus HiB Rostral DGC A4	MGE_interneuron	ENSG00000029534	ANK1	97.78	98.76	0.77	0.000264033
edge_pheno1698	Cerebral cortex Cx Caudal cingulate gyrus CgGC A23	CGE_interneuron	ENSG00000029534	ANK1	91.83	98.76	0.63	0.000264033
edge_pheno1698	Cerebral cortex Cx Caudal cingulate gyrus CgGC A23	LAMP5-LHX6_and_Chandelier	ENSG00000029534	ANK1	96.06	98.76	0.82	0.000264033
edge_pheno1698	Cerebral cortex Cx Caudal cingulate gyrus CgGC A23	MGE_interneuron	ENSG00000029534	ANK1	99.39	98.76	0.92	0.000264033
edge_pheno1698	Cerebral cortex Cx Supraparietal lobule SPL Posterosuperior dorsal parietal cortex A5 A7	CGE_interneuron	ENSG00000029534	ANK1	92.47	98.76	0.65	0.000264033
edge_pheno1698	Cerebral cortex Cx Supraparietal lobule SPL Posterosuperior dorsal parietal cortex A5 A7	LAMP5-LHX6_and_Chandelier	ENSG00000029534	ANK1	97.23	98.76	0.84	0.000264033
edge_pheno1698	Cerebral cortex Cx Supraparietal lobule SPL Posterosuperior dorsal parietal cortex A5 A7	MGE_interneuron	ENSG00000029534	ANK1	98.96	98.76	0.91	0.000264033
edge_pheno491	Cerebral cortex Cx Supramarginal gyrus SMG A40	Deep-layer_near-projecting	ENSG00000145632	PLK2	91.25	99.83	0.62	0.000268787
edge_pheno491	Cerebral cortex Cx Supraparietal lobule SPL Posterosuperior dorsal parietal cortex A5 A7	Deep-layer_near-projecting	ENSG00000145632	PLK2	91.47	99.83	0.65	0.000268787
edge_pheno491	Cerebral cortex Cx Cingulate gyrus retrosplenial CgGrs A29 A30	Hippocampal_CA1-3	ENSG00000145632	PLK2	92.19	99.83	0.68	0.000268787
edge_pheno491	Cerebral cortex Cx Cingulate gyrus retrosplenial CgGrs A29 A30	Upper-layer_intratelencephalic	ENSG00000145632	PLK2	94.38	99.83	0.6	0.000268787
edge_pheno491	Body of hippocampus HiB Rostral DGC A4	Hippocampal_CA4	ENSG00000145632	PLK2	90.56	99.83	0.45	0.000268787
edge_pheno491	Tail of Hippocampus HiT Caudal Hippocampus CA4-DGC	Hippocampal_CA1-3	ENSG00000145632	PLK2	94.28	99.83	0.63	0.000268787
edge_pheno491	Head of hippocampus HiH Tail of Hippocampus HiT Subicular cortex Sub	Amygdala_excitatory	ENSG00000145632	PLK2	90.71	99.83	0.54	0.000268787
edge_pheno491	Head of hippocampus HiH Tail of Hippocampus HiT Subicular cortex Sub	Hippocampal_CA1-3	ENSG00000145632	PLK2	93.85	99.83	0.73	0.000268787
edge_pheno491	Head of hippocampus HiH Uncal DG CA4	Hippocampal_CA1-3	ENSG00000145632	PLK2	92.21	99.83	0.68	0.000268787
edge_pheno491	Head of hippocampus HiH Uncal DG CA4	Hippocampal_CA4	ENSG00000145632	PLK2	90.62	99.83	0.45	0.000268787
edge_pheno491	Cerebral cortex Cx Superior Temporal Gyrus STG	CGE_interneuron	ENSG00000145632	PLK2	93.74	99.83	0.68	0.000268787
edge_pheno491	Cerebral cortex Cx Superior Temporal Gyrus STG	Deep-layer_near-projecting	ENSG00000145632	PLK2	96.82	99.83	0.79	0.000268787
edge_pheno491	Cerebral cortex Cx Superior Temporal Gyrus STG	Upper-layer_intratelencephalic	ENSG00000145632	PLK2	97.75	99.83	0.75	0.000268787
sociability	Body of hippocampus HiB Rostral DGC A4	LAMP5-LHX6_and_Chandelier	ENSG00000137872	SEMA6D	91.93	99.1	0.53	0.000269687
sociability	Head of hippocampus HiH Tail of Hippocampus HiT Subicular cortex Sub	LAMP5-LHX6_and_Chandelier	ENSG00000137872	SEMA6D	90.7	99.1	0.6	0.000269687
sociability	Head of hippocampus HiH Tail of Hippocampus HiT Subicular cortex Sub	Miscellaneous	ENSG00000137872	SEMA6D	91.18	99.1	0.59	0.000269687
sociability	Cerebral cortex Cx Anterior parahippocampal gyrus AG Lateral entorhinal cortex LEC	LAMP5-LHX6_and_Chandelier	ENSG00000137872	SEMA6D	90.75	99.1	0.56	0.000269687
sociability	Head of hippocampus HiH Uncal DG CA4	LAMP5-LHX6_and_Chandelier	ENSG00000137872	SEMA6D	92.73	99.1	0.61	0.000269687
sociability	Cerebral cortex Cx Gyrus rectus ReG Medial orbitofrontal cortex A14	LAMP5-LHX6_and_Chandelier	ENSG00000137872	SEMA6D	90.19	99.1	0.48	0.000269687
sociability	Tail of Hippocampus HiT Caudal Hippocampus CA4-DGC	LAMP5-LHX6_and_Chandelier	ENSG00000137872	SEMA6D	93.96	99.1	0.63	0.000269687
sociability	Cerebral cortex Cx Posterior parahippocampal gyrus PPH TH-TL	Miscellaneous	ENSG00000137872	SEMA6D	90.4	99.1	0.48	0.000269687
sociability	Cerebral cortex Cx Temporal pole TP Temporopolar area A38	LAMP5-LHX6_and_Chandelier	ENSG00000137872	SEMA6D	90.25	99.1	0.48	0.000269687
sociability	Cerebral cortex Cx Perirhinal gyrus PRG A35 A36	MGE_interneuron	ENSG00000173250	GPR151	93.51	99.09	0.69	0.000271395
sociability	Cerebral cortex Cx Posterior intermediate orbital gyrus POrG Caudal division of OFCiA13	MGE_interneuron	ENSG00000173250	GPR151	93	99.09	0.64	0.000271395
sociability	Cerebral cortex Cx Anterior parahippocampal gyrus AG Lateral entorhinal cortex LEC	MGE_interneuron	ENSG00000173250	GPR151	91.84	99.09	0.61	0.000271395
sociability	Cerebral cortex Cx Subcallosal Gyrus SCG Subgenual subcallosal division of MFC A25	MGE_interneuron	ENSG00000173250	GPR151	92.31	99.09	0.63	0.000271395
sociability	Cerebral cortex Cx Gyrus rectus ReG Medial orbitofrontal cortex A14	MGE_interneuron	ENSG00000173250	GPR151	91.95	99.09	0.6	0.000271395
edge_pheno1698	Cerebral cortex Cx Anterior parahippocampal gyrus AG Lateral entorhinal cortex LEC	Splatter	ENSG00000197123	ZNF679	93.24	98.75	0.56	0.000274128
edge_pheno249	Head of hippocampus HiH Tail of Hippocampus HiT Subicular cortex Sub	Amygdala_excitatory	ENSG00000171243	SOSTDC1	93.21	99.86	0.6	0.000275044
edge_pheno249	Head of hippocampus HiH Tail of Hippocampus HiT Subicular cortex Sub	LAMP5-LHX6_and_Chandelier	ENSG00000171243	SOSTDC1	93.17	99.86	0.67	0.000275044
edge_pheno249	Cerebral cortex Cx Temporal pole TP Temporopolar area A38	Amygdala_excitatory	ENSG00000171243	SOSTDC1	95.69	99.86	0.76	0.000275044
sociability	Cerebral cortex Cx Supraparietal lobule SPL Posterosuperior dorsal parietal cortex A5 A7	Deep-layer_near-projecting	ENSG00000113073	SLC4A9	92.12	99.08	0.67	0.000279775
sociability	Cerebral cortex Cx Superior Temporal Gyrus STG	Deep-layer_near-projecting	ENSG00000113073	SLC4A9	91.4	99.08	0.57	0.000279775
sociability	Cerebral cortex Cx Inferior frontal gyrus IFG Ventrolateral prefrontal cortex A44 A45	Eccentric_medium_spiny_neuron	ENSG00000113073	SLC4A9	93.47	99.08	0.88	0.000279775
sociability	Cerebral cortex Cx Caudal cingulate gyrus CgGC A23	Miscellaneous	ENSG00000113073	SLC4A9	91.55	99.08	0.54	0.000279775
edge_pheno1359	Cerebral cortex Cx Cingulate gyrus retrosplenial CgGrs A29 A30	Vascular	ENSG00000256235	SMIM3	96.18	99.62	0.92	0.000281021
edge_pheno1359	Cerebral cortex Cx Cingulate gyrus rostral CgGr Ventral division of MFC A24	Vascular	ENSG00000256235	SMIM3	92.33	99.62	0.84	0.000281021
edge_pheno1359	Cerebral cortex Cx Transverse temporal gyrus TTG Primary auditory cortex A1C	Vascular	ENSG00000256235	SMIM3	92.18	99.62	0.84	0.000281021
edge_pheno1359	Cerebral cortex Cx Inferior frontal gyrus IFG Ventrolateral prefrontal cortex A44 A45	Vascular	ENSG00000256235	SMIM3	97.75	99.62	0.94	0.000281021
edge_pheno1359	Tail of Hippocampus HiT Caudal Hippocampus CA4-DGC	Hippocampal_CA4	ENSG00000256235	SMIM3	90.03	99.62	0.5	0.000281021
edge_pheno1359	Tail of Hippocampus HiT Caudal Hippocampus CA4-DGC	Vascular	ENSG00000256235	SMIM3	94.43	99.62	0.85	0.000281021
edge_pheno1359	Head of hippocampus HiH Tail of Hippocampus HiT Subicular cortex Sub	Vascular	ENSG00000256235	SMIM3	93.75	99.62	0.86	0.000281021
edge_pheno1359	Perirhinal cortex area 35 A35 rostral subdivision of area 35 A35r	Vascular	ENSG00000256235	SMIM3	95.7	99.62	0.87	0.000281021
edge_pheno1359	Cerebral cortex Cx Temporal pole TP Temporopolar area A38	Vascular	ENSG00000256235	SMIM3	96.58	99.62	0.93	0.000281021
edge_pheno1359	Cerebral cortex Cx Posterior parahippocampal gyrus PPH TH-TL	Vascular	ENSG00000256235	SMIM3	93.93	99.62	0.88	0.000281021
edge_pheno1359	Cerebral cortex Cx Subcallosal Gyrus SCG Subgenual subcallosal division of MFC A25	Vascular	ENSG00000256235	SMIM3	92.51	99.62	0.86	0.000281021
edge_pheno1359	Head of hippocampus HiH Uncal DG CA4	Vascular	ENSG00000256235	SMIM3	94.28	99.62	0.86	0.000281021
edge_pheno1359	Cerebral cortex Cx Posterior intermediate orbital gyrus POrG Caudal division of OFCiA13	Vascular	ENSG00000256235	SMIM3	93.04	99.62	0.87	0.000281021
edge_pheno1359	Body of hippocampus HiB Rostral DGC A4	Vascular	ENSG00000256235	SMIM3	94.76	99.62	0.88	0.000281021
edge_pheno1359	Cerebral cortex Cx Anterior parahippocampal gyrus posterior part APH Medial entorhinal cortex MEC	Vascular	ENSG00000256235	SMIM3	96.77	99.62	0.92	0.000281021
edge_pheno1359	Cerebral cortex Cx Superior Temporal Gyrus STG	Vascular	ENSG00000256235	SMIM3	96.48	99.62	0.91	0.000281021
sociability	Cerebral cortex Cx Perirhinal gyrus PRG A35 A36	Astrocyte	ENSG00000170370	EMX2	99.97	99.08	0.99	0.000282272
sociability	Body of hippocampus HiB Rostral DGC A4	Astrocyte	ENSG00000170370	EMX2	99.48	99.08	0.96	0.000282272
sociability	Body of hippocampus HiB Rostral DGC A4	Splatter	ENSG00000170370	EMX2	98.15	99.08	0.83	0.000282272
sociability	Head of hippocampus HiH Tail of Hippocampus HiT Subicular cortex Sub	Astrocyte	ENSG00000170370	EMX2	99.83	99.08	0.96	0.000282272
sociability	Cerebral cortex Cx Supraparietal lobule SPL Posterosuperior dorsal parietal cortex A5 A7	Astrocyte	ENSG00000170370	EMX2	99.92	99.08	0.99	0.000282272
sociability	Cerebral cortex Cx Posterior intermediate orbital gyrus POrG Caudal division of OFCiA13	Astrocyte	ENSG00000170370	EMX2	99.68	99.08	0.97	0.000282272
sociability	Cerebral cortex Cx Rostral gyrus RoG Dorsal division of MFC A32	Astrocyte	ENSG00000170370	EMX2	98.72	99.08	0.94	0.000282272
sociability	Cerebral cortex Cx Anterior parahippocampal gyrus AG Lateral entorhinal cortex LEC	Astrocyte	ENSG00000170370	EMX2	99.62	99.08	0.98	0.000282272
sociability	Cerebral cortex Cx Superior Temporal Gyrus STG	Astrocyte	ENSG00000170370	EMX2	98.44	99.08	0.94	0.000282272
sociability	Cerebral cortex Cx Cingulate gyrus retrosplenial CgGrs A29 A30	Astrocyte	ENSG00000170370	EMX2	99.51	99.08	0.98	0.000282272
sociability	Cerebral cortex Cx Cingulate gyrus rostral CgGr Ventral division of MFC A24	Astrocyte	ENSG00000170370	EMX2	99.8	99.08	0.98	0.000282272
sociability	Cerebral cortex Cx Inferior frontal gyrus IFG Ventrolateral prefrontal cortex A44 A45	Astrocyte	ENSG00000170370	EMX2	98.78	99.08	0.95	0.000282272
sociability	Cerebral cortex Cx Caudal cingulate gyrus CgGC A23	Astrocyte	ENSG00000170370	EMX2	99.79	99.08	0.98	0.000282272
sociability	Cerebral cortex Cx Transverse temporal gyrus TTG Primary auditory cortex A1C	Astrocyte	ENSG00000170370	EMX2	98.91	99.08	0.96	0.000282272
sociability	Perirhinal cortex area 35 A35 rostral subdivision of area 35 A35r	Astrocyte	ENSG00000170370	EMX2	99.33	99.08	0.9	0.000282272
sociability	Cerebral cortex Cx Subcallosal Gyrus SCG Subgenual subcallosal division of MFC A25	Astrocyte	ENSG00000170370	EMX2	98.69	99.08	0.95	0.000282272
sociability	Head of hippocampus HiH Uncal DG CA4	Astrocyte	ENSG00000170370	EMX2	99.13	99.08	0.94	0.000282272
sociability	Head of hippocampus HiH Uncal DG CA4	Splatter	ENSG00000170370	EMX2	92.62	99.08	0.71	0.000282272
sociability	Cerebral cortex Cx Anterior parahippocampal gyrus posterior part APH Medial entorhinal cortex MEC	Astrocyte	ENSG00000170370	EMX2	99.94	99.08	0.98	0.000282272
sociability	Cerebral cortex Cx Anterior parahippocampal gyrus posterior part APH Medial entorhinal cortex MEC	Splatter	ENSG00000170370	EMX2	99.08	99.08	0.89	0.000282272
sociability	Cerebral cortex Cx Gyrus rectus ReG Medial orbitofrontal cortex A14	Astrocyte	ENSG00000170370	EMX2	98.95	99.08	0.95	0.000282272
sociability	Tail of Hippocampus HiT Caudal Hippocampus CA4-DGC	Astrocyte	ENSG00000170370	EMX2	99.58	99.08	0.96	0.000282272
sociability	Tail of Hippocampus HiT Caudal Hippocampus CA4-DGC	Splatter	ENSG00000170370	EMX2	95.54	99.08	0.68	0.000282272
sociability	Cerebral cortex Cx Supramarginal gyrus SMG A40	Astrocyte	ENSG00000170370	EMX2	99.62	99.08	0.98	0.000282272
sociability	Cerebral cortex Cx Posterior parahippocampal gyrus PPH TH-TL	Astrocyte	ENSG00000170370	EMX2	99.39	99.08	0.96	0.000282272
sociability	Cerebral cortex Cx Temporal pole TP Temporopolar area A38	Astrocyte	ENSG00000170370	EMX2	99.86	99.08	0.98	0.000282272
edge_pheno249	Cerebral cortex Cx Rostral gyrus RoG Dorsal division of MFC A32	LAMP5-LHX6_and_Chandelier	ENSG00000108255	CRYBA1	96.05	99.85	0.83	0.0002868
edge_pheno1142	Tail of Hippocampus HiT Caudal Hippocampus CA4-DGC	Hippocampal_CA4	ENSG00000174562	KLK15	93.21	99.57	0.59	0.00028957
edge_pheno1142	Cerebral cortex Cx Anterior parahippocampal gyrus posterior part APH Medial entorhinal cortex MEC	Deep-layer_intratelencephalic	ENSG00000174562	KLK15	96.61	99.57	0.74	0.00028957
edge_pheno1142	Cerebral cortex Cx Posterior parahippocampal gyrus PPH TH-TL	Splatter	ENSG00000174562	KLK15	90.16	99.57	0.59	0.00028957
sociability	Cerebral cortex Cx Perirhinal gyrus PRG A35 A36	Microglia	ENSG00000204482	LST1	99.94	99.05	0.99	0.000290965
sociability	Cerebral cortex Cx Perirhinal gyrus PRG A35 A36	Microglia	ENSG00000232810	TNF	95.07	99.03	0.89	0.000290965
sociability	Body of hippocampus HiB Rostral DGC A4	Microglia	ENSG00000204482	LST1	99.64	99.05	0.98	0.000290965
sociability	Body of hippocampus HiB Rostral DGC A4	Miscellaneous	ENSG00000204475	NCR3	98.8	99.05	0.91	0.000290965
sociability	Body of hippocampus HiB Rostral DGC A4	Miscellaneous	ENSG00000227507	LTB	97.76	99.04	0.84	0.000290965
sociability	Body of hippocampus HiB Rostral DGC A4	Miscellaneous	ENSG00000232810	TNF	96.36	99.03	0.76	0.000290965
sociability	Head of hippocampus HiH Tail of Hippocampus HiT Subicular cortex Sub	Microglia	ENSG00000204482	LST1	98.54	99.05	0.96	0.000290965
sociability	Cerebral cortex Cx Supraparietal lobule SPL Posterosuperior dorsal parietal cortex A5 A7	Microglia	ENSG00000204482	LST1	99.61	99.05	0.98	0.000290965
sociability	Cerebral cortex Cx Supraparietal lobule SPL Posterosuperior dorsal parietal cortex A5 A7	Microglia	ENSG00000232810	TNF	93.17	99.03	0.85	0.000290965
sociability	Cerebral cortex Cx Posterior intermediate orbital gyrus POrG Caudal division of OFCiA13	Microglia	ENSG00000204482	LST1	98.62	99.05	0.97	0.000290965
sociability	Cerebral cortex Cx Rostral gyrus RoG Dorsal division of MFC A32	Microglia	ENSG00000204482	LST1	97.13	99.05	0.92	0.000290965
sociability	Cerebral cortex Cx Rostral gyrus RoG Dorsal division of MFC A32	Miscellaneous	ENSG00000204475	NCR3	98.77	99.05	0.79	0.000290965
sociability	Cerebral cortex Cx Rostral gyrus RoG Dorsal division of MFC A32	Miscellaneous	ENSG00000232810	TNF	97.5	99.03	0.71	0.000290965
sociability	Cerebral cortex Cx Anterior parahippocampal gyrus AG Lateral entorhinal cortex LEC	Microglia	ENSG00000204482	LST1	99.74	99.05	0.98	0.000290965
sociability	Cerebral cortex Cx Anterior parahippocampal gyrus AG Lateral entorhinal cortex LEC	Upper_rhombic_lip	ENSG00000227507	LTB	97.6	99.04	0.95	0.000290965
sociability	Cerebral cortex Cx Superior Temporal Gyrus STG	Microglia	ENSG00000204482	LST1	98.82	99.05	0.96	0.000290965
sociability	Cerebral cortex Cx Superior Temporal Gyrus STG	Miscellaneous	ENSG00000204475	NCR3	98.61	99.05	0.93	0.000290965
sociability	Cerebral cortex Cx Superior Temporal Gyrus STG	Miscellaneous	ENSG00000226979	LTA	91.54	99.06	0.66	0.000290965
sociability	Cerebral cortex Cx Superior Temporal Gyrus STG	Miscellaneous	ENSG00000227507	LTB	90.35	99.04	0.62	0.000290965
sociability	Cerebral cortex Cx Superior Temporal Gyrus STG	Splatter	ENSG00000232810	TNF	91.79	99.03	0.64	0.000290965
sociability	Cerebral cortex Cx Cingulate gyrus retrosplenial CgGrs A29 A30	Microglia	ENSG00000204482	LST1	98.42	99.05	0.96	0.000290965
sociability	Cerebral cortex Cx Cingulate gyrus rostral CgGr Ventral division of MFC A24	Microglia	ENSG00000204482	LST1	99.69	99.05	0.98	0.000290965
sociability	Cerebral cortex Cx Inferior frontal gyrus IFG Ventrolateral prefrontal cortex A44 A45	Microglia	ENSG00000204482	LST1	99.01	99.05	0.97	0.000290965
sociability	Cerebral cortex Cx Inferior frontal gyrus IFG Ventrolateral prefrontal cortex A44 A45	Microglia	ENSG00000232810	TNF	91.12	99.03	0.83	0.000290965
sociability	Cerebral cortex Cx Inferior frontal gyrus IFG Ventrolateral prefrontal cortex A44 A45	Miscellaneous	ENSG00000204475	NCR3	98.95	99.05	0.9	0.000290965
sociability	Cerebral cortex Cx Caudal cingulate gyrus CgGC A23	Microglia	ENSG00000204482	LST1	99.29	99.05	0.98	0.000290965
sociability	Cerebral cortex Cx Transverse temporal gyrus TTG Primary auditory cortex A1C	Microglia	ENSG00000204482	LST1	98.61	99.05	0.96	0.000290965
sociability	Cerebral cortex Cx Transverse temporal gyrus TTG Primary auditory cortex A1C	Microglia	ENSG00000232810	TNF	90.52	99.03	0.82	0.000290965
sociability	Perirhinal cortex area 35 A35 rostral subdivision of area 35 A35r	Microglia	ENSG00000204482	LST1	96.16	99.05	0.88	0.000290965
sociability	Perirhinal cortex area 35 A35 rostral subdivision of area 35 A35r	Microglia	ENSG00000232810	TNF	94.63	99.03	0.85	0.000290965
sociability	Perirhinal cortex area 35 A35 rostral subdivision of area 35 A35r	Miscellaneous	ENSG00000204475	NCR3	98.82	99.05	0.96	0.000290965
sociability	Perirhinal cortex area 35 A35 rostral subdivision of area 35 A35r	Miscellaneous	ENSG00000227507	LTB	93.54	99.04	0.88	0.000290965
sociability	Cerebral cortex Cx Subcallosal Gyrus SCG Subgenual subcallosal division of MFC A25	Microglia	ENSG00000204482	LST1	99.48	99.05	0.98	0.000290965
sociability	Cerebral cortex Cx Subcallosal Gyrus SCG Subgenual subcallosal division of MFC A25	Microglia	ENSG00000232810	TNF	95.14	99.03	0.88	0.000290965
sociability	Head of hippocampus HiH Uncal DG CA4	Microglia	ENSG00000204482	LST1	97.68	99.05	0.92	0.000290965
sociability	Head of hippocampus HiH Uncal DG CA4	Microglia	ENSG00000232810	TNF	93.91	99.03	0.85	0.000290965
sociability	Head of hippocampus HiH Uncal DG CA4	Miscellaneous	ENSG00000227507	LTB	90.94	99.04	0.84	0.000290965
sociability	Cerebral cortex Cx Anterior parahippocampal gyrus posterior part APH Medial entorhinal cortex MEC	Microglia	ENSG00000204482	LST1	99.51	99.05	0.98	0.000290965
sociability	Cerebral cortex Cx Gyrus rectus ReG Medial orbitofrontal cortex A14	Microglia	ENSG00000204482	LST1	99.27	99.05	0.98	0.000290965
sociability	Tail of Hippocampus HiT Caudal Hippocampus CA4-DGC	Microglia	ENSG00000204482	LST1	98.39	99.05	0.94	0.000290965
sociability	Tail of Hippocampus HiT Caudal Hippocampus CA4-DGC	Miscellaneous	ENSG00000204475	NCR3	99.18	99.05	0.98	0.000290965
sociability	Tail of Hippocampus HiT Caudal Hippocampus CA4-DGC	Miscellaneous	ENSG00000232810	TNF	95.68	99.03	0.92	0.000290965
sociability	Cerebral cortex Cx Supramarginal gyrus SMG A40	Microglia	ENSG00000204482	LST1	99.44	99.05	0.98	0.000290965
sociability	Cerebral cortex Cx Supramarginal gyrus SMG A40	Miscellaneous	ENSG00000204475	NCR3	99.54	99.05	0.97	0.000290965
sociability	Cerebral cortex Cx Supramarginal gyrus SMG A40	Miscellaneous	ENSG00000232810	TNF	95	99.03	0.74	0.000290965
sociability	Cerebral cortex Cx Posterior parahippocampal gyrus PPH TH-TL	Microglia	ENSG00000204482	LST1	99.62	99.05	0.98	0.000290965
sociability	Cerebral cortex Cx Temporal pole TP Temporopolar area A38	Microglia	ENSG00000204482	LST1	99.11	99.05	0.97	0.000290965
sociability	Cerebral cortex Cx Temporal pole TP Temporopolar area A38	Microglia	ENSG00000232810	TNF	91.59	99.03	0.83	0.000290965
edge_pheno1698	Cerebral cortex Cx Gyrus rectus ReG Medial orbitofrontal cortex A14	Hippocampal_CA1-3	ENSG00000095321	CRAT	94.44	98.73	0.88	0.00029323
edge_pheno1698	Cerebral cortex Cx Temporal pole TP Temporopolar area A38	Upper_rhombic_lip	ENSG00000095321	CRAT	95.12	98.73	0.91	0.00029323
edge_pheno1205	Cerebral cortex Cx Posterior parahippocampal gyrus PPH TH-TL	LAMP5-LHX6_and_Chandelier	ENSG00000205745	AC083864.1	95.81	99.9	0.76	0.000293989
edge_pheno1205	Head of hippocampus HiH Uncal DG CA4	CGE_interneuron	ENSG00000205745	AC083864.1	96.07	99.9	0.75	0.000293989
edge_pheno1359	Head of hippocampus HiH Tail of Hippocampus HiT Subicular cortex Sub	Miscellaneous	ENSG00000213424	KRT222	96.8	99.61	0.8	0.000294315
edge_pheno1359	Head of hippocampus HiH Uncal DG CA4	CGE_interneuron	ENSG00000213424	KRT222	94.22	99.61	0.67	0.000294315
edge_pheno1359	Head of hippocampus HiH Uncal DG CA4	LAMP5-LHX6_and_Chandelier	ENSG00000213424	KRT222	96.8	99.61	0.77	0.000294315
edge_pheno1359	Head of hippocampus HiH Uncal DG CA4	MGE_interneuron	ENSG00000213424	KRT222	92.93	99.61	0.63	0.000294315
edge_pheno286	Cerebral cortex Cx Perirhinal gyrus PRG A35 A36	Fibroblast	ENSG00000221836	OR2A5	97.37	99.78	0.93	0.000294641
node_pheno17	Tail of Hippocampus HiT Caudal Hippocampus CA4-DGC	Hippocampal_CA4	ENSG00000175202	HIGD2B	96.06	99.48	0.7	0.000295513
sociability	Body of hippocampus HiB Rostral DGC A4	Oligodendrocyte_precursor	ENSG00000220008	LINGO3	97.33	99.01	0.88	0.000300016
sociability	Head of hippocampus HiH Tail of Hippocampus HiT Subicular cortex Sub	Oligodendrocyte_precursor	ENSG00000220008	LINGO3	96.03	99.01	0.86	0.000300016
sociability	Cerebral cortex Cx Supraparietal lobule SPL Posterosuperior dorsal parietal cortex A5 A7	Oligodendrocyte_precursor	ENSG00000220008	LINGO3	97.77	99.01	0.9	0.000300016
sociability	Cerebral cortex Cx Posterior intermediate orbital gyrus POrG Caudal division of OFCiA13	Oligodendrocyte_precursor	ENSG00000220008	LINGO3	95.21	99.01	0.84	0.000300016
sociability	Cerebral cortex Cx Rostral gyrus RoG Dorsal division of MFC A32	Oligodendrocyte_precursor	ENSG00000220008	LINGO3	93.44	99.01	0.78	0.000300016
sociability	Cerebral cortex Cx Anterior parahippocampal gyrus AG Lateral entorhinal cortex LEC	Oligodendrocyte_precursor	ENSG00000220008	LINGO3	93.96	99.01	0.81	0.000300016
sociability	Cerebral cortex Cx Superior Temporal Gyrus STG	Oligodendrocyte_precursor	ENSG00000220008	LINGO3	98.79	99.01	0.95	0.000300016
sociability	Cerebral cortex Cx Cingulate gyrus retrosplenial CgGrs A29 A30	Oligodendrocyte_precursor	ENSG00000220008	LINGO3	94.14	99.01	0.82	0.000300016
sociability	Cerebral cortex Cx Cingulate gyrus rostral CgGr Ventral division of MFC A24	Oligodendrocyte_precursor	ENSG00000220008	LINGO3	94.05	99.01	0.81	0.000300016
sociability	Cerebral cortex Cx Inferior frontal gyrus IFG Ventrolateral prefrontal cortex A44 A45	Oligodendrocyte_precursor	ENSG00000220008	LINGO3	96.92	99.01	0.87	0.000300016
sociability	Cerebral cortex Cx Transverse temporal gyrus TTG Primary auditory cortex A1C	Oligodendrocyte_precursor	ENSG00000220008	LINGO3	97.55	99.01	0.9	0.000300016
sociability	Head of hippocampus HiH Uncal DG CA4	Oligodendrocyte_precursor	ENSG00000220008	LINGO3	98.09	99.01	0.91	0.000300016
sociability	Cerebral cortex Cx Gyrus rectus ReG Medial orbitofrontal cortex A14	Eccentric_medium_spiny_neuron	ENSG00000220008	LINGO3	95.94	99.01	0.82	0.000300016
sociability	Tail of Hippocampus HiT Caudal Hippocampus CA4-DGC	Medium_spiny_neuron	ENSG00000220008	LINGO3	91.85	99.01	0.67	0.000300016
sociability	Tail of Hippocampus HiT Caudal Hippocampus CA4-DGC	Oligodendrocyte_precursor	ENSG00000220008	LINGO3	97.22	99.01	0.89	0.000300016
sociability	Cerebral cortex Cx Supramarginal gyrus SMG A40	Oligodendrocyte_precursor	ENSG00000220008	LINGO3	95.34	99.01	0.84	0.000300016
sociability	Cerebral cortex Cx Posterior parahippocampal gyrus PPH TH-TL	Oligodendrocyte_precursor	ENSG00000220008	LINGO3	94.6	99.01	0.84	0.000300016
sociability	Cerebral cortex Cx Temporal pole TP Temporopolar area A38	Oligodendrocyte_precursor	ENSG00000220008	LINGO3	95.62	99.01	0.85	0.000300016
edge_pheno1142	Tail of Hippocampus HiT Caudal Hippocampus CA4-DGC	Splatter	ENSG00000009709	PAX7	98.94	99.56	0.9	0.00030068
edge_pheno1142	Cerebral cortex Cx Perirhinal gyrus PRG A35 A36	CGE_interneuron	ENSG00000009709	PAX7	90.33	99.56	0.56	0.00030068
edge_pheno1142	Cerebral cortex Cx Supraparietal lobule SPL Posterosuperior dorsal parietal cortex A5 A7	Deep-layer_intratelencephalic	ENSG00000009709	PAX7	93.28	99.56	0.55	0.00030068
edge_pheno1142	Cerebral cortex Cx Gyrus rectus ReG Medial orbitofrontal cortex A14	Deep-layer_intratelencephalic	ENSG00000009709	PAX7	94.02	99.56	0.55	0.00030068
edge_pheno1142	Cerebral cortex Cx Anterior parahippocampal gyrus AG Lateral entorhinal cortex LEC	Splatter	ENSG00000009709	PAX7	94.92	99.56	0.64	0.00030068
edge_pheno1142	Cerebral cortex Cx Inferior frontal gyrus IFG Ventrolateral prefrontal cortex A44 A45	Deep-layer_intratelencephalic	ENSG00000009709	PAX7	96.41	99.56	0.66	0.00030068
edge_pheno1142	Cerebral cortex Cx Transverse temporal gyrus TTG Primary auditory cortex A1C	Deep-layer_intratelencephalic	ENSG00000009709	PAX7	92.65	99.56	0.52	0.00030068
edge_pheno1142	Cerebral cortex Cx Anterior parahippocampal gyrus posterior part APH Medial entorhinal cortex MEC	Deep-layer_intratelencephalic	ENSG00000009709	PAX7	90.39	99.56	0.47	0.00030068
edge_pheno1142	Cerebral cortex Cx Anterior parahippocampal gyrus posterior part APH Medial entorhinal cortex MEC	Splatter	ENSG00000009709	PAX7	93.25	99.56	0.56	0.00030068
edge_pheno1142	Cerebral cortex Cx Posterior intermediate orbital gyrus POrG Caudal division of OFCiA13	Deep-layer_intratelencephalic	ENSG00000009709	PAX7	93.05	99.56	0.53	0.00030068
edge_pheno1142	Cerebral cortex Cx Cingulate gyrus rostral CgGr Ventral division of MFC A24	CGE_interneuron	ENSG00000009709	PAX7	91.4	99.56	0.6	0.00030068
edge_pheno1142	Cerebral cortex Cx Supramarginal gyrus SMG A40	Deep-layer_intratelencephalic	ENSG00000009709	PAX7	94.11	99.56	0.54	0.00030068
edge_pheno1142	Cerebral cortex Cx Caudal cingulate gyrus CgGC A23	Deep-layer_intratelencephalic	ENSG00000009709	PAX7	91.74	99.56	0.48	0.00030068
edge_pheno1142	Body of hippocampus HiB Rostral DGC A4	Splatter	ENSG00000009709	PAX7	98.98	99.56	0.89	0.00030068
node_pheno17	Cerebral cortex Cx Posterior parahippocampal gyrus PPH TH-TL	Vascular	ENSG00000137273	FOXF2	97.98	99.47	0.94	0.000304471
node_pheno17	Head of hippocampus HiH Tail of Hippocampus HiT Subicular cortex Sub	Fibroblast	ENSG00000137273	FOXF2	98.3	99.47	0.95	0.000304471
node_pheno17	Head of hippocampus HiH Tail of Hippocampus HiT Subicular cortex Sub	Vascular	ENSG00000137273	FOXF2	92.76	99.47	0.84	0.000304471
node_pheno17	Cerebral cortex Cx Supraparietal lobule SPL Posterosuperior dorsal parietal cortex A5 A7	Vascular	ENSG00000137273	FOXF2	94.22	99.47	0.89	0.000304471
node_pheno17	Head of hippocampus HiH Uncal DG CA4	Fibroblast	ENSG00000137273	FOXF2	97.55	99.47	0.93	0.000304471
node_pheno17	Head of hippocampus HiH Uncal DG CA4	Vascular	ENSG00000137273	FOXF2	97.46	99.47	0.92	0.000304471
node_pheno17	Cerebral cortex Cx Superior Temporal Gyrus STG	Fibroblast	ENSG00000137273	FOXF2	97.22	99.47	0.92	0.000304471
node_pheno17	Cerebral cortex Cx Superior Temporal Gyrus STG	Vascular	ENSG00000137273	FOXF2	96.1	99.47	0.91	0.000304471
node_pheno17	Cerebral cortex Cx Cingulate gyrus retrosplenial CgGrs A29 A30	Fibroblast	ENSG00000137273	FOXF2	95.57	99.47	0.92	0.000304471
node_pheno17	Cerebral cortex Cx Supramarginal gyrus SMG A40	Amygdala_excitatory	ENSG00000137273	FOXF2	95.03	99.47	0.89	0.000304471
node_pheno17	Cerebral cortex Cx Posterior intermediate orbital gyrus POrG Caudal division of OFCiA13	Fibroblast	ENSG00000137273	FOXF2	92.58	99.47	0.87	0.000304471
node_pheno17	Cerebral cortex Cx Posterior intermediate orbital gyrus POrG Caudal division of OFCiA13	Vascular	ENSG00000137273	FOXF2	91.31	99.47	0.84	0.000304471
node_pheno17	Tail of Hippocampus HiT Caudal Hippocampus CA4-DGC	Fibroblast	ENSG00000137273	FOXF2	98.55	99.47	0.95	0.000304471
node_pheno17	Tail of Hippocampus HiT Caudal Hippocampus CA4-DGC	Vascular	ENSG00000137273	FOXF2	97.63	99.47	0.93	0.000304471
node_pheno17	Perirhinal cortex area 35 A35 rostral subdivision of area 35 A35r	Fibroblast	ENSG00000137273	FOXF2	91.42	99.47	0.77	0.000304471
node_pheno17	Perirhinal cortex area 35 A35 rostral subdivision of area 35 A35r	Vascular	ENSG00000137273	FOXF2	96.23	99.47	0.88	0.000304471
node_pheno17	Body of hippocampus HiB Rostral DGC A4	Fibroblast	ENSG00000137273	FOXF2	97.97	99.47	0.93	0.000304471
node_pheno17	Body of hippocampus HiB Rostral DGC A4	Vascular	ENSG00000137273	FOXF2	98.08	99.47	0.94	0.000304471
node_pheno17	Cerebral cortex Cx Anterior parahippocampal gyrus AG Lateral entorhinal cortex LEC	Fibroblast	ENSG00000137273	FOXF2	93.92	99.47	0.86	0.000304471
node_pheno17	Cerebral cortex Cx Transverse temporal gyrus TTG Primary auditory cortex A1C	Fibroblast	ENSG00000137273	FOXF2	98.09	99.47	0.94	0.000304471
node_pheno17	Cerebral cortex Cx Rostral gyrus RoG Dorsal division of MFC A32	Vascular	ENSG00000137273	FOXF2	90.7	99.47	0.81	0.000304471
node_pheno17	Cerebral cortex Cx Anterior parahippocampal gyrus posterior part APH Medial entorhinal cortex MEC	Fibroblast	ENSG00000137273	FOXF2	99.18	99.47	0.96	0.000304471
node_pheno17	Cerebral cortex Cx Cingulate gyrus rostral CgGr Ventral division of MFC A24	Fibroblast	ENSG00000137273	FOXF2	96.9	99.47	0.92	0.000304471
node_pheno17	Cerebral cortex Cx Inferior frontal gyrus IFG Ventrolateral prefrontal cortex A44 A45	Vascular	ENSG00000137273	FOXF2	95.34	99.47	0.91	0.000304471
node_pheno17	Cerebral cortex Cx Caudal cingulate gyrus CgGC A23	Fibroblast	ENSG00000137273	FOXF2	90.6	99.47	0.79	0.000304471
node_pheno17	Cerebral cortex Cx Caudal cingulate gyrus CgGC A23	Vascular	ENSG00000137273	FOXF2	94.72	99.47	0.89	0.000304471
edge_pheno1698	Head of hippocampus HiH Uncal DG CA4	CGE_interneuron	ENSG00000133641	C12orf29	91.52	98.72	0.56	0.000305032
sociability	Cerebral cortex Cx Perirhinal gyrus PRG A35 A36	Upper-layer_intratelencephalic	ENSG00000248874	C5orf17	90.39	99	0.56	0.000307287
sociability	Cerebral cortex Cx Anterior parahippocampal gyrus AG Lateral entorhinal cortex LEC	Amygdala_excitatory	ENSG00000248874	C5orf17	90.99	99	0.57	0.000307287
sociability	Cerebral cortex Cx Rostral gyrus RoG Dorsal division of MFC A32	Miscellaneous	ENSG00000167985	SDHAF2	95.57	98.99	0.62	0.000307513
edge_pheno1698	Cerebral cortex Cx Anterior parahippocampal gyrus AG Lateral entorhinal cortex LEC	Committed_oligodendrocyte_precursor	ENSG00000158406	HIST1H4H	94.53	98.72	0.84	0.000307626
edge_pheno1142	Cerebral cortex Cx Perirhinal gyrus PRG A35 A36	Eccentric_medium_spiny_neuron	ENSG00000179981	TSHZ1	93.3	99.56	0.72	0.000309329
edge_pheno1142	Cerebral cortex Cx Rostral gyrus RoG Dorsal division of MFC A32	Deep-layer_intratelencephalic	ENSG00000179981	TSHZ1	90.62	99.56	0.45	0.000309329
edge_pheno1142	Cerebral cortex Cx Anterior parahippocampal gyrus AG Lateral entorhinal cortex LEC	Eccentric_medium_spiny_neuron	ENSG00000179981	TSHZ1	92.22	99.56	0.74	0.000309329
edge_pheno253	Cerebral cortex Cx Subcallosal Gyrus SCG Subgenual subcallosal division of MFC A25	Deep-layer_near-projecting	ENSG00000011638	TMEM159	96.75	99.9	0.85	0.000310469
edge_pheno253	Cerebral cortex Cx Subcallosal Gyrus SCG Subgenual subcallosal division of MFC A25	Miscellaneous	ENSG00000011638	TMEM159	95.14	99.9	0.69	0.000310469
edge_pheno253	Cerebral cortex Cx Supramarginal gyrus SMG A40	Deep-layer_near-projecting	ENSG00000011638	TMEM159	97.81	99.9	0.87	0.000310469
edge_pheno253	Cerebral cortex Cx Supramarginal gyrus SMG A40	Miscellaneous	ENSG00000011638	TMEM159	90.33	99.9	0.58	0.000310469
edge_pheno253	Cerebral cortex Cx Perirhinal gyrus PRG A35 A36	Deep-layer_near-projecting	ENSG00000011638	TMEM159	92.09	99.9	0.7	0.000310469
edge_pheno253	Cerebral cortex Cx Supraparietal lobule SPL Posterosuperior dorsal parietal cortex A5 A7	Deep-layer_near-projecting	ENSG00000011638	TMEM159	97.62	99.9	0.86	0.000310469
edge_pheno253	Cerebral cortex Cx Caudal cingulate gyrus CgGC A23	Deep-layer_near-projecting	ENSG00000011638	TMEM159	96.89	99.9	0.84	0.000310469
edge_pheno253	Cerebral cortex Cx Caudal cingulate gyrus CgGC A23	Miscellaneous	ENSG00000011638	TMEM159	95.04	99.9	0.65	0.000310469
edge_pheno253	Cerebral cortex Cx Cingulate gyrus retrosplenial CgGrs A29 A30	Deep-layer_near-projecting	ENSG00000011638	TMEM159	99.5	99.9	0.95	0.000310469
edge_pheno253	Cerebral cortex Cx Anterior parahippocampal gyrus posterior part APH Medial entorhinal cortex MEC	Medium_spiny_neuron	ENSG00000011638	TMEM159	93.55	99.9	0.88	0.000310469
edge_pheno253	Head of hippocampus HiH Uncal DG CA4	Deep-layer_corticothalamic_and_6b	ENSG00000011638	TMEM159	93.18	99.9	0.64	0.000310469
edge_pheno253	Cerebral cortex Cx Transverse temporal gyrus TTG Primary auditory cortex A1C	Deep-layer_near-projecting	ENSG00000011638	TMEM159	96.28	99.9	0.81	0.000310469
edge_pheno253	Cerebral cortex Cx Transverse temporal gyrus TTG Primary auditory cortex A1C	Eccentric_medium_spiny_neuron	ENSG00000011638	TMEM159	95.17	99.9	0.88	0.000310469
edge_pheno253	Cerebral cortex Cx Inferior frontal gyrus IFG Ventrolateral prefrontal cortex A44 A45	Deep-layer_near-projecting	ENSG00000011638	TMEM159	96.39	99.9	0.84	0.000310469
edge_pheno253	Cerebral cortex Cx Inferior frontal gyrus IFG Ventrolateral prefrontal cortex A44 A45	Miscellaneous	ENSG00000011638	TMEM159	94.86	99.9	0.66	0.000310469
edge_pheno253	Cerebral cortex Cx Cingulate gyrus rostral CgGr Ventral division of MFC A24	Deep-layer_near-projecting	ENSG00000011638	TMEM159	90.41	99.9	0.6	0.000310469
edge_pheno253	Cerebral cortex Cx Cingulate gyrus rostral CgGr Ventral division of MFC A24	Miscellaneous	ENSG00000011638	TMEM159	92.51	99.9	0.56	0.000310469
edge_pheno253	Head of hippocampus HiH Tail of Hippocampus HiT Subicular cortex Sub	Deep-layer_near-projecting	ENSG00000011638	TMEM159	93.57	99.9	0.68	0.000310469
edge_pheno253	Cerebral cortex Cx Posterior parahippocampal gyrus PPH TH-TL	Deep-layer_near-projecting	ENSG00000011638	TMEM159	96.91	99.9	0.83	0.000310469
edge_pheno253	Cerebral cortex Cx Temporal pole TP Temporopolar area A38	Deep-layer_near-projecting	ENSG00000011638	TMEM159	95.15	99.9	0.76	0.000310469
edge_pheno253	Cerebral cortex Cx Temporal pole TP Temporopolar area A38	Miscellaneous	ENSG00000011638	TMEM159	90.62	99.9	0.56	0.000310469
edge_pheno253	Cerebral cortex Cx Anterior parahippocampal gyrus AG Lateral entorhinal cortex LEC	Deep-layer_near-projecting	ENSG00000011638	TMEM159	96.7	99.9	0.74	0.000310469
edge_pheno253	Cerebral cortex Cx Rostral gyrus RoG Dorsal division of MFC A32	Deep-layer_near-projecting	ENSG00000011638	TMEM159	98.73	99.9	0.89	0.000310469
edge_pheno253	Cerebral cortex Cx Rostral gyrus RoG Dorsal division of MFC A32	Miscellaneous	ENSG00000011638	TMEM159	96.17	99.9	0.65	0.000310469
edge_pheno253	Cerebral cortex Cx Posterior intermediate orbital gyrus POrG Caudal division of OFCiA13	Deep-layer_near-projecting	ENSG00000011638	TMEM159	90.55	99.9	0.65	0.000310469
edge_pheno253	Cerebral cortex Cx Posterior intermediate orbital gyrus POrG Caudal division of OFCiA13	Eccentric_medium_spiny_neuron	ENSG00000011638	TMEM159	96.17	99.9	0.86	0.000310469
edge_pheno253	Cerebral cortex Cx Superior Temporal Gyrus STG	Deep-layer_near-projecting	ENSG00000011638	TMEM159	99.02	99.9	0.92	0.000310469
edge_pheno253	Cerebral cortex Cx Gyrus rectus ReG Medial orbitofrontal cortex A14	Deep-layer_near-projecting	ENSG00000011638	TMEM159	96.66	99.9	0.82	0.000310469
edge_pheno253	Cerebral cortex Cx Gyrus rectus ReG Medial orbitofrontal cortex A14	Eccentric_medium_spiny_neuron	ENSG00000011638	TMEM159	98.73	99.9	0.91	0.000310469
edge_pheno1359	Body of hippocampus HiB Rostral DGC A4	Committed_oligodendrocyte_precursor	ENSG00000185115	NSMCE3	96.88	99.6	0.87	0.000312761
edge_pheno1698	Cerebral cortex Cx Cingulate gyrus rostral CgGr Ventral division of MFC A24	Miscellaneous	ENSG00000125510	OPRL1	93.21	98.7	0.59	0.000313912
edge_pheno1698	Head of hippocampus HiH Tail of Hippocampus HiT Subicular cortex Sub	Deep-layer_corticothalamic_and_6b	ENSG00000125510	OPRL1	90.94	98.7	0.54	0.000313912
edge_pheno1698	Head of hippocampus HiH Tail of Hippocampus HiT Subicular cortex Sub	Deep-layer_intratelencephalic	ENSG00000125510	OPRL1	90.17	98.7	0.51	0.000313912
edge_pheno1698	Cerebral cortex Cx Supramarginal gyrus SMG A40	Upper-layer_intratelencephalic	ENSG00000125510	OPRL1	91.96	98.7	0.53	0.000313912
edge_pheno1698	Cerebral cortex Cx Posterior parahippocampal gyrus PPH TH-TL	Upper-layer_intratelencephalic	ENSG00000125510	OPRL1	90.73	98.7	0.54	0.000313912
edge_pheno1698	Cerebral cortex Cx Subcallosal Gyrus SCG Subgenual subcallosal division of MFC A25	Miscellaneous	ENSG00000125510	OPRL1	91.14	98.7	0.53	0.000313912
edge_pheno1698	Cerebral cortex Cx Temporal pole TP Temporopolar area A38	Miscellaneous	ENSG00000125510	OPRL1	91.2	98.7	0.57	0.000313912
edge_pheno1698	Cerebral cortex Cx Perirhinal gyrus PRG A35 A36	Eccentric_medium_spiny_neuron	ENSG00000125510	OPRL1	92.66	98.7	0.69	0.000313912
edge_pheno1698	Cerebral cortex Cx Superior Temporal Gyrus STG	Deep-layer_corticothalamic_and_6b	ENSG00000125510	OPRL1	95.19	98.7	0.71	0.000313912
edge_pheno1698	Cerebral cortex Cx Superior Temporal Gyrus STG	Deep-layer_intratelencephalic	ENSG00000125510	OPRL1	97.75	98.7	0.78	0.000313912
edge_pheno1698	Cerebral cortex Cx Superior Temporal Gyrus STG	Upper-layer_intratelencephalic	ENSG00000125510	OPRL1	97.14	98.7	0.71	0.000313912
edge_pheno1698	Body of hippocampus HiB Rostral DGC A4	Thalamic_excitatory	ENSG00000125510	OPRL1	94.1	98.7	0.68	0.000313912
edge_pheno249	Cerebral cortex Cx Subcallosal Gyrus SCG Subgenual subcallosal division of MFC A25	Microglia	ENSG00000101336	HCK	98.02	99.84	0.94	0.000314374
edge_pheno249	Cerebral cortex Cx Supramarginal gyrus SMG A40	Microglia	ENSG00000101336	HCK	97.97	99.84	0.95	0.000314374
edge_pheno249	Cerebral cortex Cx Perirhinal gyrus PRG A35 A36	Microglia	ENSG00000101336	HCK	97.01	99.84	0.93	0.000314374
edge_pheno249	Cerebral cortex Cx Cingulate gyrus retrosplenial CgGrs A29 A30	Microglia	ENSG00000101336	HCK	96.48	99.84	0.93	0.000314374
edge_pheno249	Cerebral cortex Cx Cingulate gyrus rostral CgGr Ventral division of MFC A24	Microglia	ENSG00000101336	HCK	97.76	99.84	0.94	0.000314374
edge_pheno249	Cerebral cortex Cx Anterior parahippocampal gyrus posterior part APH Medial entorhinal cortex MEC	Microglia	ENSG00000101336	HCK	95.13	99.84	0.89	0.000314374
edge_pheno249	Cerebral cortex Cx Gyrus rectus ReG Medial orbitofrontal cortex A14	Microglia	ENSG00000101336	HCK	97.19	99.84	0.93	0.000314374
edge_pheno249	Cerebral cortex Cx Inferior frontal gyrus IFG Ventrolateral prefrontal cortex A44 A45	Microglia	ENSG00000101336	HCK	97.3	99.84	0.93	0.000314374
edge_pheno249	Head of hippocampus HiH Tail of Hippocampus HiT Subicular cortex Sub	Microglia	ENSG00000101336	HCK	96.93	99.84	0.92	0.000314374
edge_pheno249	Tail of Hippocampus HiT Caudal Hippocampus CA4-DGC	Microglia	ENSG00000101336	HCK	99.59	99.84	0.97	0.000314374
edge_pheno249	Cerebral cortex Cx Anterior parahippocampal gyrus AG Lateral entorhinal cortex LEC	Microglia	ENSG00000101336	HCK	98.28	99.84	0.95	0.000314374
edge_pheno249	Cerebral cortex Cx Posterior parahippocampal gyrus PPH TH-TL	Microglia	ENSG00000101336	HCK	98.5	99.84	0.96	0.000314374
edge_pheno249	Perirhinal cortex area 35 A35 rostral subdivision of area 35 A35r	Microglia	ENSG00000101336	HCK	96.72	99.84	0.89	0.000314374
edge_pheno249	Cerebral cortex Cx Rostral gyrus RoG Dorsal division of MFC A32	Microglia	ENSG00000101336	HCK	96.58	99.84	0.91	0.000314374
edge_pheno249	Cerebral cortex Cx Posterior intermediate orbital gyrus POrG Caudal division of OFCiA13	Microglia	ENSG00000101336	HCK	97.49	99.84	0.94	0.000314374
edge_pheno249	Cerebral cortex Cx Supraparietal lobule SPL Posterosuperior dorsal parietal cortex A5 A7	Choroid_plexus	ENSG00000101336	HCK	90.52	99.84	0.83	0.000314374
edge_pheno249	Cerebral cortex Cx Supraparietal lobule SPL Posterosuperior dorsal parietal cortex A5 A7	Microglia	ENSG00000101336	HCK	94.2	99.84	0.87	0.000314374
edge_pheno249	Body of hippocampus HiB Rostral DGC A4	Microglia	ENSG00000101336	HCK	98.52	99.84	0.95	0.000314374
edge_pheno249	Cerebral cortex Cx Superior Temporal Gyrus STG	Microglia	ENSG00000101336	HCK	98.08	99.84	0.95	0.000314374
edge_pheno249	Cerebral cortex Cx Transverse temporal gyrus TTG Primary auditory cortex A1C	Microglia	ENSG00000101336	HCK	96.74	99.84	0.92	0.000314374
edge_pheno249	Head of hippocampus HiH Uncal DG CA4	Microglia	ENSG00000101336	HCK	97.07	99.84	0.91	0.000314374
edge_pheno249	Cerebral cortex Cx Caudal cingulate gyrus CgGC A23	Microglia	ENSG00000101336	HCK	98.09	99.84	0.95	0.000314374
edge_pheno249	Cerebral cortex Cx Temporal pole TP Temporopolar area A38	Microglia	ENSG00000101336	HCK	97.07	99.84	0.92	0.000314374
edge_pheno1142	Cerebral cortex Cx Anterior parahippocampal gyrus posterior part APH Medial entorhinal cortex MEC	Vascular	ENSG00000196843	ARID5A	93.29	99.55	0.85	0.000315647
edge_pheno1142	Cerebral cortex Cx Posterior parahippocampal gyrus PPH TH-TL	Vascular	ENSG00000196843	ARID5A	91.29	99.55	0.83	0.000315647
edge_pheno1142	Body of hippocampus HiB Rostral DGC A4	Microglia	ENSG00000196843	ARID5A	90.53	99.55	0.79	0.000315647
sociability	Cerebral cortex Cx Perirhinal gyrus PRG A35 A36	MGE_interneuron	ENSG00000026297	RNASET2	91.14	98.97	0.6	0.000317625
sociability	Body of hippocampus HiB Rostral DGC A4	Microglia	ENSG00000026297	RNASET2	92.52	98.97	0.83	0.000317625
sociability	Cerebral cortex Cx Supraparietal lobule SPL Posterosuperior dorsal parietal cortex A5 A7	MGE_interneuron	ENSG00000026297	RNASET2	90.2	98.97	0.6	0.000317625
sociability	Cerebral cortex Cx Superior Temporal Gyrus STG	MGE_interneuron	ENSG00000026297	RNASET2	92.65	98.97	0.61	0.000317625
sociability	Cerebral cortex Cx Superior Temporal Gyrus STG	Microglia	ENSG00000026297	RNASET2	93.49	98.97	0.87	0.000317625
sociability	Cerebral cortex Cx Inferior frontal gyrus IFG Ventrolateral prefrontal cortex A44 A45	MGE_interneuron	ENSG00000026297	RNASET2	91.58	98.97	0.61	0.000317625
sociability	Cerebral cortex Cx Transverse temporal gyrus TTG Primary auditory cortex A1C	MGE_interneuron	ENSG00000026297	RNASET2	91.13	98.97	0.6	0.000317625
sociability	Perirhinal cortex area 35 A35 rostral subdivision of area 35 A35r	Microglia	ENSG00000026297	RNASET2	90.2	98.97	0.78	0.000317625
sociability	Head of hippocampus HiH Uncal DG CA4	Microglia	ENSG00000026297	RNASET2	92.63	98.97	0.83	0.000317625
sociability	Cerebral cortex Cx Anterior parahippocampal gyrus posterior part APH Medial entorhinal cortex MEC	Microglia	ENSG00000026297	RNASET2	90.42	98.97	0.81	0.000317625
sociability	Cerebral cortex Cx Gyrus rectus ReG Medial orbitofrontal cortex A14	MGE_interneuron	ENSG00000026297	RNASET2	96.04	98.97	0.76	0.000317625
sociability	Tail of Hippocampus HiT Caudal Hippocampus CA4-DGC	Microglia	ENSG00000026297	RNASET2	91.32	98.97	0.82	0.000317625
sociability	Cerebral cortex Cx Supramarginal gyrus SMG A40	MGE_interneuron	ENSG00000026297	RNASET2	94.03	98.97	0.67	0.000317625
sociability	Cerebral cortex Cx Posterior parahippocampal gyrus PPH TH-TL	Microglia	ENSG00000026297	RNASET2	90.1	98.97	0.82	0.000317625
sociability	Cerebral cortex Cx Temporal pole TP Temporopolar area A38	MGE_interneuron	ENSG00000026297	RNASET2	90.23	98.97	0.59	0.000317625
edge_pheno1698	Cerebral cortex Cx Gyrus rectus ReG Medial orbitofrontal cortex A14	Hippocampal_CA1-3	ENSG00000172366	MCRIP2	91.52	98.7	0.81	0.000322086
sociability	Cerebral cortex Cx Perirhinal gyrus PRG A35 A36	Astrocyte	ENSG00000134569	LRP4	94.56	98.96	0.86	0.000322796
sociability	Cerebral cortex Cx Perirhinal gyrus PRG A35 A36	Oligodendrocyte_precursor	ENSG00000134569	LRP4	97.25	98.96	0.89	0.000322796
sociability	Body of hippocampus HiB Rostral DGC A4	Astrocyte	ENSG00000134569	LRP4	96.58	98.96	0.88	0.000322796
sociability	Body of hippocampus HiB Rostral DGC A4	Oligodendrocyte_precursor	ENSG00000134569	LRP4	98.55	98.96	0.93	0.000322796
sociability	Head of hippocampus HiH Tail of Hippocampus HiT Subicular cortex Sub	Astrocyte	ENSG00000134569	LRP4	92.12	98.96	0.8	0.000322796
sociability	Head of hippocampus HiH Tail of Hippocampus HiT Subicular cortex Sub	Oligodendrocyte_precursor	ENSG00000134569	LRP4	96.91	98.96	0.88	0.000322796
sociability	Cerebral cortex Cx Supraparietal lobule SPL Posterosuperior dorsal parietal cortex A5 A7	Astrocyte	ENSG00000134569	LRP4	95.54	98.96	0.87	0.000322796
sociability	Cerebral cortex Cx Supraparietal lobule SPL Posterosuperior dorsal parietal cortex A5 A7	Oligodendrocyte_precursor	ENSG00000134569	LRP4	97.8	98.96	0.9	0.000322796
sociability	Cerebral cortex Cx Posterior intermediate orbital gyrus POrG Caudal division of OFCiA13	Astrocyte	ENSG00000134569	LRP4	96.74	98.96	0.9	0.000322796
sociability	Cerebral cortex Cx Posterior intermediate orbital gyrus POrG Caudal division of OFCiA13	Oligodendrocyte_precursor	ENSG00000134569	LRP4	98.64	98.96	0.93	0.000322796
sociability	Cerebral cortex Cx Rostral gyrus RoG Dorsal division of MFC A32	Astrocyte	ENSG00000134569	LRP4	96.26	98.96	0.88	0.000322796
sociability	Cerebral cortex Cx Rostral gyrus RoG Dorsal division of MFC A32	Oligodendrocyte_precursor	ENSG00000134569	LRP4	97.24	98.96	0.88	0.000322796
sociability	Cerebral cortex Cx Anterior parahippocampal gyrus AG Lateral entorhinal cortex LEC	Astrocyte	ENSG00000134569	LRP4	91.18	98.96	0.78	0.000322796
sociability	Cerebral cortex Cx Anterior parahippocampal gyrus AG Lateral entorhinal cortex LEC	Oligodendrocyte_precursor	ENSG00000134569	LRP4	95.67	98.96	0.85	0.000322796
sociability	Cerebral cortex Cx Superior Temporal Gyrus STG	Astrocyte	ENSG00000134569	LRP4	95.1	98.96	0.87	0.000322796
sociability	Cerebral cortex Cx Superior Temporal Gyrus STG	Oligodendrocyte_precursor	ENSG00000134569	LRP4	96.77	98.96	0.89	0.000322796
sociability	Cerebral cortex Cx Cingulate gyrus retrosplenial CgGrs A29 A30	Oligodendrocyte_precursor	ENSG00000134569	LRP4	95.21	98.96	0.85	0.000322796
sociability	Cerebral cortex Cx Cingulate gyrus rostral CgGr Ventral division of MFC A24	Astrocyte	ENSG00000134569	LRP4	93.93	98.96	0.84	0.000322796
sociability	Cerebral cortex Cx Cingulate gyrus rostral CgGr Ventral division of MFC A24	Oligodendrocyte_precursor	ENSG00000134569	LRP4	97.09	98.96	0.89	0.000322796
sociability	Cerebral cortex Cx Inferior frontal gyrus IFG Ventrolateral prefrontal cortex A44 A45	Oligodendrocyte_precursor	ENSG00000134569	LRP4	92.95	98.96	0.79	0.000322796
sociability	Cerebral cortex Cx Caudal cingulate gyrus CgGC A23	Astrocyte	ENSG00000134569	LRP4	93.69	98.96	0.84	0.000322796
sociability	Cerebral cortex Cx Caudal cingulate gyrus CgGC A23	Oligodendrocyte_precursor	ENSG00000134569	LRP4	96.92	98.96	0.87	0.000322796
sociability	Cerebral cortex Cx Transverse temporal gyrus TTG Primary auditory cortex A1C	Astrocyte	ENSG00000134569	LRP4	94.6	98.96	0.87	0.000322796
sociability	Cerebral cortex Cx Transverse temporal gyrus TTG Primary auditory cortex A1C	Oligodendrocyte_precursor	ENSG00000134569	LRP4	96.96	98.96	0.88	0.000322796
sociability	Cerebral cortex Cx Subcallosal Gyrus SCG Subgenual subcallosal division of MFC A25	Astrocyte	ENSG00000134569	LRP4	91.13	98.96	0.79	0.000322796
sociability	Cerebral cortex Cx Subcallosal Gyrus SCG Subgenual subcallosal division of MFC A25	Oligodendrocyte_precursor	ENSG00000134569	LRP4	95.39	98.96	0.85	0.000322796
sociability	Head of hippocampus HiH Uncal DG CA4	Astrocyte	ENSG00000134569	LRP4	92.01	98.96	0.77	0.000322796
sociability	Head of hippocampus HiH Uncal DG CA4	Oligodendrocyte_precursor	ENSG00000134569	LRP4	96.55	98.96	0.86	0.000322796
sociability	Cerebral cortex Cx Anterior parahippocampal gyrus posterior part APH Medial entorhinal cortex MEC	Astrocyte	ENSG00000134569	LRP4	91.44	98.96	0.78	0.000322796
sociability	Cerebral cortex Cx Anterior parahippocampal gyrus posterior part APH Medial entorhinal cortex MEC	Oligodendrocyte_precursor	ENSG00000134569	LRP4	94.52	98.96	0.81	0.000322796
sociability	Cerebral cortex Cx Gyrus rectus ReG Medial orbitofrontal cortex A14	Astrocyte	ENSG00000134569	LRP4	97.42	98.96	0.91	0.000322796
sociability	Cerebral cortex Cx Gyrus rectus ReG Medial orbitofrontal cortex A14	Oligodendrocyte_precursor	ENSG00000134569	LRP4	98.66	98.96	0.92	0.000322796
sociability	Tail of Hippocampus HiT Caudal Hippocampus CA4-DGC	Astrocyte	ENSG00000134569	LRP4	94.4	98.96	0.84	0.000322796
sociability	Tail of Hippocampus HiT Caudal Hippocampus CA4-DGC	Oligodendrocyte_precursor	ENSG00000134569	LRP4	97.61	98.96	0.9	0.000322796
sociability	Cerebral cortex Cx Supramarginal gyrus SMG A40	Astrocyte	ENSG00000134569	LRP4	93.47	98.96	0.84	0.000322796
sociability	Cerebral cortex Cx Supramarginal gyrus SMG A40	Oligodendrocyte_precursor	ENSG00000134569	LRP4	96.53	98.96	0.87	0.000322796
sociability	Cerebral cortex Cx Posterior parahippocampal gyrus PPH TH-TL	Astrocyte	ENSG00000134569	LRP4	93.59	98.96	0.84	0.000322796
sociability	Cerebral cortex Cx Posterior parahippocampal gyrus PPH TH-TL	Oligodendrocyte_precursor	ENSG00000134569	LRP4	96.29	98.96	0.87	0.000322796
sociability	Cerebral cortex Cx Temporal pole TP Temporopolar area A38	Astrocyte	ENSG00000134569	LRP4	94.84	98.96	0.87	0.000322796
sociability	Cerebral cortex Cx Temporal pole TP Temporopolar area A38	Oligodendrocyte_precursor	ENSG00000134569	LRP4	96.78	98.96	0.88	0.000322796
edge_pheno1698	Tail of Hippocampus HiT Caudal Hippocampus CA4-DGC	Oligodendrocyte_precursor	ENSG00000196132	MYT1	97.8	98.69	0.9	0.000323388
edge_pheno1698	Cerebral cortex Cx Cingulate gyrus retrosplenial CgGrs A29 A30	Oligodendrocyte_precursor	ENSG00000196132	MYT1	99.31	98.69	0.96	0.000323388
edge_pheno1698	Cerebral cortex Cx Gyrus rectus ReG Medial orbitofrontal cortex A14	Oligodendrocyte_precursor	ENSG00000196132	MYT1	98.72	98.69	0.93	0.000323388
edge_pheno1698	Cerebral cortex Cx Anterior parahippocampal gyrus posterior part APH Medial entorhinal cortex MEC	Oligodendrocyte_precursor	ENSG00000196132	MYT1	98.69	98.69	0.94	0.000323388
edge_pheno1698	Head of hippocampus HiH Uncal DG CA4	Oligodendrocyte_precursor	ENSG00000196132	MYT1	97.06	98.69	0.87	0.000323388
edge_pheno1698	Head of hippocampus HiH Uncal DG CA4	Upper_rhombic_lip	ENSG00000196132	MYT1	91.89	98.69	0.88	0.000323388
edge_pheno1698	Cerebral cortex Cx Rostral gyrus RoG Dorsal division of MFC A32	Oligodendrocyte_precursor	ENSG00000196132	MYT1	98.8	98.69	0.94	0.000323388
edge_pheno1698	Cerebral cortex Cx Cingulate gyrus rostral CgGr Ventral division of MFC A24	Oligodendrocyte_precursor	ENSG00000196132	MYT1	99.27	98.69	0.96	0.000323388
edge_pheno1698	Head of hippocampus HiH Tail of Hippocampus HiT Subicular cortex Sub	Oligodendrocyte_precursor	ENSG00000196132	MYT1	99.72	98.69	0.97	0.000323388
edge_pheno1698	Cerebral cortex Cx Anterior parahippocampal gyrus AG Lateral entorhinal cortex LEC	Oligodendrocyte_precursor	ENSG00000196132	MYT1	96.44	98.69	0.87	0.000323388
edge_pheno1698	Perirhinal cortex area 35 A35 rostral subdivision of area 35 A35r	Oligodendrocyte_precursor	ENSG00000196132	MYT1	99.94	98.69	0.95	0.000323388
edge_pheno1698	Cerebral cortex Cx Supramarginal gyrus SMG A40	Oligodendrocyte_precursor	ENSG00000196132	MYT1	98.78	98.69	0.93	0.000323388
edge_pheno1698	Cerebral cortex Cx Posterior parahippocampal gyrus PPH TH-TL	Oligodendrocyte_precursor	ENSG00000196132	MYT1	99.33	98.69	0.96	0.000323388
edge_pheno1698	Cerebral cortex Cx Subcallosal Gyrus SCG Subgenual subcallosal division of MFC A25	Oligodendrocyte_precursor	ENSG00000196132	MYT1	99.02	98.69	0.95	0.000323388
edge_pheno1698	Cerebral cortex Cx Posterior intermediate orbital gyrus POrG Caudal division of OFCiA13	Oligodendrocyte_precursor	ENSG00000196132	MYT1	99.09	98.69	0.95	0.000323388
edge_pheno1698	Cerebral cortex Cx Inferior frontal gyrus IFG Ventrolateral prefrontal cortex A44 A45	Oligodendrocyte_precursor	ENSG00000196132	MYT1	99.27	98.69	0.95	0.000323388
edge_pheno1698	Cerebral cortex Cx Temporal pole TP Temporopolar area A38	Oligodendrocyte_precursor	ENSG00000196132	MYT1	99.37	98.69	0.96	0.000323388
edge_pheno1698	Cerebral cortex Cx Perirhinal gyrus PRG A35 A36	Oligodendrocyte_precursor	ENSG00000196132	MYT1	98.77	98.69	0.94	0.000323388
edge_pheno1698	Cerebral cortex Cx Superior Temporal Gyrus STG	Oligodendrocyte_precursor	ENSG00000196132	MYT1	99.53	98.69	0.97	0.000323388
edge_pheno1698	Cerebral cortex Cx Transverse temporal gyrus TTG Primary auditory cortex A1C	CGE_interneuron	ENSG00000196132	MYT1	91.94	98.69	0.63	0.000323388
edge_pheno1698	Cerebral cortex Cx Transverse temporal gyrus TTG Primary auditory cortex A1C	LAMP5-LHX6_and_Chandelier	ENSG00000196132	MYT1	91.29	98.69	0.59	0.000323388
edge_pheno1698	Cerebral cortex Cx Transverse temporal gyrus TTG Primary auditory cortex A1C	Oligodendrocyte_precursor	ENSG00000196132	MYT1	99.47	98.69	0.97	0.000323388
edge_pheno1698	Body of hippocampus HiB Rostral DGC A4	Oligodendrocyte_precursor	ENSG00000196132	MYT1	99.3	98.69	0.96	0.000323388
edge_pheno1698	Cerebral cortex Cx Caudal cingulate gyrus CgGC A23	Oligodendrocyte_precursor	ENSG00000196132	MYT1	98.24	98.69	0.91	0.000323388
edge_pheno1698	Cerebral cortex Cx Supraparietal lobule SPL Posterosuperior dorsal parietal cortex A5 A7	CGE_interneuron	ENSG00000196132	MYT1	90.02	98.69	0.58	0.000323388
edge_pheno1698	Cerebral cortex Cx Supraparietal lobule SPL Posterosuperior dorsal parietal cortex A5 A7	Oligodendrocyte_precursor	ENSG00000196132	MYT1	99.47	98.69	0.96	0.000323388
edge_pheno1698	Tail of Hippocampus HiT Caudal Hippocampus CA4-DGC	Deep-layer_intratelencephalic	ENSG00000127578	WFIKKN1	96	98.69	0.88	0.000326366
edge_pheno1698	Cerebral cortex Cx Rostral gyrus RoG Dorsal division of MFC A32	Deep-layer_intratelencephalic	ENSG00000127578	WFIKKN1	90.6	98.69	0.45	0.000326366
edge_pheno1698	Cerebral cortex Cx Cingulate gyrus rostral CgGr Ventral division of MFC A24	Medium_spiny_neuron	ENSG00000127578	WFIKKN1	95.33	98.69	0.92	0.000326366
edge_pheno1698	Cerebral cortex Cx Supramarginal gyrus SMG A40	Deep-layer_intratelencephalic	ENSG00000127578	WFIKKN1	92.96	98.69	0.5	0.000326366
edge_pheno1698	Cerebral cortex Cx Posterior parahippocampal gyrus PPH TH-TL	Upper-layer_intratelencephalic	ENSG00000127578	WFIKKN1	91.25	98.69	0.55	0.000326366
edge_pheno1698	Cerebral cortex Cx Inferior frontal gyrus IFG Ventrolateral prefrontal cortex A44 A45	Deep-layer_intratelencephalic	ENSG00000127578	WFIKKN1	94.48	98.69	0.58	0.000326366
edge_pheno1698	Cerebral cortex Cx Superior Temporal Gyrus STG	Deep-layer_intratelencephalic	ENSG00000127578	WFIKKN1	94.87	98.69	0.62	0.000326366
edge_pheno1698	Cerebral cortex Cx Transverse temporal gyrus TTG Primary auditory cortex A1C	Deep-layer_intratelencephalic	ENSG00000127578	WFIKKN1	93.49	98.69	0.55	0.000326366
edge_pheno1698	Cerebral cortex Cx Cingulate gyrus retrosplenial CgGrs A29 A30	Miscellaneous	ENSG00000205189	ZBTB10	91.74	98.68	0.52	0.000331427
edge_pheno1698	Head of hippocampus HiH Uncal DG CA4	Microglia	ENSG00000142552	RCN3	92.33	98.67	0.82	0.000332155
edge_pheno1698	Body of hippocampus HiB Rostral DGC A4	Microglia	ENSG00000142552	RCN3	91.25	98.67	0.81	0.000332155
node_pheno17	Cerebral cortex Cx Posterior parahippocampal gyrus PPH TH-TL	CGE_interneuron	ENSG00000049130	KITLG	93.85	99.46	0.69	0.00033252
node_pheno17	Cerebral cortex Cx Posterior parahippocampal gyrus PPH TH-TL	LAMP5-LHX6_and_Chandelier	ENSG00000049130	KITLG	95.28	99.46	0.73	0.00033252
node_pheno17	Head of hippocampus HiH Tail of Hippocampus HiT Subicular cortex Sub	CGE_interneuron	ENSG00000049130	KITLG	90.31	99.46	0.63	0.00033252
node_pheno17	Head of hippocampus HiH Tail of Hippocampus HiT Subicular cortex Sub	LAMP5-LHX6_and_Chandelier	ENSG00000049130	KITLG	92.83	99.46	0.67	0.00033252
node_pheno17	Cerebral cortex Cx Supraparietal lobule SPL Posterosuperior dorsal parietal cortex A5 A7	CGE_interneuron	ENSG00000049130	KITLG	94.3	99.46	0.72	0.00033252
node_pheno17	Cerebral cortex Cx Supraparietal lobule SPL Posterosuperior dorsal parietal cortex A5 A7	LAMP5-LHX6_and_Chandelier	ENSG00000049130	KITLG	96.62	99.46	0.81	0.00033252
node_pheno17	Head of hippocampus HiH Uncal DG CA4	CGE_interneuron	ENSG00000049130	KITLG	90.02	99.46	0.52	0.00033252
node_pheno17	Head of hippocampus HiH Uncal DG CA4	LAMP5-LHX6_and_Chandelier	ENSG00000049130	KITLG	91.1	99.46	0.55	0.00033252
node_pheno17	Cerebral cortex Cx Superior Temporal Gyrus STG	CGE_interneuron	ENSG00000049130	KITLG	95.79	99.46	0.76	0.00033252
node_pheno17	Cerebral cortex Cx Superior Temporal Gyrus STG	LAMP5-LHX6_and_Chandelier	ENSG00000049130	KITLG	97.8	99.46	0.83	0.00033252
node_pheno17	Cerebral cortex Cx Cingulate gyrus retrosplenial CgGrs A29 A30	CGE_interneuron	ENSG00000049130	KITLG	91.74	99.46	0.66	0.00033252
node_pheno17	Cerebral cortex Cx Cingulate gyrus retrosplenial CgGrs A29 A30	LAMP5-LHX6_and_Chandelier	ENSG00000049130	KITLG	95.9	99.46	0.83	0.00033252
node_pheno17	Cerebral cortex Cx Supramarginal gyrus SMG A40	LAMP5-LHX6_and_Chandelier	ENSG00000049130	KITLG	91.69	99.46	0.58	0.00033252
node_pheno17	Cerebral cortex Cx Posterior intermediate orbital gyrus POrG Caudal division of OFCiA13	CGE_interneuron	ENSG00000049130	KITLG	93.62	99.46	0.67	0.00033252
node_pheno17	Cerebral cortex Cx Posterior intermediate orbital gyrus POrG Caudal division of OFCiA13	LAMP5-LHX6_and_Chandelier	ENSG00000049130	KITLG	95.58	99.46	0.77	0.00033252
node_pheno17	Tail of Hippocampus HiT Caudal Hippocampus CA4-DGC	CGE_interneuron	ENSG00000049130	KITLG	90.07	99.46	0.48	0.00033252
node_pheno17	Tail of Hippocampus HiT Caudal Hippocampus CA4-DGC	LAMP5-LHX6_and_Chandelier	ENSG00000049130	KITLG	91.86	99.46	0.55	0.00033252
node_pheno17	Cerebral cortex Cx Temporal pole TP Temporopolar area A38	CGE_interneuron	ENSG00000049130	KITLG	95.85	99.46	0.76	0.00033252
node_pheno17	Cerebral cortex Cx Temporal pole TP Temporopolar area A38	LAMP5-LHX6_and_Chandelier	ENSG00000049130	KITLG	95.14	99.46	0.71	0.00033252
node_pheno17	Cerebral cortex Cx Perirhinal gyrus PRG A35 A36	CGE_interneuron	ENSG00000049130	KITLG	95.33	99.46	0.72	0.00033252
node_pheno17	Cerebral cortex Cx Perirhinal gyrus PRG A35 A36	LAMP5-LHX6_and_Chandelier	ENSG00000049130	KITLG	91.02	99.46	0.56	0.00033252
node_pheno17	Body of hippocampus HiB Rostral DGC A4	CGE_interneuron	ENSG00000049130	KITLG	92.12	99.46	0.49	0.00033252
node_pheno17	Body of hippocampus HiB Rostral DGC A4	LAMP5-LHX6_and_Chandelier	ENSG00000049130	KITLG	90.6	99.46	0.49	0.00033252
node_pheno17	Cerebral cortex Cx Anterior parahippocampal gyrus AG Lateral entorhinal cortex LEC	CGE_interneuron	ENSG00000049130	KITLG	95.92	99.46	0.75	0.00033252
node_pheno17	Cerebral cortex Cx Anterior parahippocampal gyrus AG Lateral entorhinal cortex LEC	LAMP5-LHX6_and_Chandelier	ENSG00000049130	KITLG	94.07	99.46	0.69	0.00033252
node_pheno17	Cerebral cortex Cx Transverse temporal gyrus TTG Primary auditory cortex A1C	CGE_interneuron	ENSG00000049130	KITLG	92.95	99.46	0.66	0.00033252
node_pheno17	Cerebral cortex Cx Transverse temporal gyrus TTG Primary auditory cortex A1C	LAMP5-LHX6_and_Chandelier	ENSG00000049130	KITLG	96.21	99.46	0.81	0.00033252
node_pheno17	Cerebral cortex Cx Subcallosal Gyrus SCG Subgenual subcallosal division of MFC A25	LAMP5-LHX6_and_Chandelier	ENSG00000049130	KITLG	91.66	99.46	0.59	0.00033252
node_pheno17	Cerebral cortex Cx Anterior parahippocampal gyrus posterior part APH Medial entorhinal cortex MEC	CGE_interneuron	ENSG00000049130	KITLG	91.61	99.46	0.59	0.00033252
node_pheno17	Cerebral cortex Cx Anterior parahippocampal gyrus posterior part APH Medial entorhinal cortex MEC	LAMP5-LHX6_and_Chandelier	ENSG00000049130	KITLG	93.08	99.46	0.64	0.00033252
node_pheno17	Cerebral cortex Cx Cingulate gyrus rostral CgGr Ventral division of MFC A24	CGE_interneuron	ENSG00000049130	KITLG	94.21	99.46	0.69	0.00033252
node_pheno17	Cerebral cortex Cx Cingulate gyrus rostral CgGr Ventral division of MFC A24	LAMP5-LHX6_and_Chandelier	ENSG00000049130	KITLG	92.95	99.46	0.63	0.00033252
node_pheno17	Cerebral cortex Cx Gyrus rectus ReG Medial orbitofrontal cortex A14	CGE_interneuron	ENSG00000049130	KITLG	90.83	99.46	0.53	0.00033252
node_pheno17	Cerebral cortex Cx Gyrus rectus ReG Medial orbitofrontal cortex A14	LAMP5-LHX6_and_Chandelier	ENSG00000049130	KITLG	90.88	99.46	0.49	0.00033252
node_pheno17	Cerebral cortex Cx Inferior frontal gyrus IFG Ventrolateral prefrontal cortex A44 A45	CGE_interneuron	ENSG00000049130	KITLG	91.95	99.46	0.63	0.00033252
node_pheno17	Cerebral cortex Cx Inferior frontal gyrus IFG Ventrolateral prefrontal cortex A44 A45	LAMP5-LHX6_and_Chandelier	ENSG00000049130	KITLG	94.43	99.46	0.74	0.00033252
node_pheno17	Cerebral cortex Cx Caudal cingulate gyrus CgGC A23	CGE_interneuron	ENSG00000049130	KITLG	90.02	99.46	0.56	0.00033252
node_pheno17	Cerebral cortex Cx Caudal cingulate gyrus CgGC A23	LAMP5-LHX6_and_Chandelier	ENSG00000049130	KITLG	91.39	99.46	0.62	0.00033252
sociability	Cerebral cortex Cx Perirhinal gyrus PRG A35 A36	Astrocyte	ENSG00000125434	SLC25A35	93.69	98.95	0.84	0.000333984
sociability	Cerebral cortex Cx Subcallosal Gyrus SCG Subgenual subcallosal division of MFC A25	Astrocyte	ENSG00000125434	SLC25A35	90.18	98.95	0.78	0.000333984
sociability	Cerebral cortex Cx Gyrus rectus ReG Medial orbitofrontal cortex A14	Astrocyte	ENSG00000125434	SLC25A35	91.62	98.95	0.79	0.000333984
sociability	Tail of Hippocampus HiT Caudal Hippocampus CA4-DGC	Astrocyte	ENSG00000125434	SLC25A35	91.42	98.95	0.77	0.000333984
edge_pheno593	Body of hippocampus HiB Rostral DGC A4	Midbrain-derived_inhibitory	ENSG00000139613	SMARCC2	91.05	99.76	0.83	0.000336191
edge_pheno253	Cerebral cortex Cx Supramarginal gyrus SMG A40	Committed_oligodendrocyte_precursor	ENSG00000142632	ARHGEF19	95.24	99.89	0.87	0.000337546
edge_pheno253	Cerebral cortex Cx Perirhinal gyrus PRG A35 A36	Vascular	ENSG00000142632	ARHGEF19	96.68	99.89	0.92	0.000337546
edge_pheno253	Cerebral cortex Cx Supraparietal lobule SPL Posterosuperior dorsal parietal cortex A5 A7	Committed_oligodendrocyte_precursor	ENSG00000142632	ARHGEF19	97.97	99.89	0.94	0.000337546
edge_pheno253	Head of hippocampus HiH Uncal DG CA4	Oligodendrocyte_precursor	ENSG00000142632	ARHGEF19	91.71	99.89	0.73	0.000337546
edge_pheno253	Cerebral cortex Cx Transverse temporal gyrus TTG Primary auditory cortex A1C	Committed_oligodendrocyte_precursor	ENSG00000142632	ARHGEF19	98.77	99.89	0.97	0.000337546
edge_pheno253	Cerebral cortex Cx Inferior frontal gyrus IFG Ventrolateral prefrontal cortex A44 A45	Oligodendrocyte_precursor	ENSG00000142632	ARHGEF19	93.5	99.89	0.8	0.000337546
edge_pheno253	Cerebral cortex Cx Posterior parahippocampal gyrus PPH TH-TL	Cerebellar_inhibitory	ENSG00000142632	ARHGEF19	90.64	99.89	0.81	0.000337546
edge_pheno253	Cerebral cortex Cx Rostral gyrus RoG Dorsal division of MFC A32	Fibroblast	ENSG00000142632	ARHGEF19	96.7	99.89	0.93	0.000337546
edge_pheno253	Body of hippocampus HiB Rostral DGC A4	Committed_oligodendrocyte_precursor	ENSG00000142632	ARHGEF19	90.87	99.89	0.73	0.000337546
edge_pheno253	Cerebral cortex Cx Superior Temporal Gyrus STG	Choroid_plexus	ENSG00000142632	ARHGEF19	98.26	99.89	0.97	0.000337546
edge_pheno262	Cerebral cortex Cx Subcallosal Gyrus SCG Subgenual subcallosal division of MFC A25	Deep-layer_corticothalamic_and_6b	ENSG00000253976	AC022679	91.76	99.81	0.61	0.000338658
edge_pheno262	Cerebral cortex Cx Subcallosal Gyrus SCG Subgenual subcallosal division of MFC A25	MGE_interneuron	ENSG00000253976	AC022679	92.85	99.81	0.64	0.000338658
edge_pheno262	Cerebral cortex Cx Supramarginal gyrus SMG A40	LAMP5-LHX6_and_Chandelier	ENSG00000253976	AC022679	90.63	99.81	0.54	0.000338658
edge_pheno262	Cerebral cortex Cx Supramarginal gyrus SMG A40	MGE_interneuron	ENSG00000253976	AC022679	96.65	99.81	0.76	0.000338658
edge_pheno262	Cerebral cortex Cx Perirhinal gyrus PRG A35 A36	LAMP5-LHX6_and_Chandelier	ENSG00000253976	AC022679	91.89	99.81	0.6	0.000338658
edge_pheno262	Cerebral cortex Cx Supraparietal lobule SPL Posterosuperior dorsal parietal cortex A5 A7	Deep-layer_corticothalamic_and_6b	ENSG00000253976	AC022679	90.57	99.81	0.58	0.000338658
edge_pheno262	Cerebral cortex Cx Supraparietal lobule SPL Posterosuperior dorsal parietal cortex A5 A7	MGE_interneuron	ENSG00000253976	AC022679	95.6	99.81	0.75	0.000338658
edge_pheno262	Cerebral cortex Cx Cingulate gyrus rostral CgGr Ventral division of MFC A24	Deep-layer_corticothalamic_and_6b	ENSG00000253976	AC022679	90.02	99.81	0.56	0.000338658
edge_pheno262	Cerebral cortex Cx Cingulate gyrus rostral CgGr Ventral division of MFC A24	MGE_interneuron	ENSG00000253976	AC022679	91.63	99.81	0.62	0.000338658
edge_pheno262	Cerebral cortex Cx Anterior parahippocampal gyrus AG Lateral entorhinal cortex LEC	LAMP5-LHX6_and_Chandelier	ENSG00000253976	AC022679	91.8	99.81	0.59	0.000338658
edge_pheno262	Cerebral cortex Cx Anterior parahippocampal gyrus AG Lateral entorhinal cortex LEC	MGE_interneuron	ENSG00000253976	AC022679	93.51	99.81	0.66	0.000338658
edge_pheno262	Cerebral cortex Cx Transverse temporal gyrus TTG Primary auditory cortex A1C	MGE_interneuron	ENSG00000253976	AC022679	96.57	99.81	0.77	0.000338658
edge_pheno262	Cerebral cortex Cx Gyrus rectus ReG Medial orbitofrontal cortex A14	MGE_interneuron	ENSG00000253976	AC022679	92.55	99.81	0.62	0.000338658
edge_pheno262	Head of hippocampus HiH Uncal DG CA4	CGE_interneuron	ENSG00000253976	AC022679	91.16	99.81	0.55	0.000338658
edge_pheno262	Head of hippocampus HiH Uncal DG CA4	LAMP5-LHX6_and_Chandelier	ENSG00000253976	AC022679	97.08	99.81	0.79	0.000338658
edge_pheno262	Head of hippocampus HiH Uncal DG CA4	MGE_interneuron	ENSG00000253976	AC022679	98.73	99.81	0.89	0.000338658
edge_pheno262	Cerebral cortex Cx Inferior frontal gyrus IFG Ventrolateral prefrontal cortex A44 A45	MGE_interneuron	ENSG00000253976	AC022679	97.67	99.81	0.82	0.000338658
edge_pheno262	Cerebral cortex Cx Superior Temporal Gyrus STG	Deep-layer_corticothalamic_and_6b	ENSG00000253976	AC022679	93.53	99.81	0.64	0.000338658
edge_pheno262	Cerebral cortex Cx Superior Temporal Gyrus STG	MGE_interneuron	ENSG00000253976	AC022679	98.47	99.81	0.88	0.000338658
edge_pheno262	Tail of Hippocampus HiT Caudal Hippocampus CA4-DGC	CGE_interneuron	ENSG00000253976	AC022679	91.25	99.81	0.51	0.000338658
edge_pheno262	Tail of Hippocampus HiT Caudal Hippocampus CA4-DGC	LAMP5-LHX6_and_Chandelier	ENSG00000253976	AC022679	98.64	99.81	0.89	0.000338658
edge_pheno262	Tail of Hippocampus HiT Caudal Hippocampus CA4-DGC	MGE_interneuron	ENSG00000253976	AC022679	97.33	99.81	0.82	0.000338658
edge_pheno262	Cerebral cortex Cx Rostral gyrus RoG Dorsal division of MFC A32	LAMP5-LHX6_and_Chandelier	ENSG00000253976	AC022679	91.35	99.81	0.66	0.000338658
edge_pheno262	Cerebral cortex Cx Rostral gyrus RoG Dorsal division of MFC A32	MGE_interneuron	ENSG00000253976	AC022679	93.56	99.81	0.69	0.000338658
edge_pheno262	Head of hippocampus HiH Tail of Hippocampus HiT Subicular cortex Sub	Deep-layer_corticothalamic_and_6b	ENSG00000253976	AC022679	90.3	99.81	0.53	0.000338658
edge_pheno262	Head of hippocampus HiH Tail of Hippocampus HiT Subicular cortex Sub	LAMP5-LHX6_and_Chandelier	ENSG00000253976	AC022679	94.36	99.81	0.73	0.000338658
edge_pheno262	Head of hippocampus HiH Tail of Hippocampus HiT Subicular cortex Sub	MGE_interneuron	ENSG00000253976	AC022679	98.08	99.81	0.87	0.000338658
edge_pheno262	Perirhinal cortex area 35 A35 rostral subdivision of area 35 A35r	Oligodendrocyte_precursor	ENSG00000253976	AC022679	94.84	99.81	0.71	0.000338658
edge_pheno262	Body of hippocampus HiB Rostral DGC A4	CGE_interneuron	ENSG00000253976	AC022679	90.06	99.81	0.45	0.000338658
edge_pheno262	Body of hippocampus HiB Rostral DGC A4	Hippocampal_CA4	ENSG00000253976	AC022679	91.4	99.81	0.47	0.000338658
edge_pheno262	Body of hippocampus HiB Rostral DGC A4	LAMP5-LHX6_and_Chandelier	ENSG00000253976	AC022679	92.34	99.81	0.55	0.000338658
edge_pheno262	Body of hippocampus HiB Rostral DGC A4	Midbrain-derived_inhibitory	ENSG00000253976	AC022679	96.3	99.81	0.92	0.000338658
edge_pheno262	Cerebral cortex Cx Posterior parahippocampal gyrus PPH TH-TL	Deep-layer_corticothalamic_and_6b	ENSG00000253976	AC022679	90.09	99.81	0.56	0.000338658
edge_pheno262	Cerebral cortex Cx Posterior parahippocampal gyrus PPH TH-TL	MGE_interneuron	ENSG00000253976	AC022679	93.68	99.81	0.7	0.000338658
edge_pheno262	Cerebral cortex Cx Posterior intermediate orbital gyrus POrG Caudal division of OFCiA13	MGE_interneuron	ENSG00000253976	AC022679	93.06	99.81	0.64	0.000338658
edge_pheno262	Cerebral cortex Cx Temporal pole TP Temporopolar area A38	LAMP5-LHX6_and_Chandelier	ENSG00000253976	AC022679	94.51	99.81	0.67	0.000338658
edge_pheno262	Cerebral cortex Cx Temporal pole TP Temporopolar area A38	MGE_interneuron	ENSG00000253976	AC022679	93.88	99.81	0.68	0.000338658
edge_pheno262	Cerebral cortex Cx Cingulate gyrus retrosplenial CgGrs A29 A30	MGE_interneuron	ENSG00000253976	AC022679	90.88	99.81	0.63	0.000338658
sociability	Head of hippocampus HiH Tail of Hippocampus HiT Subicular cortex Sub	Deep-layer_intratelencephalic	ENSG00000129993	CBFA2T3	92.36	98.94	0.56	0.000340769
sociability	Cerebral cortex Cx Rostral gyrus RoG Dorsal division of MFC A32	Deep-layer_intratelencephalic	ENSG00000129993	CBFA2T3	91.68	98.94	0.47	0.000340769
sociability	Cerebral cortex Cx Supramarginal gyrus SMG A40	Deep-layer_intratelencephalic	ENSG00000129993	CBFA2T3	91.44	98.94	0.45	0.000340769
edge_pheno253	Cerebral cortex Cx Subcallosal Gyrus SCG Subgenual subcallosal division of MFC A25	CGE_interneuron	ENSG00000204624	DISP3	94.59	99.89	0.73	0.000342267
edge_pheno253	Cerebral cortex Cx Perirhinal gyrus PRG A35 A36	Eccentric_medium_spiny_neuron	ENSG00000204624	DISP3	95.37	99.89	0.79	0.000342267
edge_pheno253	Tail of Hippocampus HiT Caudal Hippocampus CA4-DGC	Hippocampal_dentate_gyrus	ENSG00000204624	DISP3	98.26	99.89	0.79	0.000342267
edge_pheno253	Tail of Hippocampus HiT Caudal Hippocampus CA4-DGC	Medium_spiny_neuron	ENSG00000204624	DISP3	90.76	99.89	0.63	0.000342267
edge_pheno253	Cerebral cortex Cx Caudal cingulate gyrus CgGC A23	CGE_interneuron	ENSG00000204624	DISP3	92.02	99.89	0.64	0.000342267
edge_pheno253	Cerebral cortex Cx Cingulate gyrus retrosplenial CgGrs A29 A30	CGE_interneuron	ENSG00000204624	DISP3	91.39	99.89	0.65	0.000342267
edge_pheno253	Head of hippocampus HiH Uncal DG CA4	Hippocampal_dentate_gyrus	ENSG00000204624	DISP3	99.09	99.89	0.82	0.000342267
edge_pheno253	Cerebral cortex Cx Inferior frontal gyrus IFG Ventrolateral prefrontal cortex A44 A45	CGE_interneuron	ENSG00000204624	DISP3	92.15	99.89	0.64	0.000342267
edge_pheno253	Cerebral cortex Cx Cingulate gyrus rostral CgGr Ventral division of MFC A24	Medium_spiny_neuron	ENSG00000204624	DISP3	91	99.89	0.85	0.000342267
edge_pheno253	Head of hippocampus HiH Tail of Hippocampus HiT Subicular cortex Sub	Amygdala_excitatory	ENSG00000204624	DISP3	94.96	99.89	0.66	0.000342267
edge_pheno253	Cerebral cortex Cx Temporal pole TP Temporopolar area A38	Upper_rhombic_lip	ENSG00000204624	DISP3	92.49	99.89	0.86	0.000342267
edge_pheno253	Cerebral cortex Cx Anterior parahippocampal gyrus AG Lateral entorhinal cortex LEC	Amygdala_excitatory	ENSG00000204624	DISP3	94.83	99.89	0.66	0.000342267
edge_pheno253	Cerebral cortex Cx Anterior parahippocampal gyrus AG Lateral entorhinal cortex LEC	Upper-layer_intratelencephalic	ENSG00000204624	DISP3	90.59	99.89	0.59	0.000342267
edge_pheno253	Cerebral cortex Cx Posterior intermediate orbital gyrus POrG Caudal division of OFCiA13	CGE_interneuron	ENSG00000204624	DISP3	94.8	99.89	0.72	0.000342267
edge_pheno253	Body of hippocampus HiB Rostral DGC A4	Hippocampal_dentate_gyrus	ENSG00000204624	DISP3	99.29	99.89	0.78	0.000342267
edge_pheno253	Cerebral cortex Cx Superior Temporal Gyrus STG	CGE_interneuron	ENSG00000204624	DISP3	96.03	99.89	0.77	0.000342267
edge_pheno253	Cerebral cortex Cx Gyrus rectus ReG Medial orbitofrontal cortex A14	CGE_interneuron	ENSG00000204624	DISP3	91.6	99.89	0.56	0.000342267
edge_pheno1142	Head of hippocampus HiH Tail of Hippocampus HiT Subicular cortex Sub	Amygdala_excitatory	ENSG00000173261	PLAC8L1	92.12	99.54	0.58	0.000344147
edge_pheno1142	Cerebral cortex Cx Superior Temporal Gyrus STG	Eccentric_medium_spiny_neuron	ENSG00000173261	PLAC8L1	92.52	99.54	0.87	0.000344147
edge_pheno1205	Cerebral cortex Cx Gyrus rectus ReG Medial orbitofrontal cortex A14	Deep-layer_corticothalamic_and_6b	ENSG00000204060	FOXO6	97.43	99.9	0.85	0.000346796
edge_pheno1205	Cerebral cortex Cx Perirhinal gyrus PRG A35 A36	Deep-layer_corticothalamic_and_6b	ENSG00000204060	FOXO6	98.38	99.9	0.87	0.000346796
edge_pheno1205	Cerebral cortex Cx Perirhinal gyrus PRG A35 A36	Deep-layer_intratelencephalic	ENSG00000204060	FOXO6	92.27	99.9	0.59	0.000346796
edge_pheno1205	Cerebral cortex Cx Perirhinal gyrus PRG A35 A36	Eccentric_medium_spiny_neuron	ENSG00000204060	FOXO6	94.58	99.9	0.77	0.000346796
edge_pheno1205	Cerebral cortex Cx Posterior parahippocampal gyrus PPH TH-TL	Deep-layer_corticothalamic_and_6b	ENSG00000204060	FOXO6	95.91	99.9	0.78	0.000346796
edge_pheno1205	Cerebral cortex Cx Supramarginal gyrus SMG A40	Deep-layer_corticothalamic_and_6b	ENSG00000204060	FOXO6	96.79	99.9	0.8	0.000346796
edge_pheno1205	Cerebral cortex Cx Anterior parahippocampal gyrus AG Lateral entorhinal cortex LEC	Deep-layer_corticothalamic_and_6b	ENSG00000204060	FOXO6	97	99.9	0.84	0.000346796
edge_pheno1205	Cerebral cortex Cx Anterior parahippocampal gyrus AG Lateral entorhinal cortex LEC	Deep-layer_intratelencephalic	ENSG00000204060	FOXO6	94.63	99.9	0.59	0.000346796
edge_pheno1205	Cerebral cortex Cx Rostral gyrus RoG Dorsal division of MFC A32	Deep-layer_corticothalamic_and_6b	ENSG00000204060	FOXO6	96.02	99.9	0.67	0.000346796
edge_pheno1205	Cerebral cortex Cx Posterior intermediate orbital gyrus POrG Caudal division of OFCiA13	Deep-layer_corticothalamic_and_6b	ENSG00000204060	FOXO6	92.66	99.9	0.68	0.000346796
edge_pheno1205	Cerebral cortex Cx Supraparietal lobule SPL Posterosuperior dorsal parietal cortex A5 A7	Deep-layer_corticothalamic_and_6b	ENSG00000204060	FOXO6	96.25	99.9	0.79	0.000346796
edge_pheno1205	Head of hippocampus HiH Tail of Hippocampus HiT Subicular cortex Sub	Deep-layer_corticothalamic_and_6b	ENSG00000204060	FOXO6	94.15	99.9	0.62	0.000346796
edge_pheno1205	Cerebral cortex Cx Superior Temporal Gyrus STG	Deep-layer_corticothalamic_and_6b	ENSG00000204060	FOXO6	91.41	99.9	0.55	0.000346796
edge_pheno1205	Cerebral cortex Cx Superior Temporal Gyrus STG	Medium_spiny_neuron	ENSG00000204060	FOXO6	98.03	99.9	0.96	0.000346796
edge_pheno1205	Cerebral cortex Cx Transverse temporal gyrus TTG Primary auditory cortex A1C	Hippocampal_dentate_gyrus	ENSG00000204060	FOXO6	91.8	99.9	0.85	0.000346796
edge_pheno1205	Cerebral cortex Cx Anterior parahippocampal gyrus posterior part APH Medial entorhinal cortex MEC	Deep-layer_corticothalamic_and_6b	ENSG00000204060	FOXO6	95.63	99.9	0.74	0.000346796
edge_pheno1205	Cerebral cortex Cx Cingulate gyrus rostral CgGr Ventral division of MFC A24	Deep-layer_corticothalamic_and_6b	ENSG00000204060	FOXO6	91.18	99.9	0.59	0.000346796
edge_pheno1205	Cerebral cortex Cx Temporal pole TP Temporopolar area A38	Deep-layer_corticothalamic_and_6b	ENSG00000204060	FOXO6	97.74	99.9	0.86	0.000346796
edge_pheno1205	Cerebral cortex Cx Subcallosal Gyrus SCG Subgenual subcallosal division of MFC A25	Deep-layer_corticothalamic_and_6b	ENSG00000204060	FOXO6	92.31	99.9	0.62	0.000346796
edge_pheno262	Cerebral cortex Cx Caudal cingulate gyrus CgGC A23	Oligodendrocyte_precursor	ENSG00000264472	AC096708.3	93.53	99.81	0.78	0.000347683
sociability	Cerebral cortex Cx Perirhinal gyrus PRG A35 A36	Upper-layer_intratelencephalic	ENSG00000072110	ACTN1	91.05	98.93	0.58	0.000350101
sociability	Body of hippocampus HiB Rostral DGC A4	Hippocampal_dentate_gyrus	ENSG00000072110	ACTN1	91.46	98.93	0.46	0.000350101
sociability	Head of hippocampus HiH Tail of Hippocampus HiT Subicular cortex Sub	Amygdala_excitatory	ENSG00000072110	ACTN1	94.71	98.93	0.65	0.000350101
sociability	Head of hippocampus HiH Tail of Hippocampus HiT Subicular cortex Sub	Deep-layer_corticothalamic_and_6b	ENSG00000072110	ACTN1	92.35	98.93	0.57	0.000350101
sociability	Head of hippocampus HiH Tail of Hippocampus HiT Subicular cortex Sub	Deep-layer_intratelencephalic	ENSG00000072110	ACTN1	92.49	98.93	0.56	0.000350101
sociability	Cerebral cortex Cx Supraparietal lobule SPL Posterosuperior dorsal parietal cortex A5 A7	Upper-layer_intratelencephalic	ENSG00000072110	ACTN1	97.09	98.93	0.68	0.000350101
sociability	Cerebral cortex Cx Rostral gyrus RoG Dorsal division of MFC A32	Deep-layer_corticothalamic_and_6b	ENSG00000072110	ACTN1	91.38	98.93	0.52	0.000350101
sociability	Cerebral cortex Cx Rostral gyrus RoG Dorsal division of MFC A32	Deep-layer_intratelencephalic	ENSG00000072110	ACTN1	91.83	98.93	0.47	0.000350101
sociability	Cerebral cortex Cx Rostral gyrus RoG Dorsal division of MFC A32	Upper-layer_intratelencephalic	ENSG00000072110	ACTN1	92.96	98.93	0.56	0.000350101
sociability	Cerebral cortex Cx Anterior parahippocampal gyrus AG Lateral entorhinal cortex LEC	Amygdala_excitatory	ENSG00000072110	ACTN1	91.48	98.93	0.58	0.000350101
sociability	Cerebral cortex Cx Anterior parahippocampal gyrus AG Lateral entorhinal cortex LEC	Deep-layer_intratelencephalic	ENSG00000072110	ACTN1	90.67	98.93	0.48	0.000350101
sociability	Cerebral cortex Cx Anterior parahippocampal gyrus AG Lateral entorhinal cortex LEC	Upper-layer_intratelencephalic	ENSG00000072110	ACTN1	90.06	98.93	0.58	0.000350101
sociability	Cerebral cortex Cx Superior Temporal Gyrus STG	Deep-layer_corticothalamic_and_6b	ENSG00000072110	ACTN1	92.49	98.93	0.59	0.000350101
sociability	Cerebral cortex Cx Superior Temporal Gyrus STG	Deep-layer_intratelencephalic	ENSG00000072110	ACTN1	91.42	98.93	0.47	0.000350101
sociability	Cerebral cortex Cx Superior Temporal Gyrus STG	Upper-layer_intratelencephalic	ENSG00000072110	ACTN1	97.02	98.93	0.71	0.000350101
sociability	Cerebral cortex Cx Cingulate gyrus retrosplenial CgGrs A29 A30	Deep-layer_corticothalamic_and_6b	ENSG00000072110	ACTN1	91.42	98.93	0.62	0.000350101
sociability	Cerebral cortex Cx Cingulate gyrus retrosplenial CgGrs A29 A30	Upper-layer_intratelencephalic	ENSG00000072110	ACTN1	94.74	98.93	0.61	0.000350101
sociability	Cerebral cortex Cx Cingulate gyrus rostral CgGr Ventral division of MFC A24	Upper-layer_intratelencephalic	ENSG00000072110	ACTN1	90.09	98.93	0.53	0.000350101
sociability	Cerebral cortex Cx Inferior frontal gyrus IFG Ventrolateral prefrontal cortex A44 A45	Upper-layer_intratelencephalic	ENSG00000072110	ACTN1	90.83	98.93	0.53	0.000350101
sociability	Head of hippocampus HiH Uncal DG CA4	Hippocampal_dentate_gyrus	ENSG00000072110	ACTN1	90.47	98.93	0.51	0.000350101
sociability	Cerebral cortex Cx Posterior parahippocampal gyrus PPH TH-TL	Deep-layer_intratelencephalic	ENSG00000072110	ACTN1	90.81	98.93	0.48	0.000350101
sociability	Cerebral cortex Cx Posterior parahippocampal gyrus PPH TH-TL	Upper-layer_intratelencephalic	ENSG00000072110	ACTN1	96	98.93	0.68	0.000350101
sociability	Cerebral cortex Cx Temporal pole TP Temporopolar area A38	Upper-layer_intratelencephalic	ENSG00000072110	ACTN1	91.74	98.93	0.58	0.000350101
edge_pheno1142	Cerebral cortex Cx Subcallosal Gyrus SCG Subgenual subcallosal division of MFC A25	Deep-layer_near-projecting	ENSG00000167751	KLK2	96.85	99.53	0.85	0.000350229
edge_pheno1142	Cerebral cortex Cx Supraparietal lobule SPL Posterosuperior dorsal parietal cortex A5 A7	Deep-layer_corticothalamic_and_6b	ENSG00000167751	KLK2	92.74	99.53	0.65	0.000350229
edge_pheno1142	Cerebral cortex Cx Supraparietal lobule SPL Posterosuperior dorsal parietal cortex A5 A7	Deep-layer_near-projecting	ENSG00000167751	KLK2	94.63	99.53	0.74	0.000350229
sociability	Body of hippocampus HiB Rostral DGC A4	Ependymal	ENSG00000165923	AGBL2	97.96	98.92	0.92	0.000350229
edge_pheno1142	Cerebral cortex Cx Cingulate gyrus retrosplenial CgGrs A29 A30	Deep-layer_near-projecting	ENSG00000167751	KLK2	96.66	99.53	0.83	0.000350229
sociability	Head of hippocampus HiH Tail of Hippocampus HiT Subicular cortex Sub	Ependymal	ENSG00000165923	AGBL2	95.67	98.92	0.88	0.000350229
edge_pheno1142	Cerebral cortex Cx Gyrus rectus ReG Medial orbitofrontal cortex A14	Deep-layer_near-projecting	ENSG00000167751	KLK2	95.69	99.53	0.78	0.000350229
edge_pheno1142	Cerebral cortex Cx Gyrus rectus ReG Medial orbitofrontal cortex A14	Miscellaneous	ENSG00000167751	KLK2	96.43	99.53	0.52	0.000350229
edge_pheno1142	Cerebral cortex Cx Inferior frontal gyrus IFG Ventrolateral prefrontal cortex A44 A45	Deep-layer_near-projecting	ENSG00000167751	KLK2	96.41	99.53	0.84	0.000350229
edge_pheno1142	Cerebral cortex Cx Transverse temporal gyrus TTG Primary auditory cortex A1C	Deep-layer_near-projecting	ENSG00000167751	KLK2	94.91	99.53	0.76	0.000350229
edge_pheno1142	Cerebral cortex Cx Posterior intermediate orbital gyrus POrG Caudal division of OFCiA13	Deep-layer_near-projecting	ENSG00000167751	KLK2	98.47	99.53	0.91	0.000350229
edge_pheno1142	Cerebral cortex Cx Posterior parahippocampal gyrus PPH TH-TL	Deep-layer_near-projecting	ENSG00000167751	KLK2	95.21	99.53	0.74	0.000350229
edge_pheno1142	Cerebral cortex Cx Posterior parahippocampal gyrus PPH TH-TL	Miscellaneous	ENSG00000167751	KLK2	90.38	99.53	0.48	0.000350229
edge_pheno1142	Cerebral cortex Cx Cingulate gyrus rostral CgGr Ventral division of MFC A24	Deep-layer_near-projecting	ENSG00000167751	KLK2	99.19	99.53	0.95	0.000350229
sociability	Head of hippocampus HiH Uncal DG CA4	Ependymal	ENSG00000165923	AGBL2	97.62	98.92	0.92	0.000350229
sociability	Tail of Hippocampus HiT Caudal Hippocampus CA4-DGC	Ependymal	ENSG00000165923	AGBL2	96.55	98.92	0.9	0.000350229
edge_pheno1142	Cerebral cortex Cx Supramarginal gyrus SMG A40	Deep-layer_corticothalamic_and_6b	ENSG00000167751	KLK2	93.44	99.53	0.64	0.000350229
edge_pheno1142	Cerebral cortex Cx Caudal cingulate gyrus CgGC A23	Deep-layer_near-projecting	ENSG00000167751	KLK2	95.19	99.53	0.77	0.000350229
edge_pheno1142	Body of hippocampus HiB Rostral DGC A4	Deep-layer_corticothalamic_and_6b	ENSG00000167751	KLK2	94.36	99.53	0.69	0.000350229
sociability	Cerebral cortex Cx Perirhinal gyrus PRG A35 A36	Microglia	ENSG00000138722	MMRN1	98.79	98.91	0.96	0.000350612
sociability	Body of hippocampus HiB Rostral DGC A4	Microglia	ENSG00000138722	MMRN1	95.3	98.91	0.88	0.000350612
sociability	Head of hippocampus HiH Tail of Hippocampus HiT Subicular cortex Sub	Microglia	ENSG00000138722	MMRN1	98.05	98.91	0.94	0.000350612
sociability	Cerebral cortex Cx Supraparietal lobule SPL Posterosuperior dorsal parietal cortex A5 A7	Microglia	ENSG00000138722	MMRN1	96.99	98.91	0.92	0.000350612
sociability	Cerebral cortex Cx Posterior intermediate orbital gyrus POrG Caudal division of OFCiA13	Microglia	ENSG00000138722	MMRN1	97.9	98.91	0.95	0.000350612
sociability	Cerebral cortex Cx Rostral gyrus RoG Dorsal division of MFC A32	Microglia	ENSG00000138722	MMRN1	93.71	98.91	0.85	0.000350612
sociability	Cerebral cortex Cx Anterior parahippocampal gyrus AG Lateral entorhinal cortex LEC	Microglia	ENSG00000138722	MMRN1	97.56	98.91	0.94	0.000350612
sociability	Cerebral cortex Cx Superior Temporal Gyrus STG	Microglia	ENSG00000138722	MMRN1	98.23	98.91	0.95	0.000350612
sociability	Cerebral cortex Cx Cingulate gyrus retrosplenial CgGrs A29 A30	Microglia	ENSG00000138722	MMRN1	91.07	98.91	0.83	0.000350612
sociability	Cerebral cortex Cx Cingulate gyrus rostral CgGr Ventral division of MFC A24	Microglia	ENSG00000138722	MMRN1	96.91	98.91	0.92	0.000350612
sociability	Cerebral cortex Cx Inferior frontal gyrus IFG Ventrolateral prefrontal cortex A44 A45	Microglia	ENSG00000138722	MMRN1	96.65	98.91	0.92	0.000350612
sociability	Cerebral cortex Cx Caudal cingulate gyrus CgGC A23	Microglia	ENSG00000138722	MMRN1	98.51	98.91	0.96	0.000350612
sociability	Cerebral cortex Cx Transverse temporal gyrus TTG Primary auditory cortex A1C	Microglia	ENSG00000138722	MMRN1	96.79	98.91	0.92	0.000350612
sociability	Perirhinal cortex area 35 A35 rostral subdivision of area 35 A35r	Microglia	ENSG00000138722	MMRN1	97.91	98.91	0.92	0.000350612
sociability	Cerebral cortex Cx Subcallosal Gyrus SCG Subgenual subcallosal division of MFC A25	Microglia	ENSG00000138722	MMRN1	95.35	98.91	0.89	0.000350612
sociability	Head of hippocampus HiH Uncal DG CA4	Microglia	ENSG00000138722	MMRN1	94.46	98.91	0.86	0.000350612
sociability	Cerebral cortex Cx Anterior parahippocampal gyrus posterior part APH Medial entorhinal cortex MEC	Microglia	ENSG00000138722	MMRN1	95.48	98.91	0.9	0.000350612
sociability	Cerebral cortex Cx Gyrus rectus ReG Medial orbitofrontal cortex A14	Microglia	ENSG00000138722	MMRN1	93.3	98.91	0.86	0.000350612
sociability	Tail of Hippocampus HiT Caudal Hippocampus CA4-DGC	Microglia	ENSG00000138722	MMRN1	97.76	98.91	0.93	0.000350612
sociability	Cerebral cortex Cx Supramarginal gyrus SMG A40	Microglia	ENSG00000138722	MMRN1	98.55	98.91	0.96	0.000350612
sociability	Cerebral cortex Cx Posterior parahippocampal gyrus PPH TH-TL	Microglia	ENSG00000138722	MMRN1	95.73	98.91	0.9	0.000350612
sociability	Cerebral cortex Cx Temporal pole TP Temporopolar area A38	Microglia	ENSG00000138722	MMRN1	98.83	98.91	0.96	0.000350612
edge_pheno1142	Head of hippocampus HiH Tail of Hippocampus HiT Subicular cortex Sub	Microglia	ENSG00000076944	STXBP2	93.24	99.53	0.86	0.000351252
edge_pheno1142	Cerebral cortex Cx Anterior parahippocampal gyrus AG Lateral entorhinal cortex LEC	Microglia	ENSG00000076944	STXBP2	90.7	99.53	0.81	0.000351252
edge_pheno1142	Cerebral cortex Cx Superior Temporal Gyrus STG	Microglia	ENSG00000076944	STXBP2	91.06	99.53	0.84	0.000351252
edge_pheno1142	Head of hippocampus HiH Uncal DG CA4	Microglia	ENSG00000076944	STXBP2	92.43	99.53	0.83	0.000351252
edge_pheno1142	Cerebral cortex Cx Posterior parahippocampal gyrus PPH TH-TL	Microglia	ENSG00000076944	STXBP2	93.99	99.53	0.88	0.000351252
edge_pheno1142	Cerebral cortex Cx Cingulate gyrus rostral CgGr Ventral division of MFC A24	Microglia	ENSG00000076944	STXBP2	90.57	99.53	0.82	0.000351252
edge_pheno1142	Body of hippocampus HiB Rostral DGC A4	Microglia	ENSG00000076944	STXBP2	91.41	99.53	0.81	0.000351252
edge_pheno1359	Cerebral cortex Cx Cingulate gyrus retrosplenial CgGrs A29 A30	Deep-layer_near-projecting	ENSG00000168772	CXXC4	94.74	99.59	0.76	0.000353049
edge_pheno1359	Cerebral cortex Cx Cingulate gyrus rostral CgGr Ventral division of MFC A24	Deep-layer_near-projecting	ENSG00000168772	CXXC4	90.6	99.59	0.6	0.000353049
edge_pheno1359	Cerebral cortex Cx Transverse temporal gyrus TTG Primary auditory cortex A1C	Deep-layer_near-projecting	ENSG00000168772	CXXC4	95.26	99.59	0.77	0.000353049
edge_pheno1359	Cerebral cortex Cx Inferior frontal gyrus IFG Ventrolateral prefrontal cortex A44 A45	Deep-layer_near-projecting	ENSG00000168772	CXXC4	91.25	99.59	0.66	0.000353049
edge_pheno1359	Cerebral cortex Cx Rostral gyrus RoG Dorsal division of MFC A32	Deep-layer_near-projecting	ENSG00000168772	CXXC4	90.16	99.59	0.55	0.000353049
edge_pheno1359	Cerebral cortex Cx Temporal pole TP Temporopolar area A38	Deep-layer_near-projecting	ENSG00000168772	CXXC4	94.02	99.59	0.71	0.000353049
edge_pheno1359	Cerebral cortex Cx Posterior parahippocampal gyrus PPH TH-TL	Deep-layer_near-projecting	ENSG00000168772	CXXC4	92.56	99.59	0.65	0.000353049
edge_pheno1359	Cerebral cortex Cx Subcallosal Gyrus SCG Subgenual subcallosal division of MFC A25	Deep-layer_near-projecting	ENSG00000168772	CXXC4	91.03	99.59	0.63	0.000353049
edge_pheno1359	Cerebral cortex Cx Gyrus rectus ReG Medial orbitofrontal cortex A14	Deep-layer_near-projecting	ENSG00000168772	CXXC4	91.94	99.59	0.67	0.000353049
edge_pheno1359	Cerebral cortex Cx Superior Temporal Gyrus STG	Deep-layer_near-projecting	ENSG00000168772	CXXC4	91.94	99.59	0.59	0.000353049
edge_pheno1698	Cerebral cortex Cx Cingulate gyrus retrosplenial CgGrs A29 A30	Fibroblast	ENSG00000104870	FCGRT	91.79	98.65	0.85	0.000355114
edge_pheno1698	Cerebral cortex Cx Anterior parahippocampal gyrus posterior part APH Medial entorhinal cortex MEC	Microglia	ENSG00000104870	FCGRT	93.07	98.65	0.85	0.000355114
edge_pheno1698	Head of hippocampus HiH Uncal DG CA4	Microglia	ENSG00000104870	FCGRT	90.19	98.65	0.79	0.000355114
edge_pheno1698	Cerebral cortex Cx Cingulate gyrus rostral CgGr Ventral division of MFC A24	Microglia	ENSG00000104870	FCGRT	90.46	98.65	0.81	0.000355114
edge_pheno1698	Cerebral cortex Cx Anterior parahippocampal gyrus AG Lateral entorhinal cortex LEC	Microglia	ENSG00000104870	FCGRT	90.87	98.65	0.82	0.000355114
edge_pheno1698	Cerebral cortex Cx Supramarginal gyrus SMG A40	Microglia	ENSG00000104870	FCGRT	91.54	98.65	0.83	0.000355114
edge_pheno1698	Cerebral cortex Cx Posterior parahippocampal gyrus PPH TH-TL	Microglia	ENSG00000104870	FCGRT	91.79	98.65	0.84	0.000355114
edge_pheno1698	Cerebral cortex Cx Subcallosal Gyrus SCG Subgenual subcallosal division of MFC A25	Microglia	ENSG00000104870	FCGRT	90.21	98.65	0.81	0.000355114
edge_pheno1698	Cerebral cortex Cx Temporal pole TP Temporopolar area A38	Microglia	ENSG00000104870	FCGRT	92.7	98.65	0.85	0.000355114
edge_pheno1698	Cerebral cortex Cx Perirhinal gyrus PRG A35 A36	Microglia	ENSG00000104870	FCGRT	90.87	98.65	0.81	0.000355114
edge_pheno1698	Cerebral cortex Cx Superior Temporal Gyrus STG	Microglia	ENSG00000104870	FCGRT	90.93	98.65	0.83	0.000355114
edge_pheno1698	Cerebral cortex Cx Transverse temporal gyrus TTG Primary auditory cortex A1C	Microglia	ENSG00000104870	FCGRT	92.98	98.65	0.86	0.000355114
edge_pheno1698	Tail of Hippocampus HiT Caudal Hippocampus CA4-DGC	Medium_spiny_neuron	ENSG00000169885	CALML6	92.98	98.65	0.69	0.00035667
edge_pheno1698	Body of hippocampus HiB Rostral DGC A4	Hippocampal_CA4	ENSG00000169885	CALML6	91.74	98.65	0.48	0.00035667
sociability	Cerebral cortex Cx Anterior parahippocampal gyrus AG Lateral entorhinal cortex LEC	Microglia	ENSG00000196666	FAM180B	90.1	98.89	0.8	0.00035732
edge_pheno1698	Tail of Hippocampus HiT Caudal Hippocampus CA4-DGC	CGE_interneuron	ENSG00000103269	RHBDL1	90.85	98.64	0.49	0.000362957
edge_pheno1698	Tail of Hippocampus HiT Caudal Hippocampus CA4-DGC	MGE_interneuron	ENSG00000103269	RHBDL1	90.71	98.64	0.51	0.000362957
edge_pheno1698	Head of hippocampus HiH Uncal DG CA4	CGE_interneuron	ENSG00000103269	RHBDL1	91.22	98.64	0.55	0.000362957
edge_pheno1698	Head of hippocampus HiH Uncal DG CA4	LAMP5-LHX6_and_Chandelier	ENSG00000103269	RHBDL1	91.37	98.64	0.56	0.000362957
edge_pheno1698	Body of hippocampus HiB Rostral DGC A4	Hippocampal_CA4	ENSG00000103269	RHBDL1	90.81	98.64	0.46	0.000362957
edge_pheno262	Cerebral cortex Cx Perirhinal gyrus PRG A35 A36	Oligodendrocyte	ENSG00000187775	DNAH17	90.66	99.8	0.8	0.000363353
edge_pheno262	Cerebral cortex Cx Supraparietal lobule SPL Posterosuperior dorsal parietal cortex A5 A7	Oligodendrocyte	ENSG00000187775	DNAH17	90.69	99.8	0.79	0.000363353
edge_pheno262	Cerebral cortex Cx Cingulate gyrus rostral CgGr Ventral division of MFC A24	Oligodendrocyte	ENSG00000187775	DNAH17	91.31	99.8	0.8	0.000363353
edge_pheno262	Cerebral cortex Cx Anterior parahippocampal gyrus AG Lateral entorhinal cortex LEC	Oligodendrocyte	ENSG00000187775	DNAH17	91.14	99.8	0.81	0.000363353
edge_pheno1698	Head of hippocampus HiH Uncal DG CA4	Upper_rhombic_lip	ENSG00000161999	JMJD8	93.83	98.63	0.91	0.000363353
edge_pheno262	Cerebral cortex Cx Transverse temporal gyrus TTG Primary auditory cortex A1C	Oligodendrocyte	ENSG00000187775	DNAH17	91.05	99.8	0.8	0.000363353
edge_pheno262	Head of hippocampus HiH Uncal DG CA4	Oligodendrocyte	ENSG00000187775	DNAH17	93.47	99.8	0.81	0.000363353
edge_pheno262	Cerebral cortex Cx Inferior frontal gyrus IFG Ventrolateral prefrontal cortex A44 A45	Oligodendrocyte	ENSG00000187775	DNAH17	90.08	99.8	0.79	0.000363353
edge_pheno262	Cerebral cortex Cx Superior Temporal Gyrus STG	Oligodendrocyte	ENSG00000187775	DNAH17	91.03	99.8	0.75	0.000363353
edge_pheno262	Tail of Hippocampus HiT Caudal Hippocampus CA4-DGC	Oligodendrocyte	ENSG00000187775	DNAH17	97.21	99.8	0.87	0.000363353
edge_pheno262	Head of hippocampus HiH Tail of Hippocampus HiT Subicular cortex Sub	Oligodendrocyte	ENSG00000187775	DNAH17	93.06	99.8	0.83	0.000363353
edge_pheno262	Perirhinal cortex area 35 A35 rostral subdivision of area 35 A35r	Oligodendrocyte	ENSG00000187775	DNAH17	95.56	99.8	0.8	0.000363353
edge_pheno262	Cerebral cortex Cx Caudal cingulate gyrus CgGC A23	Oligodendrocyte	ENSG00000187775	DNAH17	90.19	99.8	0.79	0.000363353
edge_pheno262	Body of hippocampus HiB Rostral DGC A4	Oligodendrocyte	ENSG00000187775	DNAH17	94.77	99.8	0.81	0.000363353
edge_pheno262	Cerebral cortex Cx Posterior parahippocampal gyrus PPH TH-TL	Oligodendrocyte	ENSG00000187775	DNAH17	92.15	99.8	0.83	0.000363353
edge_pheno262	Cerebral cortex Cx Anterior parahippocampal gyrus posterior part APH Medial entorhinal cortex MEC	Committed_oligodendrocyte_precursor	ENSG00000187775	DNAH17	90.12	99.8	0.75	0.000363353
edge_pheno262	Cerebral cortex Cx Posterior intermediate orbital gyrus POrG Caudal division of OFCiA13	Oligodendrocyte	ENSG00000187775	DNAH17	91.11	99.8	0.81	0.000363353
edge_pheno262	Cerebral cortex Cx Temporal pole TP Temporopolar area A38	Oligodendrocyte	ENSG00000187775	DNAH17	90.5	99.8	0.81	0.000363353
edge_pheno262	Cerebral cortex Cx Cingulate gyrus retrosplenial CgGrs A29 A30	Oligodendrocyte	ENSG00000187775	DNAH17	92.11	99.8	0.84	0.000363353
edge_pheno1142	Perirhinal cortex area 35 A35 rostral subdivision of area 35 A35r	Committed_oligodendrocyte_precursor	ENSG00000142515	KLK3	97.51	99.52	0.88	0.000366938
sociability	Cerebral cortex Cx Supramarginal gyrus SMG A40	Eccentric_medium_spiny_neuron	ENSG00000163521	GLB1L	91.73	98.87	0.85	0.000368141
sociability	Cerebral cortex Cx Perirhinal gyrus PRG A35 A36	Upper-layer_intratelencephalic	ENSG00000179388	EGR3	93.19	98.87	0.63	0.000368676
sociability	Body of hippocampus HiB Rostral DGC A4	Eccentric_medium_spiny_neuron	ENSG00000179388	EGR3	92.73	98.87	0.88	0.000368676
sociability	Head of hippocampus HiH Tail of Hippocampus HiT Subicular cortex Sub	Amygdala_excitatory	ENSG00000179388	EGR3	97.25	98.87	0.77	0.000368676
sociability	Head of hippocampus HiH Tail of Hippocampus HiT Subicular cortex Sub	Deep-layer_intratelencephalic	ENSG00000179388	EGR3	94.52	98.87	0.61	0.000368676
sociability	Cerebral cortex Cx Supraparietal lobule SPL Posterosuperior dorsal parietal cortex A5 A7	Upper-layer_intratelencephalic	ENSG00000179388	EGR3	99.13	98.87	0.75	0.000368676
sociability	Cerebral cortex Cx Posterior intermediate orbital gyrus POrG Caudal division of OFCiA13	Upper-layer_intratelencephalic	ENSG00000179388	EGR3	94.03	98.87	0.62	0.000368676
sociability	Cerebral cortex Cx Rostral gyrus RoG Dorsal division of MFC A32	Deep-layer_intratelencephalic	ENSG00000179388	EGR3	93.6	98.87	0.52	0.000368676
sociability	Cerebral cortex Cx Rostral gyrus RoG Dorsal division of MFC A32	Upper-layer_intratelencephalic	ENSG00000179388	EGR3	94.93	98.87	0.62	0.000368676
sociability	Cerebral cortex Cx Anterior parahippocampal gyrus AG Lateral entorhinal cortex LEC	Amygdala_excitatory	ENSG00000179388	EGR3	97.52	98.87	0.73	0.000368676
sociability	Cerebral cortex Cx Anterior parahippocampal gyrus AG Lateral entorhinal cortex LEC	Upper-layer_intratelencephalic	ENSG00000179388	EGR3	94.13	98.87	0.69	0.000368676
sociability	Cerebral cortex Cx Superior Temporal Gyrus STG	Deep-layer_intratelencephalic	ENSG00000179388	EGR3	97.3	98.87	0.75	0.000368676
sociability	Cerebral cortex Cx Superior Temporal Gyrus STG	Upper-layer_intratelencephalic	ENSG00000179388	EGR3	99.65	98.87	0.92	0.000368676
sociability	Cerebral cortex Cx Cingulate gyrus retrosplenial CgGrs A29 A30	Deep-layer_intratelencephalic	ENSG00000179388	EGR3	92.21	98.87	0.49	0.000368676
sociability	Cerebral cortex Cx Cingulate gyrus retrosplenial CgGrs A29 A30	Miscellaneous	ENSG00000179388	EGR3	99.56	98.87	0.95	0.000368676
sociability	Cerebral cortex Cx Cingulate gyrus retrosplenial CgGrs A29 A30	Upper-layer_intratelencephalic	ENSG00000179388	EGR3	98.49	98.87	0.78	0.000368676
sociability	Cerebral cortex Cx Cingulate gyrus rostral CgGr Ventral division of MFC A24	Upper-layer_intratelencephalic	ENSG00000179388	EGR3	98.57	98.87	0.8	0.000368676
sociability	Cerebral cortex Cx Inferior frontal gyrus IFG Ventrolateral prefrontal cortex A44 A45	Upper-layer_intratelencephalic	ENSG00000179388	EGR3	97.98	98.87	0.72	0.000368676
sociability	Cerebral cortex Cx Caudal cingulate gyrus CgGC A23	Upper-layer_intratelencephalic	ENSG00000179388	EGR3	98.31	98.87	0.73	0.000368676
sociability	Cerebral cortex Cx Transverse temporal gyrus TTG Primary auditory cortex A1C	Upper-layer_intratelencephalic	ENSG00000179388	EGR3	98.03	98.87	0.7	0.000368676
sociability	Cerebral cortex Cx Subcallosal Gyrus SCG Subgenual subcallosal division of MFC A25	Deep-layer_intratelencephalic	ENSG00000179388	EGR3	91.36	98.87	0.48	0.000368676
sociability	Cerebral cortex Cx Subcallosal Gyrus SCG Subgenual subcallosal division of MFC A25	Upper-layer_intratelencephalic	ENSG00000179388	EGR3	98.4	98.87	0.75	0.000368676
sociability	Head of hippocampus HiH Uncal DG CA4	Hippocampal_dentate_gyrus	ENSG00000179388	EGR3	97.7	98.87	0.72	0.000368676
sociability	Cerebral cortex Cx Anterior parahippocampal gyrus posterior part APH Medial entorhinal cortex MEC	Deep-layer_intratelencephalic	ENSG00000179388	EGR3	92.28	98.87	0.52	0.000368676
sociability	Cerebral cortex Cx Gyrus rectus ReG Medial orbitofrontal cortex A14	Deep-layer_intratelencephalic	ENSG00000179388	EGR3	93.3	98.87	0.52	0.000368676
sociability	Cerebral cortex Cx Gyrus rectus ReG Medial orbitofrontal cortex A14	Upper-layer_intratelencephalic	ENSG00000179388	EGR3	98.2	98.87	0.72	0.000368676
sociability	Cerebral cortex Cx Supramarginal gyrus SMG A40	Deep-layer_intratelencephalic	ENSG00000179388	EGR3	95.94	98.87	0.64	0.000368676
sociability	Cerebral cortex Cx Supramarginal gyrus SMG A40	Upper-layer_intratelencephalic	ENSG00000179388	EGR3	98.15	98.87	0.71	0.000368676
sociability	Cerebral cortex Cx Posterior parahippocampal gyrus PPH TH-TL	Miscellaneous	ENSG00000179388	EGR3	90.94	98.87	0.49	0.000368676
sociability	Cerebral cortex Cx Posterior parahippocampal gyrus PPH TH-TL	Upper-layer_intratelencephalic	ENSG00000179388	EGR3	98.81	98.87	0.8	0.000368676
sociability	Cerebral cortex Cx Temporal pole TP Temporopolar area A38	Upper-layer_intratelencephalic	ENSG00000179388	EGR3	98.8	98.87	0.79	0.000368676
edge_pheno1698	Cerebral cortex Cx Gyrus rectus ReG Medial orbitofrontal cortex A14	Committed_oligodendrocyte_precursor	ENSG00000196812	ZSCAN16	93.86	98.62	0.85	0.00036881
sociability	Body of hippocampus HiB Rostral DGC A4	Hippocampal_CA4	ENSG00000261115	TMEM178B	90.19	98.86	0.45	0.000370153
sociability	Head of hippocampus HiH Uncal DG CA4	Hippocampal_CA4	ENSG00000261115	TMEM178B	90.6	98.86	0.45	0.000370153
edge_pheno286	Tail of Hippocampus HiT Caudal Hippocampus CA4-DGC	Microglia	ENSG00000131669	NINJ1	94.16	99.75	0.86	0.000374887
edge_pheno286	Body of hippocampus HiB Rostral DGC A4	Microglia	ENSG00000131669	NINJ1	92.2	99.75	0.82	0.000374887
sociability	Cerebral cortex Cx Perirhinal gyrus PRG A35 A36	CGE_interneuron	ENSG00000172247	C1QTNF4	90.84	98.84	0.58	0.000375432
sociability	Body of hippocampus HiB Rostral DGC A4	CGE_interneuron	ENSG00000172247	C1QTNF4	95.02	98.84	0.62	0.000375432
sociability	Head of hippocampus HiH Tail of Hippocampus HiT Subicular cortex Sub	CGE_interneuron	ENSG00000172247	C1QTNF4	92.88	98.84	0.71	0.000375432
sociability	Cerebral cortex Cx Posterior intermediate orbital gyrus POrG Caudal division of OFCiA13	CGE_interneuron	ENSG00000172247	C1QTNF4	91.6	98.84	0.6	0.000375432
sociability	Cerebral cortex Cx Anterior parahippocampal gyrus AG Lateral entorhinal cortex LEC	CGE_interneuron	ENSG00000172247	C1QTNF4	93.53	98.84	0.68	0.000375432
sociability	Cerebral cortex Cx Superior Temporal Gyrus STG	CGE_interneuron	ENSG00000172247	C1QTNF4	91.17	98.84	0.59	0.000375432
sociability	Cerebral cortex Cx Cingulate gyrus rostral CgGr Ventral division of MFC A24	CGE_interneuron	ENSG00000172247	C1QTNF4	92.57	98.84	0.64	0.000375432
sociability	Head of hippocampus HiH Uncal DG CA4	CGE_interneuron	ENSG00000172247	C1QTNF4	97.77	98.84	0.85	0.000375432
node_pheno17	Head of hippocampus HiH Uncal DG CA4	Hippocampal_CA4	ENSG00000237289	CKMT1B	92.51	99.44	0.49	0.000377344
node_pheno17	Cerebral cortex Cx Subcallosal Gyrus SCG Subgenual subcallosal division of MFC A25	Miscellaneous	ENSG00000237289	CKMT1B	90.84	99.44	0.52	0.000377344
sociability	Cerebral cortex Cx Perirhinal gyrus PRG A35 A36	Amygdala_excitatory	ENSG00000011347	SYT7	91.88	98.84	0.56	0.000377755
sociability	Cerebral cortex Cx Perirhinal gyrus PRG A35 A36	Deep-layer_intratelencephalic	ENSG00000011347	SYT7	92.1	98.84	0.58	0.000377755
sociability	Cerebral cortex Cx Perirhinal gyrus PRG A35 A36	Upper-layer_intratelencephalic	ENSG00000011347	SYT7	91.99	98.84	0.61	0.000377755
sociability	Body of hippocampus HiB Rostral DGC A4	Hippocampal_dentate_gyrus	ENSG00000011347	SYT7	90.9	98.84	0.45	0.000377755
sociability	Head of hippocampus HiH Tail of Hippocampus HiT Subicular cortex Sub	Amygdala_excitatory	ENSG00000011347	SYT7	94.5	98.84	0.64	0.000377755
sociability	Head of hippocampus HiH Tail of Hippocampus HiT Subicular cortex Sub	Deep-layer_corticothalamic_and_6b	ENSG00000011347	SYT7	95.32	98.84	0.66	0.000377755
sociability	Head of hippocampus HiH Tail of Hippocampus HiT Subicular cortex Sub	Deep-layer_intratelencephalic	ENSG00000011347	SYT7	95.52	98.84	0.65	0.000377755
sociability	Cerebral cortex Cx Supraparietal lobule SPL Posterosuperior dorsal parietal cortex A5 A7	Deep-layer_corticothalamic_and_6b	ENSG00000011347	SYT7	94.87	98.84	0.74	0.000377755
sociability	Cerebral cortex Cx Supraparietal lobule SPL Posterosuperior dorsal parietal cortex A5 A7	Deep-layer_intratelencephalic	ENSG00000011347	SYT7	97.56	98.84	0.76	0.000377755
sociability	Cerebral cortex Cx Supraparietal lobule SPL Posterosuperior dorsal parietal cortex A5 A7	Upper-layer_intratelencephalic	ENSG00000011347	SYT7	97.37	98.84	0.69	0.000377755
sociability	Cerebral cortex Cx Posterior intermediate orbital gyrus POrG Caudal division of OFCiA13	Deep-layer_intratelencephalic	ENSG00000011347	SYT7	92.52	98.84	0.51	0.000377755
sociability	Cerebral cortex Cx Rostral gyrus RoG Dorsal division of MFC A32	Deep-layer_corticothalamic_and_6b	ENSG00000011347	SYT7	93.93	98.84	0.58	0.000377755
sociability	Cerebral cortex Cx Rostral gyrus RoG Dorsal division of MFC A32	Deep-layer_intratelencephalic	ENSG00000011347	SYT7	95.52	98.84	0.6	0.000377755
sociability	Cerebral cortex Cx Rostral gyrus RoG Dorsal division of MFC A32	Upper-layer_intratelencephalic	ENSG00000011347	SYT7	90.88	98.84	0.5	0.000377755
sociability	Cerebral cortex Cx Anterior parahippocampal gyrus AG Lateral entorhinal cortex LEC	Amygdala_excitatory	ENSG00000011347	SYT7	94.81	98.84	0.66	0.000377755
sociability	Cerebral cortex Cx Anterior parahippocampal gyrus AG Lateral entorhinal cortex LEC	Deep-layer_intratelencephalic	ENSG00000011347	SYT7	94.55	98.84	0.59	0.000377755
sociability	Cerebral cortex Cx Superior Temporal Gyrus STG	Deep-layer_corticothalamic_and_6b	ENSG00000011347	SYT7	96.58	98.84	0.78	0.000377755
sociability	Cerebral cortex Cx Superior Temporal Gyrus STG	Deep-layer_intratelencephalic	ENSG00000011347	SYT7	96.64	98.84	0.71	0.000377755
sociability	Cerebral cortex Cx Superior Temporal Gyrus STG	Upper-layer_intratelencephalic	ENSG00000011347	SYT7	93.87	98.84	0.6	0.000377755
sociability	Cerebral cortex Cx Cingulate gyrus retrosplenial CgGrs A29 A30	Deep-layer_corticothalamic_and_6b	ENSG00000011347	SYT7	93.29	98.84	0.69	0.000377755
sociability	Cerebral cortex Cx Cingulate gyrus retrosplenial CgGrs A29 A30	Deep-layer_intratelencephalic	ENSG00000011347	SYT7	91.07	98.84	0.46	0.000377755
sociability	Cerebral cortex Cx Cingulate gyrus rostral CgGr Ventral division of MFC A24	Deep-layer_intratelencephalic	ENSG00000011347	SYT7	91.89	98.84	0.52	0.000377755
sociability	Cerebral cortex Cx Inferior frontal gyrus IFG Ventrolateral prefrontal cortex A44 A45	Deep-layer_corticothalamic_and_6b	ENSG00000011347	SYT7	90.02	98.84	0.56	0.000377755
sociability	Cerebral cortex Cx Inferior frontal gyrus IFG Ventrolateral prefrontal cortex A44 A45	Deep-layer_intratelencephalic	ENSG00000011347	SYT7	94.68	98.84	0.59	0.000377755
sociability	Cerebral cortex Cx Caudal cingulate gyrus CgGC A23	Deep-layer_corticothalamic_and_6b	ENSG00000011347	SYT7	92.11	98.84	0.65	0.000377755
sociability	Cerebral cortex Cx Caudal cingulate gyrus CgGC A23	Deep-layer_intratelencephalic	ENSG00000011347	SYT7	95.51	98.84	0.61	0.000377755
sociability	Cerebral cortex Cx Caudal cingulate gyrus CgGC A23	Upper-layer_intratelencephalic	ENSG00000011347	SYT7	90.79	98.84	0.51	0.000377755
sociability	Cerebral cortex Cx Transverse temporal gyrus TTG Primary auditory cortex A1C	Deep-layer_intratelencephalic	ENSG00000011347	SYT7	92.04	98.84	0.5	0.000377755
sociability	Perirhinal cortex area 35 A35 rostral subdivision of area 35 A35r	Amygdala_excitatory	ENSG00000011347	SYT7	95.19	98.84	0.84	0.000377755
sociability	Cerebral cortex Cx Subcallosal Gyrus SCG Subgenual subcallosal division of MFC A25	Deep-layer_intratelencephalic	ENSG00000011347	SYT7	94.16	98.84	0.57	0.000377755
sociability	Head of hippocampus HiH Uncal DG CA4	Hippocampal_CA4	ENSG00000011347	SYT7	95.25	98.84	0.59	0.000377755
sociability	Head of hippocampus HiH Uncal DG CA4	Hippocampal_dentate_gyrus	ENSG00000011347	SYT7	98.62	98.84	0.76	0.000377755
sociability	Cerebral cortex Cx Gyrus rectus ReG Medial orbitofrontal cortex A14	Deep-layer_intratelencephalic	ENSG00000011347	SYT7	93.47	98.84	0.53	0.000377755
sociability	Tail of Hippocampus HiT Caudal Hippocampus CA4-DGC	Hippocampal_dentate_gyrus	ENSG00000011347	SYT7	91.22	98.84	0.57	0.000377755
sociability	Cerebral cortex Cx Supramarginal gyrus SMG A40	Deep-layer_corticothalamic_and_6b	ENSG00000011347	SYT7	95.12	98.84	0.72	0.000377755
sociability	Cerebral cortex Cx Supramarginal gyrus SMG A40	Deep-layer_intratelencephalic	ENSG00000011347	SYT7	98.19	98.84	0.78	0.000377755
sociability	Cerebral cortex Cx Supramarginal gyrus SMG A40	Upper-layer_intratelencephalic	ENSG00000011347	SYT7	94.48	98.84	0.6	0.000377755
sociability	Cerebral cortex Cx Posterior parahippocampal gyrus PPH TH-TL	Deep-layer_intratelencephalic	ENSG00000011347	SYT7	92.52	98.84	0.53	0.000377755
sociability	Cerebral cortex Cx Posterior parahippocampal gyrus PPH TH-TL	Miscellaneous	ENSG00000011347	SYT7	90.08	98.84	0.47	0.000377755
sociability	Cerebral cortex Cx Posterior parahippocampal gyrus PPH TH-TL	Upper-layer_intratelencephalic	ENSG00000011347	SYT7	90.41	98.84	0.53	0.000377755
sociability	Cerebral cortex Cx Temporal pole TP Temporopolar area A38	Deep-layer_intratelencephalic	ENSG00000011347	SYT7	94.78	98.84	0.61	0.000377755
sociability	Cerebral cortex Cx Temporal pole TP Temporopolar area A38	Upper-layer_intratelencephalic	ENSG00000011347	SYT7	90.3	98.84	0.54	0.000377755
edge_pheno253	Cerebral cortex Cx Subcallosal Gyrus SCG Subgenual subcallosal division of MFC A25	Microglia	ENSG00000170006	TMEM154	90.02	99.87	0.81	0.000383412
edge_pheno253	Cerebral cortex Cx Supramarginal gyrus SMG A40	Microglia	ENSG00000170006	TMEM154	90.89	99.87	0.82	0.000383412
edge_pheno253	Tail of Hippocampus HiT Caudal Hippocampus CA4-DGC	Microglia	ENSG00000170006	TMEM154	92.94	99.87	0.84	0.000383412
edge_pheno253	Cerebral cortex Cx Supraparietal lobule SPL Posterosuperior dorsal parietal cortex A5 A7	Vascular	ENSG00000170006	TMEM154	92.38	99.87	0.86	0.000383412
edge_pheno253	Cerebral cortex Cx Anterior parahippocampal gyrus posterior part APH Medial entorhinal cortex MEC	Microglia	ENSG00000170006	TMEM154	92.15	99.87	0.84	0.000383412
edge_pheno253	Cerebral cortex Cx Inferior frontal gyrus IFG Ventrolateral prefrontal cortex A44 A45	Microglia	ENSG00000170006	TMEM154	93.66	99.87	0.87	0.000383412
edge_pheno253	Cerebral cortex Cx Rostral gyrus RoG Dorsal division of MFC A32	Microglia	ENSG00000170006	TMEM154	93.17	99.87	0.84	0.000383412
edge_pheno253	Body of hippocampus HiB Rostral DGC A4	Microglia	ENSG00000170006	TMEM154	93.61	99.87	0.85	0.000383412
edge_pheno253	Cerebral cortex Cx Superior Temporal Gyrus STG	Microglia	ENSG00000170006	TMEM154	92.05	99.87	0.85	0.000383412
edge_pheno253	Cerebral cortex Cx Gyrus rectus ReG Medial orbitofrontal cortex A14	Microglia	ENSG00000170006	TMEM154	93.51	99.87	0.86	0.000383412
edge_pheno1698	Cerebral cortex Cx Cingulate gyrus retrosplenial CgGrs A29 A30	Committed_oligodendrocyte_precursor	ENSG00000157184	CPT2	91.21	98.61	0.84	0.000384804
edge_pheno1698	Cerebral cortex Cx Cingulate gyrus retrosplenial CgGrs A29 A30	MGE_interneuron	ENSG00000167513	CDT1	90.43	98.6	0.62	0.000386061
edge_pheno1698	Cerebral cortex Cx Cingulate gyrus retrosplenial CgGrs A29 A30	Upper-layer_intratelencephalic	ENSG00000150667	FSIP1	92.39	98.6	0.52	0.000386061
edge_pheno1698	Cerebral cortex Cx Gyrus rectus ReG Medial orbitofrontal cortex A14	LAMP5-LHX6_and_Chandelier	ENSG00000167513	CDT1	91.75	98.6	0.53	0.000386061
edge_pheno1698	Cerebral cortex Cx Anterior parahippocampal gyrus posterior part APH Medial entorhinal cortex MEC	MGE_interneuron	ENSG00000167513	CDT1	95.64	98.6	0.71	0.000386061
edge_pheno1698	Head of hippocampus HiH Uncal DG CA4	Hippocampal_dentate_gyrus	ENSG00000150667	FSIP1	95.23	98.6	0.65	0.000386061
edge_pheno1698	Cerebral cortex Cx Rostral gyrus RoG Dorsal division of MFC A32	MGE_interneuron	ENSG00000167513	CDT1	92.08	98.6	0.65	0.000386061
edge_pheno1698	Cerebral cortex Cx Cingulate gyrus rostral CgGr Ventral division of MFC A24	LAMP5-LHX6_and_Chandelier	ENSG00000167513	CDT1	93.32	98.6	0.64	0.000386061
edge_pheno1698	Cerebral cortex Cx Cingulate gyrus rostral CgGr Ventral division of MFC A24	MGE_interneuron	ENSG00000167513	CDT1	91.83	98.6	0.62	0.000386061
edge_pheno1698	Head of hippocampus HiH Tail of Hippocampus HiT Subicular cortex Sub	MGE_interneuron	ENSG00000167513	CDT1	95.43	98.6	0.78	0.000386061
edge_pheno1698	Head of hippocampus HiH Tail of Hippocampus HiT Subicular cortex Sub	Splatter	ENSG00000167513	CDT1	93.92	98.6	0.74	0.000386061
edge_pheno1698	Cerebral cortex Cx Anterior parahippocampal gyrus AG Lateral entorhinal cortex LEC	Amygdala_excitatory	ENSG00000150667	FSIP1	90.11	98.6	0.54	0.000386061
edge_pheno1698	Cerebral cortex Cx Anterior parahippocampal gyrus AG Lateral entorhinal cortex LEC	MGE_interneuron	ENSG00000167513	CDT1	93.93	98.6	0.67	0.000386061
edge_pheno1698	Cerebral cortex Cx Supramarginal gyrus SMG A40	Splatter	ENSG00000167513	CDT1	98.75	98.6	0.91	0.000386061
edge_pheno1698	Cerebral cortex Cx Supramarginal gyrus SMG A40	Upper-layer_intratelencephalic	ENSG00000150667	FSIP1	92.97	98.6	0.55	0.000386061
edge_pheno1698	Cerebral cortex Cx Posterior parahippocampal gyrus PPH TH-TL	MGE_interneuron	ENSG00000167513	CDT1	92.61	98.6	0.67	0.000386061
edge_pheno1698	Cerebral cortex Cx Posterior parahippocampal gyrus PPH TH-TL	Upper-layer_intratelencephalic	ENSG00000150667	FSIP1	98.55	98.6	0.78	0.000386061
edge_pheno1698	Cerebral cortex Cx Inferior frontal gyrus IFG Ventrolateral prefrontal cortex A44 A45	LAMP5-LHX6_and_Chandelier	ENSG00000167513	CDT1	92.68	98.6	0.67	0.000386061
edge_pheno1698	Cerebral cortex Cx Inferior frontal gyrus IFG Ventrolateral prefrontal cortex A44 A45	Upper-layer_intratelencephalic	ENSG00000150667	FSIP1	92.57	98.6	0.57	0.000386061
edge_pheno1698	Cerebral cortex Cx Temporal pole TP Temporopolar area A38	Upper-layer_intratelencephalic	ENSG00000150667	FSIP1	92.83	98.6	0.6	0.000386061
edge_pheno1698	Cerebral cortex Cx Perirhinal gyrus PRG A35 A36	CGE_interneuron	ENSG00000167513	CDT1	92.55	98.6	0.63	0.000386061
edge_pheno1698	Cerebral cortex Cx Superior Temporal Gyrus STG	MGE_interneuron	ENSG00000167513	CDT1	91.88	98.6	0.58	0.000386061
edge_pheno1698	Cerebral cortex Cx Superior Temporal Gyrus STG	Upper-layer_intratelencephalic	ENSG00000150667	FSIP1	91.58	98.6	0.52	0.000386061
edge_pheno1698	Body of hippocampus HiB Rostral DGC A4	Hippocampal_dentate_gyrus	ENSG00000150667	FSIP1	92.84	98.6	0.49	0.000386061
edge_pheno1698	Cerebral cortex Cx Supraparietal lobule SPL Posterosuperior dorsal parietal cortex A5 A7	Upper-layer_intratelencephalic	ENSG00000150667	FSIP1	94.07	98.6	0.6	0.000386061
edge_pheno1698	Cerebral cortex Cx Temporal pole TP Temporopolar area A38	Committed_oligodendrocyte_precursor	ENSG00000159217	IGF2BP1	95.04	98.59	0.85	0.000387602
edge_pheno491	Cerebral cortex Cx Anterior parahippocampal gyrus posterior part APH Medial entorhinal cortex MEC	Splatter	ENSG00000196787	HIST1H2AG	92.82	99.79	0.54	0.000388164
edge_pheno491	Cerebral cortex Cx Posterior intermediate orbital gyrus POrG Caudal division of OFCiA13	Microglia	ENSG00000196787	HIST1H2AG	90.98	99.79	0.82	0.000388164
edge_pheno1698	Tail of Hippocampus HiT Caudal Hippocampus CA4-DGC	Fibroblast	ENSG00000137801	THBS1	99.28	98.59	0.97	0.000388304
edge_pheno1698	Cerebral cortex Cx Cingulate gyrus retrosplenial CgGrs A29 A30	Fibroblast	ENSG00000137801	THBS1	97.85	98.59	0.95	0.000388304
edge_pheno1698	Cerebral cortex Cx Gyrus rectus ReG Medial orbitofrontal cortex A14	LAMP5-LHX6_and_Chandelier	ENSG00000137801	THBS1	90.85	98.59	0.49	0.000388304
edge_pheno1698	Cerebral cortex Cx Anterior parahippocampal gyrus posterior part APH Medial entorhinal cortex MEC	Fibroblast	ENSG00000137801	THBS1	97.5	98.59	0.92	0.000388304
edge_pheno1698	Head of hippocampus HiH Uncal DG CA4	Fibroblast	ENSG00000137801	THBS1	98.64	98.59	0.95	0.000388304
edge_pheno1698	Cerebral cortex Cx Cingulate gyrus rostral CgGr Ventral division of MFC A24	Fibroblast	ENSG00000137801	THBS1	92.32	98.59	0.84	0.000388304
edge_pheno1698	Head of hippocampus HiH Tail of Hippocampus HiT Subicular cortex Sub	Fibroblast	ENSG00000137801	THBS1	96.54	98.59	0.91	0.000388304
edge_pheno1698	Cerebral cortex Cx Anterior parahippocampal gyrus AG Lateral entorhinal cortex LEC	Fibroblast	ENSG00000137801	THBS1	97.14	98.59	0.92	0.000388304
edge_pheno1698	Perirhinal cortex area 35 A35 rostral subdivision of area 35 A35r	Fibroblast	ENSG00000137801	THBS1	96.39	98.59	0.86	0.000388304
edge_pheno1698	Cerebral cortex Cx Posterior parahippocampal gyrus PPH TH-TL	Fibroblast	ENSG00000137801	THBS1	96.79	98.59	0.91	0.000388304
edge_pheno1698	Cerebral cortex Cx Subcallosal Gyrus SCG Subgenual subcallosal division of MFC A25	Fibroblast	ENSG00000137801	THBS1	92.18	98.59	0.85	0.000388304
edge_pheno1698	Cerebral cortex Cx Posterior intermediate orbital gyrus POrG Caudal division of OFCiA13	Fibroblast	ENSG00000137801	THBS1	95.28	98.59	0.92	0.000388304
edge_pheno1698	Cerebral cortex Cx Temporal pole TP Temporopolar area A38	Fibroblast	ENSG00000137801	THBS1	91.95	98.59	0.82	0.000388304
edge_pheno1698	Cerebral cortex Cx Perirhinal gyrus PRG A35 A36	Fibroblast	ENSG00000137801	THBS1	93.25	98.59	0.84	0.000388304
edge_pheno1698	Cerebral cortex Cx Superior Temporal Gyrus STG	Eccentric_medium_spiny_neuron	ENSG00000137801	THBS1	96.35	98.59	0.93	0.000388304
edge_pheno1698	Cerebral cortex Cx Transverse temporal gyrus TTG Primary auditory cortex A1C	Fibroblast	ENSG00000137801	THBS1	94.08	98.59	0.86	0.000388304
edge_pheno1698	Body of hippocampus HiB Rostral DGC A4	Fibroblast	ENSG00000137801	THBS1	98.28	98.59	0.94	0.000388304
edge_pheno1698	Cerebral cortex Cx Caudal cingulate gyrus CgGC A23	Fibroblast	ENSG00000137801	THBS1	93.72	98.59	0.85	0.000388304
edge_pheno593	Head of hippocampus HiH Tail of Hippocampus HiT Subicular cortex Sub	Amygdala_excitatory	ENSG00000108176	DNAJC12	92.63	99.75	0.59	0.000390842
sociability	Cerebral cortex Cx Cingulate gyrus retrosplenial CgGrs A29 A30	Upper_rhombic_lip	ENSG00000155034	FBXL18	91.09	98.82	0.86	0.000391125
edge_pheno1205	Cerebral cortex Cx Gyrus rectus ReG Medial orbitofrontal cortex A14	Vascular	ENSG00000177469	CAVIN1	94.9	99.89	0.88	0.000394821
edge_pheno1205	Cerebral cortex Cx Perirhinal gyrus PRG A35 A36	Vascular	ENSG00000177469	CAVIN1	95.96	99.89	0.91	0.000394821
edge_pheno1205	Cerebral cortex Cx Posterior parahippocampal gyrus PPH TH-TL	Vascular	ENSG00000177469	CAVIN1	94.39	99.89	0.88	0.000394821
edge_pheno1205	Tail of Hippocampus HiT Caudal Hippocampus CA4-DGC	Vascular	ENSG00000177469	CAVIN1	95.55	99.89	0.88	0.000394821
edge_pheno1205	Cerebral cortex Cx Supramarginal gyrus SMG A40	Vascular	ENSG00000177469	CAVIN1	93.72	99.89	0.88	0.000394821
edge_pheno1205	Cerebral cortex Cx Caudal cingulate gyrus CgGC A23	Vascular	ENSG00000177469	CAVIN1	94.87	99.89	0.89	0.000394821
edge_pheno1205	Cerebral cortex Cx Anterior parahippocampal gyrus AG Lateral entorhinal cortex LEC	Vascular	ENSG00000177469	CAVIN1	96.36	99.89	0.92	0.000394821
edge_pheno1205	Cerebral cortex Cx Inferior frontal gyrus IFG Ventrolateral prefrontal cortex A44 A45	Vascular	ENSG00000177469	CAVIN1	94.59	99.89	0.9	0.000394821
edge_pheno1205	Cerebral cortex Cx Rostral gyrus RoG Dorsal division of MFC A32	Vascular	ENSG00000177469	CAVIN1	93.58	99.89	0.87	0.000394821
edge_pheno1205	Cerebral cortex Cx Posterior intermediate orbital gyrus POrG Caudal division of OFCiA13	Oligodendrocyte	ENSG00000177469	CAVIN1	91.99	99.89	0.82	0.000394821
edge_pheno1205	Body of hippocampus HiB Rostral DGC A4	Vascular	ENSG00000177469	CAVIN1	94.5	99.89	0.87	0.000394821
edge_pheno1205	Head of hippocampus HiH Tail of Hippocampus HiT Subicular cortex Sub	Vascular	ENSG00000177469	CAVIN1	93.39	99.89	0.85	0.000394821
edge_pheno1205	Cerebral cortex Cx Superior Temporal Gyrus STG	Oligodendrocyte	ENSG00000177469	CAVIN1	91.71	99.89	0.77	0.000394821
edge_pheno1205	Cerebral cortex Cx Superior Temporal Gyrus STG	Vascular	ENSG00000177469	CAVIN1	91.02	99.89	0.82	0.000394821
edge_pheno1205	Cerebral cortex Cx Transverse temporal gyrus TTG Primary auditory cortex A1C	Vascular	ENSG00000177469	CAVIN1	98.69	99.89	0.96	0.000394821
edge_pheno1205	Cerebral cortex Cx Anterior parahippocampal gyrus posterior part APH Medial entorhinal cortex MEC	Vascular	ENSG00000177469	CAVIN1	97.83	99.89	0.94	0.000394821
edge_pheno1205	Cerebral cortex Cx Cingulate gyrus rostral CgGr Ventral division of MFC A24	Vascular	ENSG00000177469	CAVIN1	91.93	99.89	0.84	0.000394821
edge_pheno1205	Perirhinal cortex area 35 A35 rostral subdivision of area 35 A35r	Vascular	ENSG00000177469	CAVIN1	94.99	99.89	0.85	0.000394821
edge_pheno1205	Cerebral cortex Cx Temporal pole TP Temporopolar area A38	Vascular	ENSG00000177469	CAVIN1	96.64	99.89	0.93	0.000394821
edge_pheno1205	Cerebral cortex Cx Subcallosal Gyrus SCG Subgenual subcallosal division of MFC A25	Vascular	ENSG00000177469	CAVIN1	95.57	99.89	0.91	0.000394821
edge_pheno1205	Head of hippocampus HiH Uncal DG CA4	Vascular	ENSG00000177469	CAVIN1	96.44	99.89	0.9	0.000394821
edge_pheno262	Cerebral cortex Cx Subcallosal Gyrus SCG Subgenual subcallosal division of MFC A25	Deep-layer_intratelencephalic	ENSG00000147676	MAL2	93.92	99.79	0.57	0.00039783
edge_pheno262	Cerebral cortex Cx Supramarginal gyrus SMG A40	Deep-layer_intratelencephalic	ENSG00000147676	MAL2	93.34	99.79	0.51	0.00039783
edge_pheno262	Cerebral cortex Cx Supramarginal gyrus SMG A40	Upper-layer_intratelencephalic	ENSG00000147676	MAL2	98.49	99.79	0.72	0.00039783
edge_pheno262	Cerebral cortex Cx Perirhinal gyrus PRG A35 A36	Deep-layer_intratelencephalic	ENSG00000147676	MAL2	91.33	99.79	0.56	0.00039783
edge_pheno262	Cerebral cortex Cx Perirhinal gyrus PRG A35 A36	Upper-layer_intratelencephalic	ENSG00000147676	MAL2	98.42	99.79	0.82	0.00039783
edge_pheno262	Cerebral cortex Cx Supraparietal lobule SPL Posterosuperior dorsal parietal cortex A5 A7	Deep-layer_intratelencephalic	ENSG00000147676	MAL2	90.36	99.79	0.46	0.00039783
edge_pheno262	Cerebral cortex Cx Supraparietal lobule SPL Posterosuperior dorsal parietal cortex A5 A7	Upper-layer_intratelencephalic	ENSG00000147676	MAL2	98.69	99.79	0.73	0.00039783
edge_pheno262	Cerebral cortex Cx Cingulate gyrus rostral CgGr Ventral division of MFC A24	Deep-layer_intratelencephalic	ENSG00000147676	MAL2	94.15	99.79	0.59	0.00039783
edge_pheno262	Cerebral cortex Cx Cingulate gyrus rostral CgGr Ventral division of MFC A24	Miscellaneous	ENSG00000147676	MAL2	92.96	99.79	0.58	0.00039783
edge_pheno262	Cerebral cortex Cx Cingulate gyrus rostral CgGr Ventral division of MFC A24	Upper-layer_intratelencephalic	ENSG00000147676	MAL2	90.57	99.79	0.55	0.00039783
edge_pheno262	Cerebral cortex Cx Transverse temporal gyrus TTG Primary auditory cortex A1C	Deep-layer_intratelencephalic	ENSG00000147676	MAL2	91.96	99.79	0.49	0.00039783
edge_pheno262	Cerebral cortex Cx Transverse temporal gyrus TTG Primary auditory cortex A1C	Upper-layer_intratelencephalic	ENSG00000147676	MAL2	96.86	99.79	0.67	0.00039783
edge_pheno262	Cerebral cortex Cx Gyrus rectus ReG Medial orbitofrontal cortex A14	Deep-layer_intratelencephalic	ENSG00000147676	MAL2	96.62	99.79	0.65	0.00039783
edge_pheno262	Cerebral cortex Cx Gyrus rectus ReG Medial orbitofrontal cortex A14	Upper-layer_intratelencephalic	ENSG00000147676	MAL2	90.41	99.79	0.53	0.00039783
edge_pheno262	Head of hippocampus HiH Uncal DG CA4	Hippocampal_CA1-3	ENSG00000147676	MAL2	94.66	99.79	0.75	0.00039783
edge_pheno262	Head of hippocampus HiH Uncal DG CA4	Hippocampal_dentate_gyrus	ENSG00000147676	MAL2	99.45	99.79	0.85	0.00039783
edge_pheno262	Cerebral cortex Cx Inferior frontal gyrus IFG Ventrolateral prefrontal cortex A44 A45	Deep-layer_intratelencephalic	ENSG00000147676	MAL2	94.82	99.79	0.6	0.00039783
edge_pheno262	Cerebral cortex Cx Inferior frontal gyrus IFG Ventrolateral prefrontal cortex A44 A45	Upper-layer_intratelencephalic	ENSG00000147676	MAL2	93.4	99.79	0.59	0.00039783
edge_pheno262	Cerebral cortex Cx Superior Temporal Gyrus STG	Deep-layer_corticothalamic_and_6b	ENSG00000147676	MAL2	91.78	99.79	0.57	0.00039783
edge_pheno262	Cerebral cortex Cx Superior Temporal Gyrus STG	Deep-layer_intratelencephalic	ENSG00000147676	MAL2	98.87	99.79	0.87	0.00039783
edge_pheno262	Cerebral cortex Cx Superior Temporal Gyrus STG	Upper-layer_intratelencephalic	ENSG00000147676	MAL2	99.53	99.79	0.9	0.00039783
edge_pheno262	Tail of Hippocampus HiT Caudal Hippocampus CA4-DGC	Hippocampal_CA1-3	ENSG00000147676	MAL2	93.98	99.79	0.62	0.00039783
edge_pheno262	Cerebral cortex Cx Rostral gyrus RoG Dorsal division of MFC A32	Deep-layer_intratelencephalic	ENSG00000147676	MAL2	95.53	99.79	0.6	0.00039783
edge_pheno262	Cerebral cortex Cx Rostral gyrus RoG Dorsal division of MFC A32	Upper-layer_intratelencephalic	ENSG00000147676	MAL2	94.28	99.79	0.6	0.00039783
edge_pheno262	Head of hippocampus HiH Tail of Hippocampus HiT Subicular cortex Sub	Deep-layer_corticothalamic_and_6b	ENSG00000147676	MAL2	91.52	99.79	0.55	0.00039783
edge_pheno262	Head of hippocampus HiH Tail of Hippocampus HiT Subicular cortex Sub	Deep-layer_intratelencephalic	ENSG00000147676	MAL2	93.48	99.79	0.58	0.00039783
edge_pheno262	Head of hippocampus HiH Tail of Hippocampus HiT Subicular cortex Sub	Hippocampal_CA1-3	ENSG00000147676	MAL2	90.94	99.79	0.65	0.00039783
edge_pheno262	Head of hippocampus HiH Tail of Hippocampus HiT Subicular cortex Sub	Upper-layer_intratelencephalic	ENSG00000147676	MAL2	90.65	99.79	0.63	0.00039783
edge_pheno262	Perirhinal cortex area 35 A35 rostral subdivision of area 35 A35r	Amygdala_excitatory	ENSG00000147676	MAL2	96.51	99.79	0.87	0.00039783
edge_pheno262	Cerebral cortex Cx Caudal cingulate gyrus CgGC A23	Deep-layer_intratelencephalic	ENSG00000147676	MAL2	94.25	99.79	0.57	0.00039783
edge_pheno262	Cerebral cortex Cx Caudal cingulate gyrus CgGC A23	Upper-layer_intratelencephalic	ENSG00000147676	MAL2	98.89	99.79	0.76	0.00039783
edge_pheno262	Body of hippocampus HiB Rostral DGC A4	Hippocampal_dentate_gyrus	ENSG00000147676	MAL2	90.45	99.79	0.44	0.00039783
edge_pheno262	Cerebral cortex Cx Posterior parahippocampal gyrus PPH TH-TL	Deep-layer_intratelencephalic	ENSG00000147676	MAL2	94.43	99.79	0.6	0.00039783
edge_pheno262	Cerebral cortex Cx Posterior parahippocampal gyrus PPH TH-TL	Upper-layer_intratelencephalic	ENSG00000147676	MAL2	97.86	99.79	0.73	0.00039783
edge_pheno262	Cerebral cortex Cx Posterior intermediate orbital gyrus POrG Caudal division of OFCiA13	Deep-layer_intratelencephalic	ENSG00000147676	MAL2	96.64	99.79	0.67	0.00039783
edge_pheno262	Cerebral cortex Cx Posterior intermediate orbital gyrus POrG Caudal division of OFCiA13	Upper-layer_intratelencephalic	ENSG00000147676	MAL2	95.72	99.79	0.67	0.00039783
edge_pheno262	Cerebral cortex Cx Temporal pole TP Temporopolar area A38	Upper-layer_intratelencephalic	ENSG00000147676	MAL2	97.18	99.79	0.7	0.00039783
edge_pheno262	Cerebral cortex Cx Cingulate gyrus retrosplenial CgGrs A29 A30	Deep-layer_intratelencephalic	ENSG00000147676	MAL2	96.33	99.79	0.7	0.00039783
edge_pheno262	Cerebral cortex Cx Cingulate gyrus retrosplenial CgGrs A29 A30	Upper-layer_intratelencephalic	ENSG00000147676	MAL2	99.12	99.79	0.85	0.00039783
edge_pheno1698	Cerebral cortex Cx Anterior parahippocampal gyrus posterior part APH Medial entorhinal cortex MEC	Miscellaneous	ENSG00000105255	FSD1	91.1	98.58	0.56	0.000397974
edge_pheno1698	Head of hippocampus HiH Tail of Hippocampus HiT Subicular cortex Sub	Amygdala_excitatory	ENSG00000105255	FSD1	91.43	98.58	0.56	0.000397974
node_pheno17	Cerebral cortex Cx Posterior parahippocampal gyrus PPH TH-TL	Upper-layer_intratelencephalic	ENSG00000165309	ARMC3	91.54	99.43	0.56	0.000398262
node_pheno17	Head of hippocampus HiH Tail of Hippocampus HiT Subicular cortex Sub	Ependymal	ENSG00000165309	ARMC3	95.02	99.43	0.86	0.000398262
node_pheno17	Cerebral cortex Cx Supraparietal lobule SPL Posterosuperior dorsal parietal cortex A5 A7	Choroid_plexus	ENSG00000165309	ARMC3	92	99.43	0.85	0.000398262
node_pheno17	Head of hippocampus HiH Uncal DG CA4	Ependymal	ENSG00000165309	ARMC3	98.36	99.43	0.94	0.000398262
node_pheno17	Cerebral cortex Cx Superior Temporal Gyrus STG	Choroid_plexus	ENSG00000165309	ARMC3	94.36	99.43	0.9	0.000398262
node_pheno17	Tail of Hippocampus HiT Caudal Hippocampus CA4-DGC	Ependymal	ENSG00000165309	ARMC3	97.78	99.43	0.93	0.000398262
node_pheno17	Body of hippocampus HiB Rostral DGC A4	Choroid_plexus	ENSG00000165309	ARMC3	95.6	99.43	0.87	0.000398262
node_pheno17	Body of hippocampus HiB Rostral DGC A4	Ependymal	ENSG00000165309	ARMC3	97.37	99.43	0.9	0.000398262
node_pheno17	Cerebral cortex Cx Anterior parahippocampal gyrus AG Lateral entorhinal cortex LEC	Amygdala_excitatory	ENSG00000165309	ARMC3	99.12	99.43	0.85	0.000398262
node_pheno17	Cerebral cortex Cx Anterior parahippocampal gyrus AG Lateral entorhinal cortex LEC	Upper-layer_intratelencephalic	ENSG00000165309	ARMC3	94.05	99.43	0.69	0.000398262
node_pheno17	Cerebral cortex Cx Rostral gyrus RoG Dorsal division of MFC A32	Miscellaneous	ENSG00000165309	ARMC3	95.53	99.43	0.62	0.000398262
node_pheno17	Cerebral cortex Cx Subcallosal Gyrus SCG Subgenual subcallosal division of MFC A25	Miscellaneous	ENSG00000165309	ARMC3	97.13	99.43	0.79	0.000398262
node_pheno17	Cerebral cortex Cx Anterior parahippocampal gyrus posterior part APH Medial entorhinal cortex MEC	Amygdala_excitatory	ENSG00000165309	ARMC3	99.1	99.43	0.81	0.000398262
node_pheno17	Cerebral cortex Cx Cingulate gyrus rostral CgGr Ventral division of MFC A24	Miscellaneous	ENSG00000165309	ARMC3	95.41	99.43	0.68	0.000398262
node_pheno17	Cerebral cortex Cx Cingulate gyrus rostral CgGr Ventral division of MFC A24	Upper-layer_intratelencephalic	ENSG00000165309	ARMC3	92.15	99.43	0.59	0.000398262
edge_pheno491	Cerebral cortex Cx Supramarginal gyrus SMG A40	Eccentric_medium_spiny_neuron	ENSG00000188558	OR2G6	97.86	99.79	0.95	0.000398982
edge_pheno491	Cerebral cortex Cx Supraparietal lobule SPL Posterosuperior dorsal parietal cortex A5 A7	Deep-layer_intratelencephalic	ENSG00000188558	OR2G6	94.27	99.79	0.6	0.000398982
edge_pheno491	Cerebral cortex Cx Supraparietal lobule SPL Posterosuperior dorsal parietal cortex A5 A7	Upper-layer_intratelencephalic	ENSG00000188558	OR2G6	97.21	99.79	0.69	0.000398982
edge_pheno491	Cerebral cortex Cx Cingulate gyrus retrosplenial CgGrs A29 A30	Deep-layer_intratelencephalic	ENSG00000188558	OR2G6	97.12	99.79	0.75	0.000398982
edge_pheno491	Cerebral cortex Cx Cingulate gyrus retrosplenial CgGrs A29 A30	Upper-layer_intratelencephalic	ENSG00000188558	OR2G6	94.64	99.79	0.6	0.000398982
edge_pheno491	Cerebral cortex Cx Subcallosal Gyrus SCG Subgenual subcallosal division of MFC A25	Deep-layer_intratelencephalic	ENSG00000188558	OR2G6	94.07	99.79	0.57	0.000398982
edge_pheno491	Cerebral cortex Cx Subcallosal Gyrus SCG Subgenual subcallosal division of MFC A25	Upper-layer_intratelencephalic	ENSG00000188558	OR2G6	94.46	99.79	0.63	0.000398982
edge_pheno491	Cerebral cortex Cx Cingulate gyrus rostral CgGr Ventral division of MFC A24	Upper-layer_intratelencephalic	ENSG00000188558	OR2G6	91.31	99.79	0.57	0.000398982
edge_pheno491	Cerebral cortex Cx Anterior parahippocampal gyrus posterior part APH Medial entorhinal cortex MEC	Amygdala_excitatory	ENSG00000188558	OR2G6	95.5	99.79	0.63	0.000398982
edge_pheno491	Cerebral cortex Cx Anterior parahippocampal gyrus posterior part APH Medial entorhinal cortex MEC	Deep-layer_intratelencephalic	ENSG00000188558	OR2G6	97.36	99.79	0.79	0.000398982
edge_pheno491	Cerebral cortex Cx Anterior parahippocampal gyrus posterior part APH Medial entorhinal cortex MEC	Miscellaneous	ENSG00000188558	OR2G6	95.93	99.79	0.75	0.000398982
edge_pheno491	Body of hippocampus HiB Rostral DGC A4	Hippocampal_dentate_gyrus	ENSG00000188558	OR2G6	90.33	99.79	0.44	0.000398982
edge_pheno491	Tail of Hippocampus HiT Caudal Hippocampus CA4-DGC	Hippocampal_dentate_gyrus	ENSG00000188558	OR2G6	95.66	99.79	0.69	0.000398982
edge_pheno491	Cerebral cortex Cx Perirhinal gyrus PRG A35 A36	Amygdala_excitatory	ENSG00000188558	OR2G6	91.44	99.79	0.55	0.000398982
edge_pheno491	Cerebral cortex Cx Rostral gyrus RoG Dorsal division of MFC A32	Upper-layer_intratelencephalic	ENSG00000188558	OR2G6	94.21	99.79	0.59	0.000398982
edge_pheno491	Cerebral cortex Cx Caudal cingulate gyrus CgGC A23	Deep-layer_intratelencephalic	ENSG00000188558	OR2G6	93.68	99.79	0.54	0.000398982
edge_pheno491	Cerebral cortex Cx Caudal cingulate gyrus CgGC A23	Upper-layer_intratelencephalic	ENSG00000188558	OR2G6	93.74	99.79	0.59	0.000398982
edge_pheno491	Head of hippocampus HiH Tail of Hippocampus HiT Subicular cortex Sub	Amygdala_excitatory	ENSG00000188558	OR2G6	97.46	99.79	0.78	0.000398982
edge_pheno491	Head of hippocampus HiH Tail of Hippocampus HiT Subicular cortex Sub	Deep-layer_intratelencephalic	ENSG00000188558	OR2G6	92.24	99.79	0.55	0.000398982
edge_pheno491	Cerebral cortex Cx Anterior parahippocampal gyrus AG Lateral entorhinal cortex LEC	Amygdala_excitatory	ENSG00000188558	OR2G6	96.64	99.79	0.7	0.000398982
edge_pheno491	Cerebral cortex Cx Anterior parahippocampal gyrus AG Lateral entorhinal cortex LEC	Deep-layer_intratelencephalic	ENSG00000188558	OR2G6	91.68	99.79	0.51	0.000398982
edge_pheno491	Cerebral cortex Cx Anterior parahippocampal gyrus AG Lateral entorhinal cortex LEC	Upper-layer_intratelencephalic	ENSG00000188558	OR2G6	95.9	99.79	0.76	0.000398982
edge_pheno491	Head of hippocampus HiH Uncal DG CA4	Hippocampal_dentate_gyrus	ENSG00000188558	OR2G6	94.14	99.79	0.62	0.000398982
edge_pheno491	Cerebral cortex Cx Inferior frontal gyrus IFG Ventrolateral prefrontal cortex A44 A45	Deep-layer_intratelencephalic	ENSG00000188558	OR2G6	94.08	99.79	0.57	0.000398982
edge_pheno491	Cerebral cortex Cx Inferior frontal gyrus IFG Ventrolateral prefrontal cortex A44 A45	Upper-layer_intratelencephalic	ENSG00000188558	OR2G6	95.8	99.79	0.66	0.000398982
edge_pheno491	Cerebral cortex Cx Transverse temporal gyrus TTG Primary auditory cortex A1C	Deep-layer_intratelencephalic	ENSG00000188558	OR2G6	93.87	99.79	0.56	0.000398982
edge_pheno491	Cerebral cortex Cx Transverse temporal gyrus TTG Primary auditory cortex A1C	Upper-layer_intratelencephalic	ENSG00000188558	OR2G6	93.13	99.79	0.57	0.000398982
edge_pheno491	Cerebral cortex Cx Posterior parahippocampal gyrus PPH TH-TL	Deep-layer_intratelencephalic	ENSG00000188558	OR2G6	92.41	99.79	0.53	0.000398982
edge_pheno491	Cerebral cortex Cx Posterior parahippocampal gyrus PPH TH-TL	Upper-layer_intratelencephalic	ENSG00000188558	OR2G6	96.15	99.79	0.68	0.000398982
edge_pheno491	Cerebral cortex Cx Temporal pole TP Temporopolar area A38	Deep-layer_intratelencephalic	ENSG00000188558	OR2G6	93.37	99.79	0.56	0.000398982
edge_pheno491	Cerebral cortex Cx Temporal pole TP Temporopolar area A38	Upper-layer_intratelencephalic	ENSG00000188558	OR2G6	94.69	99.79	0.64	0.000398982
edge_pheno491	Cerebral cortex Cx Gyrus rectus ReG Medial orbitofrontal cortex A14	Deep-layer_intratelencephalic	ENSG00000188558	OR2G6	96.83	99.79	0.66	0.000398982
edge_pheno491	Cerebral cortex Cx Gyrus rectus ReG Medial orbitofrontal cortex A14	Upper-layer_intratelencephalic	ENSG00000188558	OR2G6	95.19	99.79	0.65	0.000398982
edge_pheno491	Cerebral cortex Cx Superior Temporal Gyrus STG	Deep-layer_intratelencephalic	ENSG00000188558	OR2G6	95.09	99.79	0.63	0.000398982
edge_pheno491	Cerebral cortex Cx Superior Temporal Gyrus STG	Upper-layer_intratelencephalic	ENSG00000188558	OR2G6	95.51	99.79	0.65	0.000398982
edge_pheno816	Cerebral cortex Cx Inferior frontal gyrus IFG Ventrolateral prefrontal cortex A44 A45	CGE_interneuron	ENSG00000175344	CHRNA7	99.17	99.74	0.94	0.00040115
edge_pheno816	Cerebral cortex Cx Inferior frontal gyrus IFG Ventrolateral prefrontal cortex A44 A45	Deep-layer_near-projecting	ENSG00000175344	CHRNA7	94.16	99.74	0.75	0.00040115
edge_pheno816	Cerebral cortex Cx Cingulate gyrus retrosplenial CgGrs A29 A30	CGE_interneuron	ENSG00000175344	CHRNA7	99.07	99.74	0.93	0.00040115
edge_pheno816	Cerebral cortex Cx Transverse temporal gyrus TTG Primary auditory cortex A1C	CGE_interneuron	ENSG00000175344	CHRNA7	97.7	99.74	0.87	0.00040115
edge_pheno816	Cerebral cortex Cx Supramarginal gyrus SMG A40	CGE_interneuron	ENSG00000175344	CHRNA7	99.4	99.74	0.95	0.00040115
edge_pheno816	Cerebral cortex Cx Supraparietal lobule SPL Posterosuperior dorsal parietal cortex A5 A7	CGE_interneuron	ENSG00000175344	CHRNA7	98.2	99.74	0.89	0.00040115
edge_pheno816	Body of hippocampus HiB Rostral DGC A4	CGE_interneuron	ENSG00000175344	CHRNA7	98.71	99.74	0.87	0.00040115
edge_pheno816	Cerebral cortex Cx Cingulate gyrus rostral CgGr Ventral division of MFC A24	CGE_interneuron	ENSG00000175344	CHRNA7	98.65	99.74	0.91	0.00040115
edge_pheno816	Cerebral cortex Cx Cingulate gyrus rostral CgGr Ventral division of MFC A24	Deep-layer_near-projecting	ENSG00000175344	CHRNA7	92.33	99.74	0.67	0.00040115
edge_pheno816	Cerebral cortex Cx Caudal cingulate gyrus CgGC A23	CGE_interneuron	ENSG00000175344	CHRNA7	98.91	99.74	0.92	0.00040115
edge_pheno816	Tail of Hippocampus HiT Caudal Hippocampus CA4-DGC	CGE_interneuron	ENSG00000175344	CHRNA7	98.41	99.74	0.87	0.00040115
edge_pheno816	Cerebral cortex Cx Superior Temporal Gyrus STG	CGE_interneuron	ENSG00000175344	CHRNA7	99.54	99.74	0.96	0.00040115
edge_pheno816	Head of hippocampus HiH Uncal DG CA4	CGE_interneuron	ENSG00000175344	CHRNA7	99.1	99.74	0.94	0.00040115
edge_pheno816	Cerebral cortex Cx Rostral gyrus RoG Dorsal division of MFC A32	CGE_interneuron	ENSG00000175344	CHRNA7	99.45	99.74	0.94	0.00040115
edge_pheno816	Cerebral cortex Cx Rostral gyrus RoG Dorsal division of MFC A32	Deep-layer_near-projecting	ENSG00000175344	CHRNA7	91.37	99.74	0.59	0.00040115
edge_pheno816	Cerebral cortex Cx Subcallosal Gyrus SCG Subgenual subcallosal division of MFC A25	CGE_interneuron	ENSG00000175344	CHRNA7	99.06	99.74	0.93	0.00040115
edge_pheno816	Cerebral cortex Cx Subcallosal Gyrus SCG Subgenual subcallosal division of MFC A25	Deep-layer_near-projecting	ENSG00000175344	CHRNA7	94.47	99.74	0.76	0.00040115
edge_pheno816	Cerebral cortex Cx Gyrus rectus ReG Medial orbitofrontal cortex A14	CGE_interneuron	ENSG00000175344	CHRNA7	99.32	99.74	0.95	0.00040115
edge_pheno816	Cerebral cortex Cx Gyrus rectus ReG Medial orbitofrontal cortex A14	Deep-layer_near-projecting	ENSG00000175344	CHRNA7	97.36	99.74	0.84	0.00040115
edge_pheno816	Head of hippocampus HiH Tail of Hippocampus HiT Subicular cortex Sub	CGE_interneuron	ENSG00000175344	CHRNA7	98.94	99.74	0.94	0.00040115
edge_pheno816	Cerebral cortex Cx Anterior parahippocampal gyrus AG Lateral entorhinal cortex LEC	CGE_interneuron	ENSG00000175344	CHRNA7	99.31	99.74	0.94	0.00040115
edge_pheno816	Cerebral cortex Cx Posterior parahippocampal gyrus PPH TH-TL	CGE_interneuron	ENSG00000175344	CHRNA7	99.24	99.74	0.95	0.00040115
edge_pheno816	Cerebral cortex Cx Temporal pole TP Temporopolar area A38	CGE_interneuron	ENSG00000175344	CHRNA7	99.42	99.74	0.95	0.00040115
edge_pheno816	Cerebral cortex Cx Anterior parahippocampal gyrus posterior part APH Medial entorhinal cortex MEC	CGE_interneuron	ENSG00000175344	CHRNA7	99.45	99.74	0.92	0.00040115
edge_pheno816	Cerebral cortex Cx Anterior parahippocampal gyrus posterior part APH Medial entorhinal cortex MEC	Miscellaneous	ENSG00000175344	CHRNA7	91.3	99.74	0.57	0.00040115
edge_pheno816	Cerebral cortex Cx Perirhinal gyrus PRG A35 A36	CGE_interneuron	ENSG00000175344	CHRNA7	99.19	99.74	0.93	0.00040115
edge_pheno816	Cerebral cortex Cx Posterior intermediate orbital gyrus POrG Caudal division of OFCiA13	CGE_interneuron	ENSG00000175344	CHRNA7	99.14	99.74	0.93	0.00040115
edge_pheno816	Cerebral cortex Cx Posterior intermediate orbital gyrus POrG Caudal division of OFCiA13	Deep-layer_near-projecting	ENSG00000175344	CHRNA7	91.14	99.74	0.67	0.00040115
edge_pheno491	Cerebral cortex Cx Caudal cingulate gyrus CgGC A23	Vascular	ENSG00000124635	HIST1H2BJ	93.41	99.78	0.86	0.000406251
edge_pheno491	Cerebral cortex Cx Posterior intermediate orbital gyrus POrG Caudal division of OFCiA13	Medium_spiny_neuron	ENSG00000124635	HIST1H2BJ	96.86	99.78	0.89	0.000406251
edge_pheno491	Cerebral cortex Cx Superior Temporal Gyrus STG	Miscellaneous	ENSG00000124635	HIST1H2BJ	95.34	99.78	0.78	0.000406251
edge_pheno1698	Tail of Hippocampus HiT Caudal Hippocampus CA4-DGC	Deep-layer_corticothalamic_and_6b	ENSG00000159224	GIP	98.41	98.57	0.94	0.000407426
edge_pheno1698	Cerebral cortex Cx Anterior parahippocampal gyrus posterior part APH Medial entorhinal cortex MEC	Deep-layer_corticothalamic_and_6b	ENSG00000159224	GIP	95.53	98.57	0.73	0.000407426
edge_pheno1698	Cerebral cortex Cx Cingulate gyrus rostral CgGr Ventral division of MFC A24	Deep-layer_corticothalamic_and_6b	ENSG00000159224	GIP	97.1	98.57	0.82	0.000407426
edge_pheno1698	Head of hippocampus HiH Tail of Hippocampus HiT Subicular cortex Sub	Deep-layer_corticothalamic_and_6b	ENSG00000159224	GIP	98.96	98.57	0.88	0.000407426
edge_pheno1698	Cerebral cortex Cx Anterior parahippocampal gyrus AG Lateral entorhinal cortex LEC	Deep-layer_corticothalamic_and_6b	ENSG00000159224	GIP	98.13	98.57	0.89	0.000407426
edge_pheno1698	Cerebral cortex Cx Posterior parahippocampal gyrus PPH TH-TL	Deep-layer_corticothalamic_and_6b	ENSG00000159224	GIP	95.32	98.57	0.76	0.000407426
edge_pheno1698	Cerebral cortex Cx Posterior parahippocampal gyrus PPH TH-TL	Deep-layer_near-projecting	ENSG00000159224	GIP	94.21	98.57	0.7	0.000407426
edge_pheno1698	Cerebral cortex Cx Subcallosal Gyrus SCG Subgenual subcallosal division of MFC A25	Deep-layer_corticothalamic_and_6b	ENSG00000159224	GIP	96.03	98.57	0.78	0.000407426
edge_pheno1698	Cerebral cortex Cx Posterior intermediate orbital gyrus POrG Caudal division of OFCiA13	Deep-layer_corticothalamic_and_6b	ENSG00000159224	GIP	94.07	98.57	0.73	0.000407426
edge_pheno1698	Cerebral cortex Cx Inferior frontal gyrus IFG Ventrolateral prefrontal cortex A44 A45	Deep-layer_near-projecting	ENSG00000159224	GIP	90.75	98.57	0.64	0.000407426
edge_pheno1698	Cerebral cortex Cx Perirhinal gyrus PRG A35 A36	Deep-layer_corticothalamic_and_6b	ENSG00000159224	GIP	98.92	98.57	0.91	0.000407426
edge_pheno1698	Cerebral cortex Cx Transverse temporal gyrus TTG Primary auditory cortex A1C	Deep-layer_corticothalamic_and_6b	ENSG00000159224	GIP	95.3	98.57	0.77	0.000407426
edge_pheno1698	Body of hippocampus HiB Rostral DGC A4	Splatter	ENSG00000159224	GIP	94.3	98.57	0.66	0.000407426
edge_pheno816	Cerebral cortex Cx Cingulate gyrus rostral CgGr Ventral division of MFC A24	MGE_interneuron	ENSG00000189350	TOGARAM2	90.21	99.73	0.58	0.00040772
edge_pheno816	Cerebral cortex Cx Superior Temporal Gyrus STG	MGE_interneuron	ENSG00000189350	TOGARAM2	92.86	99.73	0.61	0.00040772
edge_pheno816	Cerebral cortex Cx Subcallosal Gyrus SCG Subgenual subcallosal division of MFC A25	MGE_interneuron	ENSG00000189350	TOGARAM2	91.23	99.73	0.59	0.00040772
edge_pheno816	Cerebral cortex Cx Gyrus rectus ReG Medial orbitofrontal cortex A14	MGE_interneuron	ENSG00000189350	TOGARAM2	92.6	99.73	0.62	0.00040772
edge_pheno816	Cerebral cortex Cx Anterior parahippocampal gyrus AG Lateral entorhinal cortex LEC	MGE_interneuron	ENSG00000189350	TOGARAM2	92.21	99.73	0.62	0.00040772
edge_pheno816	Cerebral cortex Cx Posterior parahippocampal gyrus PPH TH-TL	MGE_interneuron	ENSG00000189350	TOGARAM2	91.61	99.73	0.64	0.00040772
edge_pheno816	Cerebral cortex Cx Temporal pole TP Temporopolar area A38	MGE_interneuron	ENSG00000189350	TOGARAM2	90.15	99.73	0.58	0.00040772
edge_pheno816	Cerebral cortex Cx Anterior parahippocampal gyrus posterior part APH Medial entorhinal cortex MEC	MGE_interneuron	ENSG00000189350	TOGARAM2	94.99	99.73	0.68	0.00040772
edge_pheno816	Cerebral cortex Cx Perirhinal gyrus PRG A35 A36	MGE_interneuron	ENSG00000189350	TOGARAM2	92.1	99.73	0.64	0.00040772
edge_pheno816	Cerebral cortex Cx Posterior intermediate orbital gyrus POrG Caudal division of OFCiA13	MGE_interneuron	ENSG00000189350	TOGARAM2	94.33	99.73	0.68	0.00040772
edge_pheno1698	Cerebral cortex Cx Cingulate gyrus retrosplenial CgGrs A29 A30	Deep-layer_intratelencephalic	ENSG00000197562	RAB40C	93.63	98.56	0.54	0.000408603
edge_pheno1698	Cerebral cortex Cx Cingulate gyrus retrosplenial CgGrs A29 A30	Miscellaneous	ENSG00000197562	RAB40C	92.63	98.56	0.55	0.000408603
edge_pheno1698	Cerebral cortex Cx Gyrus rectus ReG Medial orbitofrontal cortex A14	Deep-layer_intratelencephalic	ENSG00000197562	RAB40C	92.34	98.56	0.49	0.000408603
edge_pheno1698	Cerebral cortex Cx Rostral gyrus RoG Dorsal division of MFC A32	Deep-layer_intratelencephalic	ENSG00000197562	RAB40C	94.48	98.56	0.55	0.000408603
edge_pheno1698	Cerebral cortex Cx Cingulate gyrus rostral CgGr Ventral division of MFC A24	Deep-layer_intratelencephalic	ENSG00000197562	RAB40C	91.03	98.56	0.49	0.000408603
edge_pheno1698	Head of hippocampus HiH Tail of Hippocampus HiT Subicular cortex Sub	Amygdala_excitatory	ENSG00000197562	RAB40C	92.22	98.56	0.58	0.000408603
edge_pheno1698	Head of hippocampus HiH Tail of Hippocampus HiT Subicular cortex Sub	Deep-layer_intratelencephalic	ENSG00000197562	RAB40C	91.82	98.56	0.54	0.000408603
edge_pheno1698	Cerebral cortex Cx Anterior parahippocampal gyrus AG Lateral entorhinal cortex LEC	Deep-layer_intratelencephalic	ENSG00000197562	RAB40C	91.99	98.56	0.51	0.000408603
edge_pheno1698	Cerebral cortex Cx Supramarginal gyrus SMG A40	Deep-layer_intratelencephalic	ENSG00000197562	RAB40C	91	98.56	0.44	0.000408603
edge_pheno1698	Cerebral cortex Cx Posterior parahippocampal gyrus PPH TH-TL	Deep-layer_intratelencephalic	ENSG00000197562	RAB40C	91.78	98.56	0.51	0.000408603
edge_pheno1698	Cerebral cortex Cx Posterior parahippocampal gyrus PPH TH-TL	Upper-layer_intratelencephalic	ENSG00000197562	RAB40C	92.09	98.56	0.57	0.000408603
edge_pheno1698	Cerebral cortex Cx Subcallosal Gyrus SCG Subgenual subcallosal division of MFC A25	Deep-layer_intratelencephalic	ENSG00000197562	RAB40C	91.49	98.56	0.49	0.000408603
edge_pheno1698	Cerebral cortex Cx Posterior intermediate orbital gyrus POrG Caudal division of OFCiA13	Deep-layer_intratelencephalic	ENSG00000197562	RAB40C	90.61	98.56	0.45	0.000408603
edge_pheno1698	Cerebral cortex Cx Inferior frontal gyrus IFG Ventrolateral prefrontal cortex A44 A45	Deep-layer_intratelencephalic	ENSG00000197562	RAB40C	93.41	98.56	0.55	0.000408603
edge_pheno1698	Cerebral cortex Cx Superior Temporal Gyrus STG	Deep-layer_intratelencephalic	ENSG00000197562	RAB40C	90.87	98.56	0.46	0.000408603
edge_pheno1698	Cerebral cortex Cx Transverse temporal gyrus TTG Primary auditory cortex A1C	Deep-layer_intratelencephalic	ENSG00000197562	RAB40C	95.28	98.56	0.61	0.000408603
edge_pheno1698	Cerebral cortex Cx Caudal cingulate gyrus CgGC A23	Deep-layer_intratelencephalic	ENSG00000197562	RAB40C	95.18	98.56	0.6	0.000408603
edge_pheno249	Tail of Hippocampus HiT Caudal Hippocampus CA4-DGC	Splatter	ENSG00000137077	CCL21	97.07	99.83	0.74	0.000411561
edge_pheno253	Body of hippocampus HiB Rostral DGC A4	CGE_interneuron	ENSG00000183248	PRR36	92.53	99.86	0.5	0.000412899
edge_pheno1698	Tail of Hippocampus HiT Caudal Hippocampus CA4-DGC	Hippocampal_CA4	ENSG00000259511	UBE2Q2L	93.82	98.56	0.61	0.000415436
edge_pheno1698	Cerebral cortex Cx Gyrus rectus ReG Medial orbitofrontal cortex A14	Eccentric_medium_spiny_neuron	ENSG00000259511	UBE2Q2L	94.19	98.56	0.78	0.000415436
edge_pheno1698	Cerebral cortex Cx Anterior parahippocampal gyrus posterior part APH Medial entorhinal cortex MEC	Deep-layer_corticothalamic_and_6b	ENSG00000259511	UBE2Q2L	90.45	98.56	0.56	0.000415436
edge_pheno1698	Head of hippocampus HiH Uncal DG CA4	Hippocampal_CA4	ENSG00000259511	UBE2Q2L	92.72	98.56	0.5	0.000415436
edge_pheno1698	Head of hippocampus HiH Uncal DG CA4	Oligodendrocyte_precursor	ENSG00000259511	UBE2Q2L	91.9	98.56	0.73	0.000415436
edge_pheno1698	Head of hippocampus HiH Tail of Hippocampus HiT Subicular cortex Sub	Deep-layer_corticothalamic_and_6b	ENSG00000259511	UBE2Q2L	96.54	98.56	0.72	0.000415436
edge_pheno1698	Cerebral cortex Cx Subcallosal Gyrus SCG Subgenual subcallosal division of MFC A25	Deep-layer_corticothalamic_and_6b	ENSG00000259511	UBE2Q2L	92.03	98.56	0.61	0.000415436
edge_pheno1698	Cerebral cortex Cx Perirhinal gyrus PRG A35 A36	Deep-layer_corticothalamic_and_6b	ENSG00000259511	UBE2Q2L	94.39	98.56	0.66	0.000415436
edge_pheno1698	Body of hippocampus HiB Rostral DGC A4	Hippocampal_CA4	ENSG00000259511	UBE2Q2L	95.53	98.56	0.64	0.000415436
edge_pheno1698	Cerebral cortex Cx Supraparietal lobule SPL Posterosuperior dorsal parietal cortex A5 A7	Deep-layer_corticothalamic_and_6b	ENSG00000259511	UBE2Q2L	93.92	98.56	0.7	0.000415436
edge_pheno1698	Cerebral cortex Cx Rostral gyrus RoG Dorsal division of MFC A32	Deep-layer_intratelencephalic	ENSG00000127585	FBXL16	90.65	98.55	0.45	0.000416335
edge_pheno1698	Cerebral cortex Cx Supramarginal gyrus SMG A40	Deep-layer_intratelencephalic	ENSG00000127585	FBXL16	93.85	98.55	0.53	0.000416335
edge_pheno1698	Cerebral cortex Cx Inferior frontal gyrus IFG Ventrolateral prefrontal cortex A44 A45	Deep-layer_intratelencephalic	ENSG00000127585	FBXL16	91.21	98.55	0.48	0.000416335
edge_pheno1698	Cerebral cortex Cx Superior Temporal Gyrus STG	Deep-layer_intratelencephalic	ENSG00000127585	FBXL16	96.66	98.55	0.71	0.000416335
edge_pheno1698	Cerebral cortex Cx Superior Temporal Gyrus STG	Upper-layer_intratelencephalic	ENSG00000127585	FBXL16	91.69	98.55	0.52	0.000416335
sociability	Body of hippocampus HiB Rostral DGC A4	Hippocampal_dentate_gyrus	ENSG00000250067	YJEFN3	92.71	98.78	0.48	0.000417837
sociability	Head of hippocampus HiH Tail of Hippocampus HiT Subicular cortex Sub	CGE_interneuron	ENSG00000250067	YJEFN3	91.79	98.78	0.68	0.000417837
sociability	Cerebral cortex Cx Superior Temporal Gyrus STG	Upper-layer_intratelencephalic	ENSG00000250067	YJEFN3	90.03	98.78	0.47	0.000417837
sociability	Cerebral cortex Cx Posterior parahippocampal gyrus PPH TH-TL	CGE_interneuron	ENSG00000250067	YJEFN3	90.41	98.78	0.58	0.000417837
edge_pheno593	Head of hippocampus HiH Uncal DG CA4	Hippocampal_dentate_gyrus	ENSG00000144290	SLC4A10	90.7	99.74	0.52	0.000419043
edge_pheno593	Body of hippocampus HiB Rostral DGC A4	Hippocampal_dentate_gyrus	ENSG00000144290	SLC4A10	92.11	99.74	0.47	0.000419043
sociability	Body of hippocampus HiB Rostral DGC A4	Hippocampal_dentate_gyrus	ENSG00000119125	GDA	90.52	98.76	0.44	0.000420403
sociability	Head of hippocampus HiH Tail of Hippocampus HiT Subicular cortex Sub	Amygdala_excitatory	ENSG00000119125	GDA	90.04	98.76	0.53	0.000420403
sociability	Head of hippocampus HiH Tail of Hippocampus HiT Subicular cortex Sub	Deep-layer_corticothalamic_and_6b	ENSG00000119125	GDA	95.61	98.76	0.67	0.000420403
sociability	Head of hippocampus HiH Tail of Hippocampus HiT Subicular cortex Sub	Miscellaneous	ENSG00000119125	GDA	90.66	98.76	0.58	0.000420403
sociability	Cerebral cortex Cx Supraparietal lobule SPL Posterosuperior dorsal parietal cortex A5 A7	Deep-layer_corticothalamic_and_6b	ENSG00000119125	GDA	92.77	98.76	0.65	0.000420403
sociability	Cerebral cortex Cx Posterior intermediate orbital gyrus POrG Caudal division of OFCiA13	Deep-layer_corticothalamic_and_6b	ENSG00000119125	GDA	92.41	98.76	0.67	0.000420403
sociability	Cerebral cortex Cx Rostral gyrus RoG Dorsal division of MFC A32	Deep-layer_corticothalamic_and_6b	ENSG00000119125	GDA	93.62	98.76	0.57	0.000420403
sociability	Cerebral cortex Cx Superior Temporal Gyrus STG	Deep-layer_corticothalamic_and_6b	ENSG00000119125	GDA	98.84	98.76	0.9	0.000420403
sociability	Cerebral cortex Cx Superior Temporal Gyrus STG	Deep-layer_intratelencephalic	ENSG00000119125	GDA	97.07	98.76	0.73	0.000420403
sociability	Cerebral cortex Cx Superior Temporal Gyrus STG	Deep-layer_near-projecting	ENSG00000119125	GDA	94.15	98.76	0.69	0.000420403
sociability	Cerebral cortex Cx Superior Temporal Gyrus STG	Upper-layer_intratelencephalic	ENSG00000119125	GDA	98.35	98.76	0.79	0.000420403
sociability	Cerebral cortex Cx Cingulate gyrus retrosplenial CgGrs A29 A30	Deep-layer_corticothalamic_and_6b	ENSG00000119125	GDA	94.83	98.76	0.75	0.000420403
sociability	Cerebral cortex Cx Cingulate gyrus retrosplenial CgGrs A29 A30	Miscellaneous	ENSG00000119125	GDA	92.14	98.76	0.53	0.000420403
sociability	Cerebral cortex Cx Inferior frontal gyrus IFG Ventrolateral prefrontal cortex A44 A45	Deep-layer_corticothalamic_and_6b	ENSG00000119125	GDA	90.61	98.76	0.58	0.000420403
sociability	Cerebral cortex Cx Inferior frontal gyrus IFG Ventrolateral prefrontal cortex A44 A45	Upper-layer_intratelencephalic	ENSG00000119125	GDA	90.32	98.76	0.52	0.000420403
sociability	Cerebral cortex Cx Caudal cingulate gyrus CgGC A23	Deep-layer_corticothalamic_and_6b	ENSG00000119125	GDA	96.2	98.76	0.8	0.000420403
sociability	Cerebral cortex Cx Caudal cingulate gyrus CgGC A23	Upper-layer_intratelencephalic	ENSG00000119125	GDA	91.75	98.76	0.54	0.000420403
sociability	Cerebral cortex Cx Transverse temporal gyrus TTG Primary auditory cortex A1C	Deep-layer_corticothalamic_and_6b	ENSG00000119125	GDA	97.78	98.76	0.86	0.000420403
sociability	Cerebral cortex Cx Transverse temporal gyrus TTG Primary auditory cortex A1C	Deep-layer_intratelencephalic	ENSG00000119125	GDA	95.48	98.76	0.62	0.000420403
sociability	Cerebral cortex Cx Transverse temporal gyrus TTG Primary auditory cortex A1C	Upper-layer_intratelencephalic	ENSG00000119125	GDA	96.49	98.76	0.66	0.000420403
sociability	Head of hippocampus HiH Uncal DG CA4	Hippocampal_CA1-3	ENSG00000119125	GDA	93.81	98.76	0.72	0.000420403
sociability	Tail of Hippocampus HiT Caudal Hippocampus CA4-DGC	Hippocampal_CA1-3	ENSG00000119125	GDA	96.33	98.76	0.73	0.000420403
sociability	Cerebral cortex Cx Supramarginal gyrus SMG A40	Deep-layer_corticothalamic_and_6b	ENSG00000119125	GDA	90.4	98.76	0.53	0.000420403
sociability	Cerebral cortex Cx Posterior parahippocampal gyrus PPH TH-TL	Deep-layer_corticothalamic_and_6b	ENSG00000119125	GDA	90.66	98.76	0.58	0.000420403
sociability	Cerebral cortex Cx Posterior parahippocampal gyrus PPH TH-TL	Miscellaneous	ENSG00000119125	GDA	90.55	98.76	0.49	0.000420403
sociability	Cerebral cortex Cx Temporal pole TP Temporopolar area A38	Deep-layer_corticothalamic_and_6b	ENSG00000119125	GDA	92.04	98.76	0.65	0.000420403
node_pheno17	Cerebral cortex Cx Posterior parahippocampal gyrus PPH TH-TL	Deep-layer_near-projecting	ENSG00000138741	TRPC3	96.13	99.42	0.79	0.000422071
node_pheno17	Cerebral cortex Cx Posterior parahippocampal gyrus PPH TH-TL	LAMP5-LHX6_and_Chandelier	ENSG00000138741	TRPC3	97.16	99.42	0.84	0.000422071
node_pheno17	Head of hippocampus HiH Tail of Hippocampus HiT Subicular cortex Sub	Deep-layer_near-projecting	ENSG00000138741	TRPC3	92.14	99.42	0.63	0.000422071
node_pheno17	Head of hippocampus HiH Tail of Hippocampus HiT Subicular cortex Sub	LAMP5-LHX6_and_Chandelier	ENSG00000138741	TRPC3	93.68	99.42	0.7	0.000422071
node_pheno17	Cerebral cortex Cx Supraparietal lobule SPL Posterosuperior dorsal parietal cortex A5 A7	LAMP5-LHX6_and_Chandelier	ENSG00000138741	TRPC3	97.26	99.42	0.84	0.000422071
node_pheno17	Head of hippocampus HiH Uncal DG CA4	CGE_interneuron	ENSG00000138741	TRPC3	95.54	99.42	0.73	0.000422071
node_pheno17	Head of hippocampus HiH Uncal DG CA4	Deep-layer_corticothalamic_and_6b	ENSG00000138741	TRPC3	91.6	99.42	0.61	0.000422071
node_pheno17	Head of hippocampus HiH Uncal DG CA4	Vascular	ENSG00000138741	TRPC3	91.76	99.42	0.8	0.000422071
node_pheno17	Cerebral cortex Cx Superior Temporal Gyrus STG	CGE_interneuron	ENSG00000138741	TRPC3	90.75	99.42	0.57	0.000422071
node_pheno17	Cerebral cortex Cx Superior Temporal Gyrus STG	LAMP5-LHX6_and_Chandelier	ENSG00000138741	TRPC3	96.56	99.42	0.76	0.000422071
node_pheno17	Cerebral cortex Cx Cingulate gyrus retrosplenial CgGrs A29 A30	LAMP5-LHX6_and_Chandelier	ENSG00000138741	TRPC3	93.32	99.42	0.74	0.000422071
node_pheno17	Cerebral cortex Cx Cingulate gyrus retrosplenial CgGrs A29 A30	Miscellaneous	ENSG00000138741	TRPC3	97.3	99.42	0.78	0.000422071
node_pheno17	Cerebral cortex Cx Supramarginal gyrus SMG A40	LAMP5-LHX6_and_Chandelier	ENSG00000138741	TRPC3	96.12	99.42	0.76	0.000422071
node_pheno17	Cerebral cortex Cx Posterior intermediate orbital gyrus POrG Caudal division of OFCiA13	Deep-layer_near-projecting	ENSG00000138741	TRPC3	90.66	99.42	0.65	0.000422071
node_pheno17	Cerebral cortex Cx Posterior intermediate orbital gyrus POrG Caudal division of OFCiA13	LAMP5-LHX6_and_Chandelier	ENSG00000138741	TRPC3	95.67	99.42	0.77	0.000422071
node_pheno17	Tail of Hippocampus HiT Caudal Hippocampus CA4-DGC	CGE_interneuron	ENSG00000138741	TRPC3	97.98	99.42	0.84	0.000422071
node_pheno17	Cerebral cortex Cx Temporal pole TP Temporopolar area A38	LAMP5-LHX6_and_Chandelier	ENSG00000138741	TRPC3	90.67	99.42	0.49	0.000422071
node_pheno17	Cerebral cortex Cx Perirhinal gyrus PRG A35 A36	Deep-layer_near-projecting	ENSG00000138741	TRPC3	91.43	99.42	0.67	0.000422071
node_pheno17	Cerebral cortex Cx Perirhinal gyrus PRG A35 A36	LAMP5-LHX6_and_Chandelier	ENSG00000138741	TRPC3	93.78	99.42	0.66	0.000422071
node_pheno17	Body of hippocampus HiB Rostral DGC A4	CGE_interneuron	ENSG00000138741	TRPC3	97.17	99.42	0.76	0.000422071
node_pheno17	Cerebral cortex Cx Anterior parahippocampal gyrus AG Lateral entorhinal cortex LEC	Deep-layer_near-projecting	ENSG00000138741	TRPC3	93.33	99.42	0.63	0.000422071
node_pheno17	Cerebral cortex Cx Anterior parahippocampal gyrus AG Lateral entorhinal cortex LEC	LAMP5-LHX6_and_Chandelier	ENSG00000138741	TRPC3	94.88	99.42	0.73	0.000422071
node_pheno17	Cerebral cortex Cx Transverse temporal gyrus TTG Primary auditory cortex A1C	LAMP5-LHX6_and_Chandelier	ENSG00000138741	TRPC3	93.2	99.42	0.68	0.000422071
node_pheno17	Cerebral cortex Cx Rostral gyrus RoG Dorsal division of MFC A32	LAMP5-LHX6_and_Chandelier	ENSG00000138741	TRPC3	95.96	99.42	0.82	0.000422071
node_pheno17	Cerebral cortex Cx Subcallosal Gyrus SCG Subgenual subcallosal division of MFC A25	Deep-layer_near-projecting	ENSG00000138741	TRPC3	95.34	99.42	0.79	0.000422071
node_pheno17	Cerebral cortex Cx Subcallosal Gyrus SCG Subgenual subcallosal division of MFC A25	LAMP5-LHX6_and_Chandelier	ENSG00000138741	TRPC3	97.22	99.42	0.84	0.000422071
node_pheno17	Cerebral cortex Cx Anterior parahippocampal gyrus posterior part APH Medial entorhinal cortex MEC	LAMP5-LHX6_and_Chandelier	ENSG00000138741	TRPC3	96.92	99.42	0.83	0.000422071
node_pheno17	Cerebral cortex Cx Cingulate gyrus rostral CgGr Ventral division of MFC A24	Deep-layer_near-projecting	ENSG00000138741	TRPC3	92.19	99.42	0.66	0.000422071
node_pheno17	Cerebral cortex Cx Cingulate gyrus rostral CgGr Ventral division of MFC A24	LAMP5-LHX6_and_Chandelier	ENSG00000138741	TRPC3	96.14	99.42	0.79	0.000422071
node_pheno17	Cerebral cortex Cx Gyrus rectus ReG Medial orbitofrontal cortex A14	Deep-layer_near-projecting	ENSG00000138741	TRPC3	96.14	99.42	0.8	0.000422071
node_pheno17	Cerebral cortex Cx Gyrus rectus ReG Medial orbitofrontal cortex A14	LAMP5-LHX6_and_Chandelier	ENSG00000138741	TRPC3	97.05	99.42	0.78	0.000422071
node_pheno17	Cerebral cortex Cx Inferior frontal gyrus IFG Ventrolateral prefrontal cortex A44 A45	LAMP5-LHX6_and_Chandelier	ENSG00000138741	TRPC3	92.82	99.42	0.68	0.000422071
node_pheno17	Cerebral cortex Cx Caudal cingulate gyrus CgGC A23	CGE_interneuron	ENSG00000138741	TRPC3	90.94	99.42	0.59	0.000422071
node_pheno17	Cerebral cortex Cx Caudal cingulate gyrus CgGC A23	LAMP5-LHX6_and_Chandelier	ENSG00000138741	TRPC3	97.47	99.42	0.86	0.000422071
sociability	Cerebral cortex Cx Posterior intermediate orbital gyrus POrG Caudal division of OFCiA13	Miscellaneous	ENSG00000179674	ARL14	96.3	98.76	0.74	0.000422375
sociability	Cerebral cortex Cx Rostral gyrus RoG Dorsal division of MFC A32	Deep-layer_corticothalamic_and_6b	ENSG00000179674	ARL14	96.28	98.76	0.69	0.000422375
sociability	Cerebral cortex Cx Supramarginal gyrus SMG A40	Miscellaneous	ENSG00000179674	ARL14	94.34	98.76	0.72	0.000422375
sociability	Cerebral cortex Cx Temporal pole TP Temporopolar area A38	Splatter	ENSG00000179674	ARL14	96.38	98.76	0.75	0.000422375
edge_pheno491	Cerebral cortex Cx Supramarginal gyrus SMG A40	Deep-layer_corticothalamic_and_6b	ENSG00000197635	DPP4	99.71	99.77	0.97	0.000423745
edge_pheno491	Cerebral cortex Cx Supramarginal gyrus SMG A40	Deep-layer_intratelencephalic	ENSG00000197635	DPP4	95.43	99.77	0.61	0.000423745
edge_pheno491	Cerebral cortex Cx Supraparietal lobule SPL Posterosuperior dorsal parietal cortex A5 A7	Deep-layer_corticothalamic_and_6b	ENSG00000197635	DPP4	99.55	99.77	0.96	0.000423745
edge_pheno491	Cerebral cortex Cx Supraparietal lobule SPL Posterosuperior dorsal parietal cortex A5 A7	Deep-layer_intratelencephalic	ENSG00000197635	DPP4	96.97	99.77	0.72	0.000423745
edge_pheno491	Cerebral cortex Cx Cingulate gyrus retrosplenial CgGrs A29 A30	Deep-layer_corticothalamic_and_6b	ENSG00000197635	DPP4	98.82	99.77	0.92	0.000423745
edge_pheno491	Cerebral cortex Cx Cingulate gyrus retrosplenial CgGrs A29 A30	Deep-layer_intratelencephalic	ENSG00000197635	DPP4	94.86	99.77	0.61	0.000423745
edge_pheno491	Cerebral cortex Cx Cingulate gyrus retrosplenial CgGrs A29 A30	Miscellaneous	ENSG00000197635	DPP4	99.92	99.77	0.98	0.000423745
edge_pheno491	Cerebral cortex Cx Subcallosal Gyrus SCG Subgenual subcallosal division of MFC A25	Deep-layer_corticothalamic_and_6b	ENSG00000197635	DPP4	99.82	99.77	0.98	0.000423745
edge_pheno491	Cerebral cortex Cx Cingulate gyrus rostral CgGr Ventral division of MFC A24	Deep-layer_corticothalamic_and_6b	ENSG00000197635	DPP4	99.98	99.77	0.99	0.000423745
edge_pheno491	Cerebral cortex Cx Anterior parahippocampal gyrus posterior part APH Medial entorhinal cortex MEC	Deep-layer_corticothalamic_and_6b	ENSG00000197635	DPP4	98.66	99.77	0.89	0.000423745
edge_pheno491	Body of hippocampus HiB Rostral DGC A4	Microglia	ENSG00000197635	DPP4	92.47	99.77	0.83	0.000423745
edge_pheno491	Body of hippocampus HiB Rostral DGC A4	Miscellaneous	ENSG00000197635	DPP4	97.19	99.77	0.8	0.000423745
edge_pheno491	Tail of Hippocampus HiT Caudal Hippocampus CA4-DGC	Deep-layer_intratelencephalic	ENSG00000197635	DPP4	92.2	99.77	0.77	0.000423745
edge_pheno491	Cerebral cortex Cx Perirhinal gyrus PRG A35 A36	Deep-layer_corticothalamic_and_6b	ENSG00000197635	DPP4	98.93	99.77	0.91	0.000423745
edge_pheno491	Cerebral cortex Cx Rostral gyrus RoG Dorsal division of MFC A32	Deep-layer_corticothalamic_and_6b	ENSG00000197635	DPP4	98.96	99.77	0.89	0.000423745
edge_pheno491	Cerebral cortex Cx Caudal cingulate gyrus CgGC A23	Deep-layer_corticothalamic_and_6b	ENSG00000197635	DPP4	99.62	99.77	0.96	0.000423745
edge_pheno491	Cerebral cortex Cx Caudal cingulate gyrus CgGC A23	Deep-layer_intratelencephalic	ENSG00000197635	DPP4	96.2	99.77	0.65	0.000423745
edge_pheno491	Head of hippocampus HiH Tail of Hippocampus HiT Subicular cortex Sub	Deep-layer_corticothalamic_and_6b	ENSG00000197635	DPP4	99.46	99.77	0.92	0.000423745
edge_pheno491	Head of hippocampus HiH Tail of Hippocampus HiT Subicular cortex Sub	Deep-layer_intratelencephalic	ENSG00000197635	DPP4	93.97	99.77	0.6	0.000423745
edge_pheno491	Head of hippocampus HiH Tail of Hippocampus HiT Subicular cortex Sub	Miscellaneous	ENSG00000197635	DPP4	94.32	99.77	0.68	0.000423745
edge_pheno491	Head of hippocampus HiH Tail of Hippocampus HiT Subicular cortex Sub	Upper-layer_intratelencephalic	ENSG00000197635	DPP4	90.68	99.77	0.63	0.000423745
edge_pheno491	Cerebral cortex Cx Anterior parahippocampal gyrus AG Lateral entorhinal cortex LEC	Deep-layer_corticothalamic_and_6b	ENSG00000197635	DPP4	94.88	99.77	0.76	0.000423745
edge_pheno491	Perirhinal cortex area 35 A35 rostral subdivision of area 35 A35r	Fibroblast	ENSG00000197635	DPP4	92.71	99.77	0.79	0.000423745
edge_pheno491	Head of hippocampus HiH Uncal DG CA4	Microglia	ENSG00000197635	DPP4	94.16	99.77	0.85	0.000423745
edge_pheno491	Cerebral cortex Cx Inferior frontal gyrus IFG Ventrolateral prefrontal cortex A44 A45	Deep-layer_corticothalamic_and_6b	ENSG00000197635	DPP4	99.76	99.77	0.97	0.000423745
edge_pheno491	Cerebral cortex Cx Transverse temporal gyrus TTG Primary auditory cortex A1C	Deep-layer_corticothalamic_and_6b	ENSG00000197635	DPP4	99.57	99.77	0.96	0.000423745
edge_pheno491	Cerebral cortex Cx Transverse temporal gyrus TTG Primary auditory cortex A1C	Deep-layer_intratelencephalic	ENSG00000197635	DPP4	97.76	99.77	0.72	0.000423745
edge_pheno491	Cerebral cortex Cx Posterior parahippocampal gyrus PPH TH-TL	Deep-layer_corticothalamic_and_6b	ENSG00000197635	DPP4	99.22	99.77	0.94	0.000423745
edge_pheno491	Cerebral cortex Cx Posterior parahippocampal gyrus PPH TH-TL	Miscellaneous	ENSG00000197635	DPP4	97.86	99.77	0.84	0.000423745
edge_pheno491	Cerebral cortex Cx Temporal pole TP Temporopolar area A38	Deep-layer_corticothalamic_and_6b	ENSG00000197635	DPP4	99.65	99.77	0.97	0.000423745
edge_pheno491	Cerebral cortex Cx Gyrus rectus ReG Medial orbitofrontal cortex A14	Deep-layer_corticothalamic_and_6b	ENSG00000197635	DPP4	99.8	99.77	0.98	0.000423745
edge_pheno491	Cerebral cortex Cx Posterior intermediate orbital gyrus POrG Caudal division of OFCiA13	Deep-layer_corticothalamic_and_6b	ENSG00000197635	DPP4	99.79	99.77	0.98	0.000423745
edge_pheno491	Cerebral cortex Cx Superior Temporal Gyrus STG	Deep-layer_corticothalamic_and_6b	ENSG00000197635	DPP4	99.72	99.77	0.96	0.000423745
edge_pheno491	Cerebral cortex Cx Superior Temporal Gyrus STG	Deep-layer_intratelencephalic	ENSG00000197635	DPP4	97.32	99.77	0.75	0.000423745
edge_pheno262	Cerebral cortex Cx Supramarginal gyrus SMG A40	Upper-layer_intratelencephalic	ENSG00000272442	AL353588	90.8	99.78	0.49	0.00042665
edge_pheno262	Cerebral cortex Cx Anterior parahippocampal gyrus AG Lateral entorhinal cortex LEC	Amygdala_excitatory	ENSG00000272442	AL353588	91.03	99.78	0.57	0.00042665
edge_pheno262	Cerebral cortex Cx Transverse temporal gyrus TTG Primary auditory cortex A1C	Upper-layer_intratelencephalic	ENSG00000272442	AL353588	91.49	99.78	0.52	0.00042665
edge_pheno262	Head of hippocampus HiH Uncal DG CA4	Upper_rhombic_lip	ENSG00000272442	AL353588	98.68	99.78	0.98	0.00042665
edge_pheno262	Cerebral cortex Cx Inferior frontal gyrus IFG Ventrolateral prefrontal cortex A44 A45	Upper-layer_intratelencephalic	ENSG00000272442	AL353588	90.71	99.78	0.53	0.00042665
edge_pheno262	Cerebral cortex Cx Superior Temporal Gyrus STG	Upper-layer_intratelencephalic	ENSG00000272442	AL353588	90.23	99.78	0.48	0.00042665
edge_pheno262	Body of hippocampus HiB Rostral DGC A4	MGE_interneuron	ENSG00000272442	AL353588	97.2	99.78	0.73	0.00042665
edge_pheno491	Cerebral cortex Cx Superior Temporal Gyrus STG	MGE_interneuron	ENSG00000117586	TNFSF4	91.07	99.77	0.56	0.000427418
edge_pheno1698	Cerebral cortex Cx Cingulate gyrus retrosplenial CgGrs A29 A30	LAMP5-LHX6_and_Chandelier	ENSG00000178821	TMEM52	94.75	98.54	0.79	0.000427879
edge_pheno1698	Cerebral cortex Cx Gyrus rectus ReG Medial orbitofrontal cortex A14	LAMP5-LHX6_and_Chandelier	ENSG00000178821	TMEM52	96.58	98.54	0.75	0.000427879
edge_pheno1698	Cerebral cortex Cx Anterior parahippocampal gyrus posterior part APH Medial entorhinal cortex MEC	LAMP5-LHX6_and_Chandelier	ENSG00000178821	TMEM52	96.86	98.54	0.83	0.000427879
edge_pheno1698	Head of hippocampus HiH Uncal DG CA4	Ependymal	ENSG00000178821	TMEM52	91.26	98.54	0.76	0.000427879
edge_pheno1698	Cerebral cortex Cx Rostral gyrus RoG Dorsal division of MFC A32	LAMP5-LHX6_and_Chandelier	ENSG00000178821	TMEM52	92.71	98.54	0.71	0.000427879
edge_pheno1698	Cerebral cortex Cx Cingulate gyrus rostral CgGr Ventral division of MFC A24	LAMP5-LHX6_and_Chandelier	ENSG00000178821	TMEM52	97.49	98.54	0.84	0.000427879
edge_pheno1698	Head of hippocampus HiH Tail of Hippocampus HiT Subicular cortex Sub	LAMP5-LHX6_and_Chandelier	ENSG00000178821	TMEM52	97.08	98.54	0.84	0.000427879
edge_pheno1698	Cerebral cortex Cx Anterior parahippocampal gyrus AG Lateral entorhinal cortex LEC	LAMP5-LHX6_and_Chandelier	ENSG00000178821	TMEM52	96.21	98.54	0.79	0.000427879
edge_pheno1698	Cerebral cortex Cx Supramarginal gyrus SMG A40	LAMP5-LHX6_and_Chandelier	ENSG00000178821	TMEM52	96.27	98.54	0.77	0.000427879
edge_pheno1698	Cerebral cortex Cx Posterior parahippocampal gyrus PPH TH-TL	Deep-layer_near-projecting	ENSG00000178821	TMEM52	93.26	98.54	0.68	0.000427879
edge_pheno1698	Cerebral cortex Cx Posterior parahippocampal gyrus PPH TH-TL	LAMP5-LHX6_and_Chandelier	ENSG00000178821	TMEM52	97.64	98.54	0.86	0.000427879
edge_pheno1698	Cerebral cortex Cx Subcallosal Gyrus SCG Subgenual subcallosal division of MFC A25	LAMP5-LHX6_and_Chandelier	ENSG00000178821	TMEM52	96.35	98.54	0.8	0.000427879
edge_pheno1698	Cerebral cortex Cx Posterior intermediate orbital gyrus POrG Caudal division of OFCiA13	LAMP5-LHX6_and_Chandelier	ENSG00000178821	TMEM52	95.9	98.54	0.79	0.000427879
edge_pheno1698	Cerebral cortex Cx Inferior frontal gyrus IFG Ventrolateral prefrontal cortex A44 A45	LAMP5-LHX6_and_Chandelier	ENSG00000178821	TMEM52	95.1	98.54	0.77	0.000427879
edge_pheno1698	Cerebral cortex Cx Temporal pole TP Temporopolar area A38	LAMP5-LHX6_and_Chandelier	ENSG00000178821	TMEM52	95.75	98.54	0.75	0.000427879
edge_pheno1698	Cerebral cortex Cx Perirhinal gyrus PRG A35 A36	CGE_interneuron	ENSG00000178821	TMEM52	90.57	98.54	0.57	0.000427879
edge_pheno1698	Cerebral cortex Cx Perirhinal gyrus PRG A35 A36	LAMP5-LHX6_and_Chandelier	ENSG00000178821	TMEM52	97.66	98.54	0.85	0.000427879
edge_pheno1698	Cerebral cortex Cx Superior Temporal Gyrus STG	LAMP5-LHX6_and_Chandelier	ENSG00000178821	TMEM52	96.78	98.54	0.77	0.000427879
edge_pheno1698	Body of hippocampus HiB Rostral DGC A4	Ependymal	ENSG00000178821	TMEM52	95.3	98.54	0.85	0.000427879
edge_pheno1698	Cerebral cortex Cx Caudal cingulate gyrus CgGC A23	LAMP5-LHX6_and_Chandelier	ENSG00000178821	TMEM52	94.56	98.54	0.75	0.000427879
edge_pheno1698	Cerebral cortex Cx Supraparietal lobule SPL Posterosuperior dorsal parietal cortex A5 A7	LAMP5-LHX6_and_Chandelier	ENSG00000178821	TMEM52	92.39	98.54	0.66	0.000427879
sociability	Body of hippocampus HiB Rostral DGC A4	Deep-layer_corticothalamic_and_6b	ENSG00000188305	C19orf35	90.5	98.75	0.58	0.000432362
edge_pheno1698	Tail of Hippocampus HiT Caudal Hippocampus CA4-DGC	Vascular	ENSG00000125968	ID1	96.59	98.53	0.91	0.000432362
edge_pheno1698	Cerebral cortex Cx Cingulate gyrus retrosplenial CgGrs A29 A30	Vascular	ENSG00000125968	ID1	96.55	98.53	0.92	0.000432362
edge_pheno1698	Cerebral cortex Cx Gyrus rectus ReG Medial orbitofrontal cortex A14	Vascular	ENSG00000125968	ID1	96.53	98.53	0.92	0.000432362
edge_pheno1698	Cerebral cortex Cx Anterior parahippocampal gyrus posterior part APH Medial entorhinal cortex MEC	Astrocyte	ENSG00000125968	ID1	90.28	98.53	0.75	0.000432362
edge_pheno1698	Cerebral cortex Cx Anterior parahippocampal gyrus posterior part APH Medial entorhinal cortex MEC	Vascular	ENSG00000125968	ID1	98.41	98.53	0.95	0.000432362
edge_pheno1698	Head of hippocampus HiH Uncal DG CA4	Astrocyte	ENSG00000125968	ID1	92.33	98.53	0.77	0.000432362
edge_pheno1698	Head of hippocampus HiH Uncal DG CA4	Vascular	ENSG00000125968	ID1	97.41	98.53	0.92	0.000432362
edge_pheno1698	Cerebral cortex Cx Rostral gyrus RoG Dorsal division of MFC A32	Vascular	ENSG00000125968	ID1	94.81	98.53	0.9	0.000432362
edge_pheno1698	Cerebral cortex Cx Cingulate gyrus rostral CgGr Ventral division of MFC A24	Vascular	ENSG00000125968	ID1	95.75	98.53	0.9	0.000432362
edge_pheno1698	Head of hippocampus HiH Tail of Hippocampus HiT Subicular cortex Sub	Vascular	ENSG00000125968	ID1	97.6	98.53	0.93	0.000432362
edge_pheno1698	Cerebral cortex Cx Anterior parahippocampal gyrus AG Lateral entorhinal cortex LEC	Astrocyte	ENSG00000125968	ID1	90.04	98.53	0.76	0.000432362
edge_pheno1698	Cerebral cortex Cx Anterior parahippocampal gyrus AG Lateral entorhinal cortex LEC	Vascular	ENSG00000125968	ID1	96.76	98.53	0.93	0.000432362
edge_pheno1698	Perirhinal cortex area 35 A35 rostral subdivision of area 35 A35r	Vascular	ENSG00000125968	ID1	95.44	98.53	0.86	0.000432362
edge_pheno1698	Cerebral cortex Cx Supramarginal gyrus SMG A40	Astrocyte	ENSG00000125968	ID1	90.99	98.53	0.8	0.000432362
edge_pheno1698	Cerebral cortex Cx Supramarginal gyrus SMG A40	Vascular	ENSG00000125968	ID1	96.7	98.53	0.93	0.000432362
edge_pheno1698	Cerebral cortex Cx Posterior parahippocampal gyrus PPH TH-TL	Vascular	ENSG00000125968	ID1	97.73	98.53	0.94	0.000432362
edge_pheno1698	Cerebral cortex Cx Subcallosal Gyrus SCG Subgenual subcallosal division of MFC A25	Astrocyte	ENSG00000125968	ID1	92.16	98.53	0.82	0.000432362
edge_pheno1698	Cerebral cortex Cx Subcallosal Gyrus SCG Subgenual subcallosal division of MFC A25	Vascular	ENSG00000125968	ID1	98.29	98.53	0.96	0.000432362
edge_pheno1698	Cerebral cortex Cx Posterior intermediate orbital gyrus POrG Caudal division of OFCiA13	Vascular	ENSG00000125968	ID1	96.71	98.53	0.93	0.000432362
edge_pheno1698	Cerebral cortex Cx Inferior frontal gyrus IFG Ventrolateral prefrontal cortex A44 A45	Astrocyte	ENSG00000125968	ID1	90.42	98.53	0.78	0.000432362
edge_pheno1698	Cerebral cortex Cx Inferior frontal gyrus IFG Ventrolateral prefrontal cortex A44 A45	Vascular	ENSG00000125968	ID1	97.63	98.53	0.94	0.000432362
edge_pheno1698	Cerebral cortex Cx Temporal pole TP Temporopolar area A38	Vascular	ENSG00000125968	ID1	95.97	98.53	0.92	0.000432362
edge_pheno1698	Cerebral cortex Cx Perirhinal gyrus PRG A35 A36	Astrocyte	ENSG00000125968	ID1	92.48	98.53	0.82	0.000432362
edge_pheno1698	Cerebral cortex Cx Perirhinal gyrus PRG A35 A36	Vascular	ENSG00000125968	ID1	96.45	98.53	0.92	0.000432362
edge_pheno1698	Cerebral cortex Cx Superior Temporal Gyrus STG	Astrocyte	ENSG00000125968	ID1	93.19	98.53	0.84	0.000432362
edge_pheno1698	Cerebral cortex Cx Superior Temporal Gyrus STG	Vascular	ENSG00000125968	ID1	95.58	98.53	0.9	0.000432362
edge_pheno1698	Cerebral cortex Cx Transverse temporal gyrus TTG Primary auditory cortex A1C	Astrocyte	ENSG00000125968	ID1	92.14	98.53	0.82	0.000432362
edge_pheno1698	Cerebral cortex Cx Transverse temporal gyrus TTG Primary auditory cortex A1C	Vascular	ENSG00000125968	ID1	98.6	98.53	0.96	0.000432362
edge_pheno1698	Body of hippocampus HiB Rostral DGC A4	Vascular	ENSG00000125968	ID1	97.5	98.53	0.93	0.000432362
edge_pheno1698	Cerebral cortex Cx Caudal cingulate gyrus CgGC A23	Astrocyte	ENSG00000125968	ID1	90.26	98.53	0.78	0.000432362
edge_pheno1698	Cerebral cortex Cx Caudal cingulate gyrus CgGC A23	Vascular	ENSG00000125968	ID1	96.98	98.53	0.93	0.000432362
edge_pheno1698	Cerebral cortex Cx Supraparietal lobule SPL Posterosuperior dorsal parietal cortex A5 A7	Vascular	ENSG00000125968	ID1	97.58	98.53	0.94	0.000432362
edge_pheno286	Cerebral cortex Cx Cingulate gyrus retrosplenial CgGrs A29 A30	Miscellaneous	ENSG00000168754	FAM178B	96.96	99.72	0.76	0.00043423
edge_pheno286	Cerebral cortex Cx Cingulate gyrus retrosplenial CgGrs A29 A30	Upper-layer_intratelencephalic	ENSG00000168754	FAM178B	93.2	99.72	0.55	0.00043423
edge_pheno286	Head of hippocampus HiH Uncal DG CA4	Oligodendrocyte	ENSG00000168754	FAM178B	96.79	99.72	0.88	0.00043423
edge_pheno286	Tail of Hippocampus HiT Caudal Hippocampus CA4-DGC	Oligodendrocyte	ENSG00000168754	FAM178B	95.31	99.72	0.82	0.00043423
edge_pheno286	Head of hippocampus HiH Tail of Hippocampus HiT Subicular cortex Sub	Oligodendrocyte	ENSG00000168754	FAM178B	90.08	99.72	0.79	0.00043423
edge_pheno286	Cerebral cortex Cx Supraparietal lobule SPL Posterosuperior dorsal parietal cortex A5 A7	Deep-layer_intratelencephalic	ENSG00000168754	FAM178B	92.45	99.72	0.52	0.00043423
edge_pheno286	Cerebral cortex Cx Supraparietal lobule SPL Posterosuperior dorsal parietal cortex A5 A7	Upper-layer_intratelencephalic	ENSG00000168754	FAM178B	90.93	99.72	0.5	0.00043423
edge_pheno286	Perirhinal cortex area 35 A35 rostral subdivision of area 35 A35r	Oligodendrocyte	ENSG00000168754	FAM178B	93.73	99.72	0.76	0.00043423
edge_pheno286	Body of hippocampus HiB Rostral DGC A4	Oligodendrocyte	ENSG00000168754	FAM178B	95.23	99.72	0.83	0.00043423
edge_pheno286	Cerebral cortex Cx Superior Temporal Gyrus STG	Upper-layer_intratelencephalic	ENSG00000168754	FAM178B	91.01	99.72	0.5	0.00043423
node_pheno17	Cerebral cortex Cx Posterior parahippocampal gyrus PPH TH-TL	Astrocyte	ENSG00000099840	IZUMO4	96.86	99.41	0.91	0.000434698
node_pheno17	Head of hippocampus HiH Tail of Hippocampus HiT Subicular cortex Sub	Astrocyte	ENSG00000099840	IZUMO4	93.48	99.41	0.82	0.000434698
node_pheno17	Cerebral cortex Cx Supraparietal lobule SPL Posterosuperior dorsal parietal cortex A5 A7	Astrocyte	ENSG00000099840	IZUMO4	95.23	99.41	0.87	0.000434698
node_pheno17	Cerebral cortex Cx Superior Temporal Gyrus STG	Astrocyte	ENSG00000099840	IZUMO4	92.16	99.41	0.82	0.000434698
node_pheno17	Cerebral cortex Cx Cingulate gyrus retrosplenial CgGrs A29 A30	Astrocyte	ENSG00000099840	IZUMO4	92.81	99.41	0.85	0.000434698
node_pheno17	Cerebral cortex Cx Supramarginal gyrus SMG A40	Astrocyte	ENSG00000099840	IZUMO4	95.74	99.41	0.89	0.000434698
node_pheno17	Cerebral cortex Cx Posterior intermediate orbital gyrus POrG Caudal division of OFCiA13	Astrocyte	ENSG00000099840	IZUMO4	96.66	99.41	0.9	0.000434698
node_pheno17	Tail of Hippocampus HiT Caudal Hippocampus CA4-DGC	Astrocyte	ENSG00000099840	IZUMO4	92.79	99.41	0.8	0.000434698
node_pheno17	Cerebral cortex Cx Temporal pole TP Temporopolar area A38	Astrocyte	ENSG00000099840	IZUMO4	95.51	99.41	0.88	0.000434698
node_pheno17	Cerebral cortex Cx Perirhinal gyrus PRG A35 A36	Astrocyte	ENSG00000099840	IZUMO4	91.13	99.41	0.8	0.000434698
node_pheno17	Perirhinal cortex area 35 A35 rostral subdivision of area 35 A35r	Astrocyte	ENSG00000099840	IZUMO4	92.01	99.41	0.68	0.000434698
node_pheno17	Body of hippocampus HiB Rostral DGC A4	Astrocyte	ENSG00000099840	IZUMO4	94.13	99.41	0.82	0.000434698
node_pheno17	Body of hippocampus HiB Rostral DGC A4	Splatter	ENSG00000099840	IZUMO4	95.72	99.41	0.72	0.000434698
node_pheno17	Cerebral cortex Cx Anterior parahippocampal gyrus AG Lateral entorhinal cortex LEC	Astrocyte	ENSG00000099840	IZUMO4	95.14	99.41	0.86	0.000434698
node_pheno17	Cerebral cortex Cx Transverse temporal gyrus TTG Primary auditory cortex A1C	Astrocyte	ENSG00000099840	IZUMO4	94.83	99.41	0.87	0.000434698
node_pheno17	Cerebral cortex Cx Subcallosal Gyrus SCG Subgenual subcallosal division of MFC A25	Astrocyte	ENSG00000099840	IZUMO4	94.29	99.41	0.85	0.000434698
node_pheno17	Cerebral cortex Cx Anterior parahippocampal gyrus posterior part APH Medial entorhinal cortex MEC	Astrocyte	ENSG00000099840	IZUMO4	94.22	99.41	0.83	0.000434698
node_pheno17	Cerebral cortex Cx Cingulate gyrus rostral CgGr Ventral division of MFC A24	Astrocyte	ENSG00000099840	IZUMO4	92.19	99.41	0.81	0.000434698
node_pheno17	Cerebral cortex Cx Gyrus rectus ReG Medial orbitofrontal cortex A14	Astrocyte	ENSG00000099840	IZUMO4	93.67	99.41	0.82	0.000434698
node_pheno17	Cerebral cortex Cx Inferior frontal gyrus IFG Ventrolateral prefrontal cortex A44 A45	Astrocyte	ENSG00000099840	IZUMO4	92.79	99.41	0.82	0.000434698
node_pheno17	Cerebral cortex Cx Caudal cingulate gyrus CgGC A23	Astrocyte	ENSG00000099840	IZUMO4	92.86	99.41	0.82	0.000434698
edge_pheno262	Cerebral cortex Cx Anterior parahippocampal gyrus AG Lateral entorhinal cortex LEC	Deep-layer_intratelencephalic	ENSG00000150995	ITPR1	93.12	99.77	0.54	0.000439247
edge_pheno262	Head of hippocampus HiH Tail of Hippocampus HiT Subicular cortex Sub	Deep-layer_intratelencephalic	ENSG00000150995	ITPR1	92.71	99.77	0.56	0.000439247
edge_pheno262	Cerebral cortex Cx Caudal cingulate gyrus CgGC A23	Upper-layer_intratelencephalic	ENSG00000150995	ITPR1	91.8	99.77	0.54	0.000439247
node_pheno17	Head of hippocampus HiH Uncal DG CA4	Upper_rhombic_lip	ENSG00000161999	JMJD8	93.83	99.4	0.91	0.000441301
edge_pheno816	Body of hippocampus HiB Rostral DGC A4	Hippocampal_dentate_gyrus	ENSG00000168234	TTC39C	90.08	99.73	0.44	0.00044896
edge_pheno816	Cerebral cortex Cx Caudal cingulate gyrus CgGC A23	Deep-layer_intratelencephalic	ENSG00000168234	TTC39C	91.64	99.73	0.48	0.00044896
edge_pheno816	Cerebral cortex Cx Rostral gyrus RoG Dorsal division of MFC A32	Deep-layer_intratelencephalic	ENSG00000168234	TTC39C	92.48	99.73	0.49	0.00044896
edge_pheno816	Cerebral cortex Cx Gyrus rectus ReG Medial orbitofrontal cortex A14	Deep-layer_intratelencephalic	ENSG00000168234	TTC39C	92.4	99.73	0.49	0.00044896
edge_pheno816	Cerebral cortex Cx Posterior parahippocampal gyrus PPH TH-TL	Deep-layer_intratelencephalic	ENSG00000168234	TTC39C	92.57	99.73	0.53	0.00044896
edge_pheno1698	Head of hippocampus HiH Uncal DG CA4	CGE_interneuron	ENSG00000167130	DOLPP1	90.2	98.53	0.52	0.000449604
edge_pheno1698	Cerebral cortex Cx Transverse temporal gyrus TTG Primary auditory cortex A1C	CGE_interneuron	ENSG00000167130	DOLPP1	90.52	98.53	0.59	0.000449604
edge_pheno262	Cerebral cortex Cx Supramarginal gyrus SMG A40	Deep-layer_intratelencephalic	ENSG00000178233	TMEM151B	90.42	99.77	0.43	0.000450894
edge_pheno262	Cerebral cortex Cx Superior Temporal Gyrus STG	LAMP5-LHX6_and_Chandelier	ENSG00000178233	TMEM151B	90.42	99.77	0.49	0.000450894
edge_pheno262	Tail of Hippocampus HiT Caudal Hippocampus CA4-DGC	MGE_interneuron	ENSG00000178233	TMEM151B	92.49	99.77	0.57	0.000450894
edge_pheno262	Body of hippocampus HiB Rostral DGC A4	Hippocampal_CA1-3	ENSG00000178233	TMEM151B	91.54	99.77	0.51	0.000450894
edge_pheno262	Cerebral cortex Cx Posterior intermediate orbital gyrus POrG Caudal division of OFCiA13	LAMP5-LHX6_and_Chandelier	ENSG00000178233	TMEM151B	90.58	99.77	0.54	0.000450894
sociability	Body of hippocampus HiB Rostral DGC A4	Hippocampal_dentate_gyrus	ENSG00000112186	CAP2	91.42	98.72	0.46	0.000451702
edge_pheno249	Head of hippocampus HiH Tail of Hippocampus HiT Subicular cortex Sub	Deep-layer_intratelencephalic	ENSG00000178750	STX19	91.98	99.82	0.55	0.000452836
edge_pheno249	Cerebral cortex Cx Superior Temporal Gyrus STG	Eccentric_medium_spiny_neuron	ENSG00000178750	STX19	91.22	99.82	0.85	0.000452836
edge_pheno249	Head of hippocampus HiH Uncal DG CA4	Hippocampal_CA1-3	ENSG00000178750	STX19	93.41	99.82	0.71	0.000452836
edge_pheno249	Cerebral cortex Cx Subcallosal Gyrus SCG Subgenual subcallosal division of MFC A25	Microglia	ENSG00000134516	DOCK2	92.95	99.82	0.85	0.000456579
edge_pheno249	Cerebral cortex Cx Supramarginal gyrus SMG A40	Microglia	ENSG00000134516	DOCK2	93.15	99.82	0.86	0.000456579
edge_pheno249	Cerebral cortex Cx Perirhinal gyrus PRG A35 A36	Microglia	ENSG00000134516	DOCK2	93.09	99.82	0.85	0.000456579
edge_pheno249	Cerebral cortex Cx Cingulate gyrus retrosplenial CgGrs A29 A30	Microglia	ENSG00000134516	DOCK2	93.19	99.82	0.87	0.000456579
edge_pheno249	Cerebral cortex Cx Cingulate gyrus rostral CgGr Ventral division of MFC A24	Microglia	ENSG00000134516	DOCK2	91.67	99.82	0.84	0.000456579
edge_pheno249	Cerebral cortex Cx Anterior parahippocampal gyrus posterior part APH Medial entorhinal cortex MEC	Microglia	ENSG00000134516	DOCK2	91.18	99.82	0.82	0.000456579
edge_pheno249	Cerebral cortex Cx Gyrus rectus ReG Medial orbitofrontal cortex A14	Microglia	ENSG00000134516	DOCK2	93.15	99.82	0.86	0.000456579
edge_pheno249	Cerebral cortex Cx Inferior frontal gyrus IFG Ventrolateral prefrontal cortex A44 A45	Microglia	ENSG00000134516	DOCK2	92.05	99.82	0.84	0.000456579
edge_pheno249	Head of hippocampus HiH Tail of Hippocampus HiT Subicular cortex Sub	Microglia	ENSG00000134516	DOCK2	94	99.82	0.87	0.000456579
edge_pheno249	Tail of Hippocampus HiT Caudal Hippocampus CA4-DGC	Microglia	ENSG00000134516	DOCK2	92.24	99.82	0.83	0.000456579
edge_pheno249	Cerebral cortex Cx Anterior parahippocampal gyrus AG Lateral entorhinal cortex LEC	Microglia	ENSG00000134516	DOCK2	90.57	99.82	0.81	0.000456579
edge_pheno249	Cerebral cortex Cx Posterior parahippocampal gyrus PPH TH-TL	Microglia	ENSG00000134516	DOCK2	95.55	99.82	0.9	0.000456579
edge_pheno249	Perirhinal cortex area 35 A35 rostral subdivision of area 35 A35r	Microglia	ENSG00000134516	DOCK2	90.15	99.82	0.78	0.000456579
edge_pheno249	Cerebral cortex Cx Rostral gyrus RoG Dorsal division of MFC A32	Microglia	ENSG00000134516	DOCK2	95.73	99.82	0.89	0.000456579
edge_pheno249	Cerebral cortex Cx Posterior intermediate orbital gyrus POrG Caudal division of OFCiA13	Microglia	ENSG00000134516	DOCK2	92.53	99.82	0.85	0.000456579
edge_pheno249	Cerebral cortex Cx Supraparietal lobule SPL Posterosuperior dorsal parietal cortex A5 A7	Microglia	ENSG00000134516	DOCK2	92.05	99.82	0.84	0.000456579
edge_pheno249	Body of hippocampus HiB Rostral DGC A4	Microglia	ENSG00000134516	DOCK2	93.73	99.82	0.85	0.000456579
edge_pheno249	Cerebral cortex Cx Superior Temporal Gyrus STG	Microglia	ENSG00000134516	DOCK2	93.9	99.82	0.88	0.000456579
edge_pheno249	Cerebral cortex Cx Transverse temporal gyrus TTG Primary auditory cortex A1C	Microglia	ENSG00000134516	DOCK2	93	99.82	0.86	0.000456579
edge_pheno249	Head of hippocampus HiH Uncal DG CA4	Microglia	ENSG00000134516	DOCK2	90.69	99.82	0.8	0.000456579
edge_pheno249	Cerebral cortex Cx Caudal cingulate gyrus CgGC A23	Microglia	ENSG00000134516	DOCK2	92.94	99.82	0.84	0.000456579
edge_pheno249	Cerebral cortex Cx Temporal pole TP Temporopolar area A38	Microglia	ENSG00000134516	DOCK2	93.11	99.82	0.86	0.000456579
edge_pheno593	Cerebral cortex Cx Inferior frontal gyrus IFG Ventrolateral prefrontal cortex A44 A45	Miscellaneous	ENSG00000184647	PRSS55	91.86	99.73	0.56	0.00045756
edge_pheno593	Head of hippocampus HiH Tail of Hippocampus HiT Subicular cortex Sub	Amygdala_excitatory	ENSG00000184647	PRSS55	95.33	99.73	0.68	0.00045756
edge_pheno593	Cerebral cortex Cx Anterior parahippocampal gyrus AG Lateral entorhinal cortex LEC	Amygdala_excitatory	ENSG00000184647	PRSS55	94.93	99.73	0.66	0.00045756
edge_pheno1142	Cerebral cortex Cx Anterior parahippocampal gyrus posterior part APH Medial entorhinal cortex MEC	Miscellaneous	ENSG00000182187	CRYGB	90.59	99.49	0.55	0.000458052
edge_pheno1142	Cerebral cortex Cx Subcallosal Gyrus SCG Subgenual subcallosal division of MFC A25	Oligodendrocyte_precursor	ENSG00000110900	TSPAN11	96.07	99.48	0.86	0.000458216
edge_pheno1142	Tail of Hippocampus HiT Caudal Hippocampus CA4-DGC	Committed_oligodendrocyte_precursor	ENSG00000110900	TSPAN11	91.04	99.48	0.75	0.000458216
edge_pheno1142	Tail of Hippocampus HiT Caudal Hippocampus CA4-DGC	Oligodendrocyte_precursor	ENSG00000110900	TSPAN11	99.37	99.48	0.96	0.000458216
edge_pheno1142	Cerebral cortex Cx Perirhinal gyrus PRG A35 A36	Oligodendrocyte_precursor	ENSG00000110900	TSPAN11	96.77	99.48	0.88	0.000458216
edge_pheno1142	Cerebral cortex Cx Supraparietal lobule SPL Posterosuperior dorsal parietal cortex A5 A7	Oligodendrocyte_precursor	ENSG00000110900	TSPAN11	96.05	99.48	0.84	0.000458216
edge_pheno1142	Cerebral cortex Cx Cingulate gyrus retrosplenial CgGrs A29 A30	Oligodendrocyte_precursor	ENSG00000110900	TSPAN11	93.01	99.48	0.81	0.000458216
edge_pheno1142	Head of hippocampus HiH Tail of Hippocampus HiT Subicular cortex Sub	Oligodendrocyte_precursor	ENSG00000110900	TSPAN11	99.1	99.48	0.95	0.000458216
edge_pheno1142	Cerebral cortex Cx Gyrus rectus ReG Medial orbitofrontal cortex A14	CGE_interneuron	ENSG00000110900	TSPAN11	93.91	99.48	0.66	0.000458216
edge_pheno1142	Cerebral cortex Cx Gyrus rectus ReG Medial orbitofrontal cortex A14	Oligodendrocyte_precursor	ENSG00000110900	TSPAN11	97.11	99.48	0.88	0.000458216
edge_pheno1142	Cerebral cortex Cx Temporal pole TP Temporopolar area A38	Oligodendrocyte_precursor	ENSG00000110900	TSPAN11	97.39	99.48	0.9	0.000458216
edge_pheno1142	Cerebral cortex Cx Rostral gyrus RoG Dorsal division of MFC A32	Oligodendrocyte_precursor	ENSG00000110900	TSPAN11	98.46	99.48	0.93	0.000458216
edge_pheno1142	Cerebral cortex Cx Anterior parahippocampal gyrus AG Lateral entorhinal cortex LEC	Oligodendrocyte_precursor	ENSG00000110900	TSPAN11	95.33	99.48	0.84	0.000458216
edge_pheno1142	Cerebral cortex Cx Superior Temporal Gyrus STG	Oligodendrocyte_precursor	ENSG00000110900	TSPAN11	98.24	99.48	0.93	0.000458216
edge_pheno1142	Cerebral cortex Cx Inferior frontal gyrus IFG Ventrolateral prefrontal cortex A44 A45	Oligodendrocyte_precursor	ENSG00000110900	TSPAN11	94.73	99.48	0.83	0.000458216
edge_pheno1142	Cerebral cortex Cx Transverse temporal gyrus TTG Primary auditory cortex A1C	Oligodendrocyte_precursor	ENSG00000110900	TSPAN11	96.43	99.48	0.86	0.000458216
edge_pheno1142	Head of hippocampus HiH Uncal DG CA4	Oligodendrocyte_precursor	ENSG00000110900	TSPAN11	98.92	99.48	0.94	0.000458216
edge_pheno1142	Cerebral cortex Cx Anterior parahippocampal gyrus posterior part APH Medial entorhinal cortex MEC	Oligodendrocyte_precursor	ENSG00000110900	TSPAN11	97.49	99.48	0.9	0.000458216
edge_pheno1142	Cerebral cortex Cx Posterior intermediate orbital gyrus POrG Caudal division of OFCiA13	Oligodendrocyte_precursor	ENSG00000110900	TSPAN11	95.56	99.48	0.84	0.000458216
edge_pheno1142	Cerebral cortex Cx Posterior parahippocampal gyrus PPH TH-TL	Oligodendrocyte_precursor	ENSG00000110900	TSPAN11	96.59	99.48	0.88	0.000458216
edge_pheno1142	Cerebral cortex Cx Cingulate gyrus rostral CgGr Ventral division of MFC A24	CGE_interneuron	ENSG00000110900	TSPAN11	95.38	99.48	0.74	0.000458216
edge_pheno1142	Cerebral cortex Cx Cingulate gyrus rostral CgGr Ventral division of MFC A24	Oligodendrocyte_precursor	ENSG00000110900	TSPAN11	97.76	99.48	0.91	0.000458216
edge_pheno1142	Cerebral cortex Cx Supramarginal gyrus SMG A40	Oligodendrocyte_precursor	ENSG00000110900	TSPAN11	95.45	99.48	0.84	0.000458216
edge_pheno1142	Perirhinal cortex area 35 A35 rostral subdivision of area 35 A35r	Oligodendrocyte_precursor	ENSG00000110900	TSPAN11	98.93	99.48	0.85	0.000458216
edge_pheno1142	Cerebral cortex Cx Caudal cingulate gyrus CgGC A23	Oligodendrocyte_precursor	ENSG00000110900	TSPAN11	92.13	99.48	0.75	0.000458216
edge_pheno1142	Body of hippocampus HiB Rostral DGC A4	Committed_oligodendrocyte_precursor	ENSG00000110900	TSPAN11	92.54	99.48	0.77	0.000458216
edge_pheno1142	Body of hippocampus HiB Rostral DGC A4	Oligodendrocyte_precursor	ENSG00000110900	TSPAN11	99	99.48	0.94	0.000458216
edge_pheno253	Cerebral cortex Cx Subcallosal Gyrus SCG Subgenual subcallosal division of MFC A25	Oligodendrocyte_precursor	ENSG00000204740	MALRD1	90.08	99.83	0.74	0.000469489
edge_pheno253	Cerebral cortex Cx Temporal pole TP Temporopolar area A38	Oligodendrocyte_precursor	ENSG00000204740	MALRD1	92.82	99.83	0.79	0.000469489
edge_pheno253	Cerebral cortex Cx Gyrus rectus ReG Medial orbitofrontal cortex A14	Oligodendrocyte_precursor	ENSG00000204740	MALRD1	91.59	99.83	0.74	0.000469489
edge_pheno593	Cerebral cortex Cx Cingulate gyrus retrosplenial CgGrs A29 A30	Miscellaneous	ENSG00000156194	PPEF2	90.51	99.73	0.49	0.000471673
edge_pheno593	Cerebral cortex Cx Posterior parahippocampal gyrus PPH TH-TL	LAMP5-LHX6_and_Chandelier	ENSG00000156194	PPEF2	91.11	99.73	0.55	0.000471673
edge_pheno593	Head of hippocampus HiH Tail of Hippocampus HiT Subicular cortex Sub	LAMP5-LHX6_and_Chandelier	ENSG00000156194	PPEF2	91.1	99.73	0.61	0.000471673
edge_pheno593	Cerebral cortex Cx Anterior parahippocampal gyrus AG Lateral entorhinal cortex LEC	LAMP5-LHX6_and_Chandelier	ENSG00000156194	PPEF2	90.31	99.73	0.54	0.000471673
edge_pheno593	Cerebral cortex Cx Anterior parahippocampal gyrus posterior part APH Medial entorhinal cortex MEC	LAMP5-LHX6_and_Chandelier	ENSG00000156194	PPEF2	90.25	99.73	0.53	0.000471673
edge_pheno593	Cerebral cortex Cx Posterior intermediate orbital gyrus POrG Caudal division of OFCiA13	LAMP5-LHX6_and_Chandelier	ENSG00000156194	PPEF2	92.18	99.73	0.6	0.000471673
edge_pheno1698	Cerebral cortex Cx Cingulate gyrus retrosplenial CgGrs A29 A30	Miscellaneous	ENSG00000184292	TACSTD2	94.66	98.52	0.66	0.000476069
edge_pheno1698	Cerebral cortex Cx Anterior parahippocampal gyrus posterior part APH Medial entorhinal cortex MEC	Miscellaneous	ENSG00000184292	TACSTD2	99.78	98.52	0.97	0.000476069
edge_pheno1698	Cerebral cortex Cx Rostral gyrus RoG Dorsal division of MFC A32	Oligodendrocyte	ENSG00000184292	TACSTD2	92.39	98.52	0.79	0.000476069
edge_pheno1698	Cerebral cortex Cx Cingulate gyrus rostral CgGr Ventral division of MFC A24	Amygdala_excitatory	ENSG00000184292	TACSTD2	94.01	98.52	0.64	0.000476069
edge_pheno1698	Head of hippocampus HiH Tail of Hippocampus HiT Subicular cortex Sub	Amygdala_excitatory	ENSG00000184292	TACSTD2	93.9	98.52	0.63	0.000476069
edge_pheno1698	Cerebral cortex Cx Anterior parahippocampal gyrus AG Lateral entorhinal cortex LEC	Miscellaneous	ENSG00000184292	TACSTD2	99.8	98.52	0.97	0.000476069
edge_pheno1698	Cerebral cortex Cx Temporal pole TP Temporopolar area A38	Oligodendrocyte	ENSG00000184292	TACSTD2	90.24	98.52	0.8	0.000476069
sociability	Cerebral cortex Cx Inferior frontal gyrus IFG Ventrolateral prefrontal cortex A44 A45	Splatter	ENSG00000178093	TSSK6	91.86	98.7	0.64	0.000476749
sociability	Cerebral cortex Cx Temporal pole TP Temporopolar area A38	Vascular	ENSG00000178093	TSSK6	94.33	98.7	0.89	0.000476749
edge_pheno262	Cerebral cortex Cx Perirhinal gyrus PRG A35 A36	Eccentric_medium_spiny_neuron	ENSG00000187980	PLA2G2C	92.8	99.76	0.7	0.000483424
edge_pheno262	Cerebral cortex Cx Cingulate gyrus rostral CgGr Ventral division of MFC A24	Medium_spiny_neuron	ENSG00000187980	PLA2G2C	99.43	99.76	0.99	0.000483424
edge_pheno262	Tail of Hippocampus HiT Caudal Hippocampus CA4-DGC	Hippocampal_CA1-3	ENSG00000187980	PLA2G2C	91.02	99.76	0.53	0.000483424
edge_pheno262	Tail of Hippocampus HiT Caudal Hippocampus CA4-DGC	Hippocampal_dentate_gyrus	ENSG00000187980	PLA2G2C	93.83	99.76	0.64	0.000483424
edge_pheno262	Body of hippocampus HiB Rostral DGC A4	Hippocampal_dentate_gyrus	ENSG00000187980	PLA2G2C	94.99	99.76	0.56	0.000483424
edge_pheno1142	Tail of Hippocampus HiT Caudal Hippocampus CA4-DGC	CGE_interneuron	ENSG00000261514	LINC01976	91.31	99.47	0.51	0.000486014
edge_pheno1142	Tail of Hippocampus HiT Caudal Hippocampus CA4-DGC	LAMP5-LHX6_and_Chandelier	ENSG00000261514	LINC01976	99.51	99.47	0.95	0.000486014
edge_pheno1142	Head of hippocampus HiH Tail of Hippocampus HiT Subicular cortex Sub	Splatter	ENSG00000261514	LINC01976	92.81	99.47	0.69	0.000486014
edge_pheno1142	Cerebral cortex Cx Gyrus rectus ReG Medial orbitofrontal cortex A14	LAMP5-LHX6_and_Chandelier	ENSG00000261514	LINC01976	91.06	99.47	0.5	0.000486014
edge_pheno1142	Cerebral cortex Cx Temporal pole TP Temporopolar area A38	LAMP5-LHX6_and_Chandelier	ENSG00000261514	LINC01976	95.08	99.47	0.71	0.000486014
edge_pheno1142	Cerebral cortex Cx Anterior parahippocampal gyrus AG Lateral entorhinal cortex LEC	LAMP5-LHX6_and_Chandelier	ENSG00000261514	LINC01976	93.03	99.47	0.65	0.000486014
edge_pheno1142	Cerebral cortex Cx Anterior parahippocampal gyrus AG Lateral entorhinal cortex LEC	Miscellaneous	ENSG00000261514	LINC01976	94.68	99.47	0.73	0.000486014
edge_pheno1142	Cerebral cortex Cx Superior Temporal Gyrus STG	LAMP5-LHX6_and_Chandelier	ENSG00000261514	LINC01976	91.78	99.47	0.55	0.000486014
edge_pheno1142	Head of hippocampus HiH Uncal DG CA4	CGE_interneuron	ENSG00000261514	LINC01976	90.21	99.47	0.52	0.000486014
edge_pheno1142	Head of hippocampus HiH Uncal DG CA4	LAMP5-LHX6_and_Chandelier	ENSG00000261514	LINC01976	97.72	99.47	0.83	0.000486014
edge_pheno1142	Cerebral cortex Cx Anterior parahippocampal gyrus posterior part APH Medial entorhinal cortex MEC	LAMP5-LHX6_and_Chandelier	ENSG00000261514	LINC01976	96.58	99.47	0.81	0.000486014
edge_pheno1142	Cerebral cortex Cx Posterior parahippocampal gyrus PPH TH-TL	CGE_interneuron	ENSG00000261514	LINC01976	90.9	99.47	0.6	0.000486014
edge_pheno1142	Cerebral cortex Cx Posterior parahippocampal gyrus PPH TH-TL	LAMP5-LHX6_and_Chandelier	ENSG00000261514	LINC01976	93.91	99.47	0.65	0.000486014
edge_pheno1142	Cerebral cortex Cx Cingulate gyrus rostral CgGr Ventral division of MFC A24	CGE_interneuron	ENSG00000261514	LINC01976	92.7	99.47	0.64	0.000486014
edge_pheno1142	Cerebral cortex Cx Cingulate gyrus rostral CgGr Ventral division of MFC A24	Deep-layer_intratelencephalic	ENSG00000261514	LINC01976	93.35	99.47	0.56	0.000486014
edge_pheno1142	Cerebral cortex Cx Cingulate gyrus rostral CgGr Ventral division of MFC A24	LAMP5-LHX6_and_Chandelier	ENSG00000261514	LINC01976	91.68	99.47	0.58	0.000486014
edge_pheno1142	Cerebral cortex Cx Supramarginal gyrus SMG A40	CGE_interneuron	ENSG00000261514	LINC01976	90.62	99.47	0.58	0.000486014
edge_pheno1142	Cerebral cortex Cx Supramarginal gyrus SMG A40	LAMP5-LHX6_and_Chandelier	ENSG00000261514	LINC01976	90.94	99.47	0.55	0.000486014
edge_pheno1142	Cerebral cortex Cx Caudal cingulate gyrus CgGC A23	LAMP5-LHX6_and_Chandelier	ENSG00000261514	LINC01976	92.7	99.47	0.67	0.000486014
edge_pheno1142	Body of hippocampus HiB Rostral DGC A4	Deep-layer_corticothalamic_and_6b	ENSG00000261514	LINC01976	96.21	99.47	0.73	0.000486014
edge_pheno1142	Body of hippocampus HiB Rostral DGC A4	LAMP5-LHX6_and_Chandelier	ENSG00000261514	LINC01976	95.36	99.47	0.69	0.000486014
sociability	Head of hippocampus HiH Tail of Hippocampus HiT Subicular cortex Sub	Deep-layer_corticothalamic_and_6b	ENSG00000149476	TKFC	90.18	98.67	0.52	0.000488444
sociability	Head of hippocampus HiH Tail of Hippocampus HiT Subicular cortex Sub	Deep-layer_intratelencephalic	ENSG00000149476	TKFC	90.1	98.67	0.51	0.000488444
sociability	Cerebral cortex Cx Supraparietal lobule SPL Posterosuperior dorsal parietal cortex A5 A7	Deep-layer_corticothalamic_and_6b	ENSG00000149476	TKFC	92.64	98.67	0.65	0.000488444
sociability	Cerebral cortex Cx Rostral gyrus RoG Dorsal division of MFC A32	Deep-layer_corticothalamic_and_6b	ENSG00000149476	TKFC	94.2	98.67	0.59	0.000488444
sociability	Cerebral cortex Cx Anterior parahippocampal gyrus AG Lateral entorhinal cortex LEC	Deep-layer_corticothalamic_and_6b	ENSG00000149476	TKFC	92.44	98.67	0.67	0.000488444
sociability	Cerebral cortex Cx Superior Temporal Gyrus STG	Deep-layer_corticothalamic_and_6b	ENSG00000149476	TKFC	92.76	98.67	0.61	0.000488444
sociability	Cerebral cortex Cx Cingulate gyrus retrosplenial CgGrs A29 A30	Deep-layer_corticothalamic_and_6b	ENSG00000149476	TKFC	94.51	98.67	0.73	0.000488444
sociability	Cerebral cortex Cx Subcallosal Gyrus SCG Subgenual subcallosal division of MFC A25	Deep-layer_corticothalamic_and_6b	ENSG00000149476	TKFC	94.85	98.67	0.73	0.000488444
edge_pheno1698	Tail of Hippocampus HiT Caudal Hippocampus CA4-DGC	Deep-layer_intratelencephalic	ENSG00000149124	GLYAT	99.03	98.49	0.97	0.000489488
edge_pheno1698	Tail of Hippocampus HiT Caudal Hippocampus CA4-DGC	Hippocampal_CA1-3	ENSG00000149124	GLYAT	95.03	98.49	0.67	0.000489488
edge_pheno286	Cerebral cortex Cx Cingulate gyrus retrosplenial CgGrs A29 A30	Deep-layer_corticothalamic_and_6b	ENSG00000203760	CENPW	96.62	99.69	0.82	0.000489488
edge_pheno286	Cerebral cortex Cx Cingulate gyrus rostral CgGr Ventral division of MFC A24	Deep-layer_corticothalamic_and_6b	ENSG00000203760	CENPW	90.11	99.69	0.57	0.000489488
edge_pheno286	Cerebral cortex Cx Caudal cingulate gyrus CgGC A23	Deep-layer_corticothalamic_and_6b	ENSG00000203760	CENPW	96.18	99.69	0.8	0.000489488
edge_pheno286	Head of hippocampus HiH Uncal DG CA4	Hippocampal_dentate_gyrus	ENSG00000203760	CENPW	91.26	99.69	0.53	0.000489488
edge_pheno286	Cerebral cortex Cx Inferior frontal gyrus IFG Ventrolateral prefrontal cortex A44 A45	Deep-layer_corticothalamic_and_6b	ENSG00000203760	CENPW	92.28	99.69	0.63	0.000489488
edge_pheno286	Cerebral cortex Cx Anterior parahippocampal gyrus posterior part APH Medial entorhinal cortex MEC	Deep-layer_corticothalamic_and_6b	ENSG00000203760	CENPW	93.36	99.69	0.64	0.000489488
edge_pheno286	Cerebral cortex Cx Anterior parahippocampal gyrus posterior part APH Medial entorhinal cortex MEC	Deep-layer_intratelencephalic	ENSG00000203760	CENPW	95.79	99.69	0.68	0.000489488
edge_pheno286	Tail of Hippocampus HiT Caudal Hippocampus CA4-DGC	Hippocampal_dentate_gyrus	ENSG00000203760	CENPW	97.71	99.69	0.75	0.000489488
edge_pheno1698	Head of hippocampus HiH Tail of Hippocampus HiT Subicular cortex Sub	Hippocampal_CA1-3	ENSG00000149124	GLYAT	93.36	98.49	0.71	0.000489488
edge_pheno286	Cerebral cortex Cx Rostral gyrus RoG Dorsal division of MFC A32	Deep-layer_corticothalamic_and_6b	ENSG00000203760	CENPW	92.38	99.69	0.54	0.000489488
edge_pheno1698	Cerebral cortex Cx Anterior parahippocampal gyrus AG Lateral entorhinal cortex LEC	Deep-layer_intratelencephalic	ENSG00000149124	GLYAT	94.99	98.49	0.61	0.000489488
edge_pheno286	Head of hippocampus HiH Tail of Hippocampus HiT Subicular cortex Sub	Deep-layer_corticothalamic_and_6b	ENSG00000203760	CENPW	95.6	99.69	0.67	0.000489488
edge_pheno286	Head of hippocampus HiH Tail of Hippocampus HiT Subicular cortex Sub	Hippocampal_dentate_gyrus	ENSG00000203760	CENPW	95.69	99.69	0.86	0.000489488
edge_pheno286	Cerebral cortex Cx Anterior parahippocampal gyrus AG Lateral entorhinal cortex LEC	Deep-layer_corticothalamic_and_6b	ENSG00000203760	CENPW	91.91	99.69	0.65	0.000489488
edge_pheno286	Cerebral cortex Cx Posterior parahippocampal gyrus PPH TH-TL	Deep-layer_corticothalamic_and_6b	ENSG00000203760	CENPW	94.99	99.69	0.75	0.000489488
edge_pheno1698	Cerebral cortex Cx Subcallosal Gyrus SCG Subgenual subcallosal division of MFC A25	Deep-layer_intratelencephalic	ENSG00000149124	GLYAT	92.44	98.49	0.52	0.000489488
edge_pheno286	Body of hippocampus HiB Rostral DGC A4	Hippocampal_dentate_gyrus	ENSG00000203760	CENPW	95.91	99.69	0.6	0.000489488
edge_pheno1698	Cerebral cortex Cx Inferior frontal gyrus IFG Ventrolateral prefrontal cortex A44 A45	Deep-layer_intratelencephalic	ENSG00000149124	GLYAT	90.68	98.49	0.46	0.000489488
edge_pheno1698	Cerebral cortex Cx Temporal pole TP Temporopolar area A38	Deep-layer_intratelencephalic	ENSG00000149124	GLYAT	90.75	98.49	0.48	0.000489488
edge_pheno286	Cerebral cortex Cx Temporal pole TP Temporopolar area A38	Deep-layer_corticothalamic_and_6b	ENSG00000203760	CENPW	93.86	99.69	0.71	0.000489488
edge_pheno1698	Cerebral cortex Cx Superior Temporal Gyrus STG	Deep-layer_corticothalamic_and_6b	ENSG00000149124	GLYAT	94.43	98.49	0.67	0.000489488
edge_pheno1698	Cerebral cortex Cx Transverse temporal gyrus TTG Primary auditory cortex A1C	Amygdala_excitatory	ENSG00000149124	GLYAT	99.46	98.49	0.95	0.000489488
edge_pheno1698	Body of hippocampus HiB Rostral DGC A4	MGE_interneuron	ENSG00000149124	GLYAT	97.61	98.49	0.76	0.000489488
edge_pheno286	Cerebral cortex Cx Posterior intermediate orbital gyrus POrG Caudal division of OFCiA13	Deep-layer_corticothalamic_and_6b	ENSG00000203760	CENPW	93.23	99.69	0.7	0.000489488
edge_pheno1205	Cerebral cortex Cx Gyrus rectus ReG Medial orbitofrontal cortex A14	Upper-layer_intratelencephalic	ENSG00000188910	GJB3	97.19	99.87	0.69	0.00049036
edge_pheno1205	Cerebral cortex Cx Perirhinal gyrus PRG A35 A36	Amygdala_excitatory	ENSG00000188910	GJB3	98.86	99.87	0.74	0.00049036
edge_pheno1205	Cerebral cortex Cx Perirhinal gyrus PRG A35 A36	Upper-layer_intratelencephalic	ENSG00000188910	GJB3	92.59	99.87	0.62	0.00049036
edge_pheno1205	Cerebral cortex Cx Posterior parahippocampal gyrus PPH TH-TL	Upper-layer_intratelencephalic	ENSG00000188910	GJB3	97.91	99.87	0.74	0.00049036
edge_pheno1205	Cerebral cortex Cx Supramarginal gyrus SMG A40	Upper-layer_intratelencephalic	ENSG00000188910	GJB3	98.16	99.87	0.71	0.00049036
edge_pheno1205	Cerebral cortex Cx Caudal cingulate gyrus CgGC A23	Upper-layer_intratelencephalic	ENSG00000188910	GJB3	96.91	99.87	0.68	0.00049036
edge_pheno1205	Cerebral cortex Cx Anterior parahippocampal gyrus AG Lateral entorhinal cortex LEC	Amygdala_excitatory	ENSG00000188910	GJB3	98.85	99.87	0.82	0.00049036
edge_pheno1205	Cerebral cortex Cx Anterior parahippocampal gyrus AG Lateral entorhinal cortex LEC	Upper-layer_intratelencephalic	ENSG00000188910	GJB3	92.35	99.87	0.64	0.00049036
edge_pheno1205	Cerebral cortex Cx Inferior frontal gyrus IFG Ventrolateral prefrontal cortex A44 A45	Upper-layer_intratelencephalic	ENSG00000188910	GJB3	95.37	99.87	0.65	0.00049036
edge_pheno1205	Cerebral cortex Cx Rostral gyrus RoG Dorsal division of MFC A32	Upper-layer_intratelencephalic	ENSG00000188910	GJB3	95.93	99.87	0.65	0.00049036
edge_pheno1205	Cerebral cortex Cx Posterior intermediate orbital gyrus POrG Caudal division of OFCiA13	Upper-layer_intratelencephalic	ENSG00000188910	GJB3	97.34	99.87	0.71	0.00049036
edge_pheno1205	Cerebral cortex Cx Supraparietal lobule SPL Posterosuperior dorsal parietal cortex A5 A7	Upper-layer_intratelencephalic	ENSG00000188910	GJB3	98.38	99.87	0.72	0.00049036
edge_pheno1205	Body of hippocampus HiB Rostral DGC A4	Hippocampal_CA1-3	ENSG00000188910	GJB3	95.75	99.87	0.65	0.00049036
edge_pheno1205	Body of hippocampus HiB Rostral DGC A4	Miscellaneous	ENSG00000188910	GJB3	96.85	99.87	0.79	0.00049036
edge_pheno1205	Head of hippocampus HiH Tail of Hippocampus HiT Subicular cortex Sub	Amygdala_excitatory	ENSG00000188910	GJB3	99.77	99.87	0.95	0.00049036
edge_pheno1205	Head of hippocampus HiH Tail of Hippocampus HiT Subicular cortex Sub	Upper-layer_intratelencephalic	ENSG00000188910	GJB3	95.63	99.87	0.79	0.00049036
edge_pheno1205	Cerebral cortex Cx Superior Temporal Gyrus STG	Upper-layer_intratelencephalic	ENSG00000188910	GJB3	97.07	99.87	0.71	0.00049036
edge_pheno1205	Cerebral cortex Cx Transverse temporal gyrus TTG Primary auditory cortex A1C	Upper-layer_intratelencephalic	ENSG00000188910	GJB3	98.18	99.87	0.71	0.00049036
edge_pheno1205	Cerebral cortex Cx Anterior parahippocampal gyrus posterior part APH Medial entorhinal cortex MEC	Hippocampal_CA1-3	ENSG00000188910	GJB3	99.21	99.87	0.95	0.00049036
edge_pheno1205	Cerebral cortex Cx Anterior parahippocampal gyrus posterior part APH Medial entorhinal cortex MEC	Upper-layer_intratelencephalic	ENSG00000188910	GJB3	98.01	99.87	0.79	0.00049036
edge_pheno1205	Cerebral cortex Cx Cingulate gyrus rostral CgGr Ventral division of MFC A24	Amygdala_excitatory	ENSG00000188910	GJB3	96.92	99.87	0.79	0.00049036
edge_pheno1205	Cerebral cortex Cx Cingulate gyrus rostral CgGr Ventral division of MFC A24	Upper-layer_intratelencephalic	ENSG00000188910	GJB3	93.72	99.87	0.63	0.00049036
edge_pheno1205	Cerebral cortex Cx Temporal pole TP Temporopolar area A38	Upper-layer_intratelencephalic	ENSG00000188910	GJB3	98.07	99.87	0.73	0.00049036
edge_pheno1205	Cerebral cortex Cx Subcallosal Gyrus SCG Subgenual subcallosal division of MFC A25	Upper-layer_intratelencephalic	ENSG00000188910	GJB3	97.18	99.87	0.71	0.00049036
edge_pheno1205	Cerebral cortex Cx Cingulate gyrus retrosplenial CgGrs A29 A30	Upper-layer_intratelencephalic	ENSG00000188910	GJB3	97.3	99.87	0.7	0.00049036
edge_pheno253	Cerebral cortex Cx Anterior parahippocampal gyrus posterior part APH Medial entorhinal cortex MEC	Hippocampal_CA1-3	ENSG00000132881	RSG1	90.6	99.83	0.72	0.000490709
edge_pheno253	Body of hippocampus HiB Rostral DGC A4	Eccentric_medium_spiny_neuron	ENSG00000132881	RSG1	98.45	99.83	0.97	0.000490709
edge_pheno491	Cerebral cortex Cx Supramarginal gyrus SMG A40	Miscellaneous	ENSG00000089692	LAG3	95.86	99.75	0.77	0.000495799
edge_pheno491	Cerebral cortex Cx Supraparietal lobule SPL Posterosuperior dorsal parietal cortex A5 A7	Upper-layer_intratelencephalic	ENSG00000089692	LAG3	95.76	99.75	0.64	0.000495799
edge_pheno491	Cerebral cortex Cx Anterior parahippocampal gyrus posterior part APH Medial entorhinal cortex MEC	Fibroblast	ENSG00000089692	LAG3	90.81	99.75	0.81	0.000495799
edge_pheno491	Body of hippocampus HiB Rostral DGC A4	Miscellaneous	ENSG00000089692	LAG3	90.67	99.75	0.55	0.000495799
edge_pheno491	Tail of Hippocampus HiT Caudal Hippocampus CA4-DGC	Miscellaneous	ENSG00000089692	LAG3	92.68	99.75	0.87	0.000495799
edge_pheno491	Cerebral cortex Cx Perirhinal gyrus PRG A35 A36	Miscellaneous	ENSG00000089692	LAG3	99.28	99.75	0.97	0.000495799
edge_pheno491	Cerebral cortex Cx Transverse temporal gyrus TTG Primary auditory cortex A1C	Upper-layer_intratelencephalic	ENSG00000089692	LAG3	96.13	99.75	0.65	0.000495799
edge_pheno491	Cerebral cortex Cx Temporal pole TP Temporopolar area A38	Miscellaneous	ENSG00000089692	LAG3	98.45	99.75	0.89	0.000495799
edge_pheno491	Cerebral cortex Cx Superior Temporal Gyrus STG	Deep-layer_intratelencephalic	ENSG00000159335	PTMS	90.24	99.74	0.45	0.000495799
edge_pheno262	Cerebral cortex Cx Subcallosal Gyrus SCG Subgenual subcallosal division of MFC A25	CGE_interneuron	ENSG00000004846	ABCB5	99.51	99.75	0.96	0.000497565
edge_pheno262	Cerebral cortex Cx Subcallosal Gyrus SCG Subgenual subcallosal division of MFC A25	Splatter	ENSG00000004846	ABCB5	93.08	99.75	0.68	0.000497565
edge_pheno262	Cerebral cortex Cx Supramarginal gyrus SMG A40	CGE_interneuron	ENSG00000004846	ABCB5	99.32	99.75	0.95	0.000497565
edge_pheno262	Cerebral cortex Cx Perirhinal gyrus PRG A35 A36	CGE_interneuron	ENSG00000004846	ABCB5	98.63	99.75	0.9	0.000497565
edge_pheno262	Cerebral cortex Cx Perirhinal gyrus PRG A35 A36	Medium_spiny_neuron	ENSG00000004846	ABCB5	98.99	99.75	0.92	0.000497565
edge_pheno262	Cerebral cortex Cx Supraparietal lobule SPL Posterosuperior dorsal parietal cortex A5 A7	CGE_interneuron	ENSG00000004846	ABCB5	98.65	99.75	0.91	0.000497565
edge_pheno262	Cerebral cortex Cx Cingulate gyrus rostral CgGr Ventral division of MFC A24	CGE_interneuron	ENSG00000004846	ABCB5	99.26	99.75	0.95	0.000497565
edge_pheno262	Cerebral cortex Cx Anterior parahippocampal gyrus AG Lateral entorhinal cortex LEC	CGE_interneuron	ENSG00000004846	ABCB5	99.4	99.75	0.94	0.000497565
edge_pheno262	Cerebral cortex Cx Transverse temporal gyrus TTG Primary auditory cortex A1C	CGE_interneuron	ENSG00000004846	ABCB5	99.27	99.75	0.95	0.000497565
edge_pheno262	Cerebral cortex Cx Gyrus rectus ReG Medial orbitofrontal cortex A14	CGE_interneuron	ENSG00000004846	ABCB5	99.18	99.75	0.94	0.000497565
edge_pheno262	Head of hippocampus HiH Uncal DG CA4	CGE_interneuron	ENSG00000004846	ABCB5	99.42	99.75	0.95	0.000497565
edge_pheno262	Cerebral cortex Cx Inferior frontal gyrus IFG Ventrolateral prefrontal cortex A44 A45	CGE_interneuron	ENSG00000004846	ABCB5	99.37	99.75	0.95	0.000497565
edge_pheno262	Cerebral cortex Cx Superior Temporal Gyrus STG	CGE_interneuron	ENSG00000004846	ABCB5	99.45	99.75	0.95	0.000497565
edge_pheno262	Tail of Hippocampus HiT Caudal Hippocampus CA4-DGC	CGE_interneuron	ENSG00000004846	ABCB5	99.34	99.75	0.93	0.000497565
edge_pheno262	Cerebral cortex Cx Rostral gyrus RoG Dorsal division of MFC A32	CGE_interneuron	ENSG00000004846	ABCB5	98.73	99.75	0.9	0.000497565
edge_pheno262	Head of hippocampus HiH Tail of Hippocampus HiT Subicular cortex Sub	CGE_interneuron	ENSG00000004846	ABCB5	99.58	99.75	0.97	0.000497565
edge_pheno262	Cerebral cortex Cx Caudal cingulate gyrus CgGC A23	CGE_interneuron	ENSG00000004846	ABCB5	99.08	99.75	0.93	0.000497565
edge_pheno262	Body of hippocampus HiB Rostral DGC A4	CGE_interneuron	ENSG00000004846	ABCB5	99.45	99.75	0.94	0.000497565
edge_pheno262	Cerebral cortex Cx Posterior parahippocampal gyrus PPH TH-TL	CGE_interneuron	ENSG00000004846	ABCB5	98.89	99.75	0.93	0.000497565
edge_pheno262	Cerebral cortex Cx Posterior parahippocampal gyrus PPH TH-TL	Splatter	ENSG00000004846	ABCB5	96.34	99.75	0.79	0.000497565
edge_pheno262	Cerebral cortex Cx Anterior parahippocampal gyrus posterior part APH Medial entorhinal cortex MEC	CGE_interneuron	ENSG00000004846	ABCB5	98.97	99.75	0.9	0.000497565
edge_pheno262	Cerebral cortex Cx Posterior intermediate orbital gyrus POrG Caudal division of OFCiA13	CGE_interneuron	ENSG00000004846	ABCB5	99.51	99.75	0.96	0.000497565
edge_pheno262	Cerebral cortex Cx Temporal pole TP Temporopolar area A38	CGE_interneuron	ENSG00000004846	ABCB5	99.53	99.75	0.96	0.000497565
edge_pheno262	Cerebral cortex Cx Cingulate gyrus retrosplenial CgGrs A29 A30	CGE_interneuron	ENSG00000004846	ABCB5	98.52	99.75	0.91	0.000497565
edge_pheno249	Cerebral cortex Cx Subcallosal Gyrus SCG Subgenual subcallosal division of MFC A25	Fibroblast	ENSG00000164330	EBF1	92.55	99.81	0.86	0.000497742
edge_pheno249	Cerebral cortex Cx Subcallosal Gyrus SCG Subgenual subcallosal division of MFC A25	Vascular	ENSG00000164330	EBF1	97.49	99.81	0.94	0.000497742
edge_pheno249	Cerebral cortex Cx Supramarginal gyrus SMG A40	Fibroblast	ENSG00000164330	EBF1	95.28	99.81	0.9	0.000497742
edge_pheno249	Cerebral cortex Cx Supramarginal gyrus SMG A40	Vascular	ENSG00000164330	EBF1	98.22	99.81	0.95	0.000497742
edge_pheno249	Cerebral cortex Cx Perirhinal gyrus PRG A35 A36	Fibroblast	ENSG00000164330	EBF1	95.35	99.81	0.89	0.000497742
edge_pheno249	Cerebral cortex Cx Perirhinal gyrus PRG A35 A36	Vascular	ENSG00000164330	EBF1	94.75	99.81	0.88	0.000497742
edge_pheno249	Cerebral cortex Cx Cingulate gyrus retrosplenial CgGrs A29 A30	Vascular	ENSG00000164330	EBF1	97.75	99.81	0.94	0.000497742
edge_pheno249	Cerebral cortex Cx Cingulate gyrus rostral CgGr Ventral division of MFC A24	Fibroblast	ENSG00000164330	EBF1	96.41	99.81	0.92	0.000497742
edge_pheno249	Cerebral cortex Cx Cingulate gyrus rostral CgGr Ventral division of MFC A24	Vascular	ENSG00000164330	EBF1	97.58	99.81	0.94	0.000497742
edge_pheno249	Cerebral cortex Cx Anterior parahippocampal gyrus posterior part APH Medial entorhinal cortex MEC	Fibroblast	ENSG00000164330	EBF1	91.46	99.81	0.82	0.000497742
edge_pheno249	Cerebral cortex Cx Anterior parahippocampal gyrus posterior part APH Medial entorhinal cortex MEC	Upper_rhombic_lip	ENSG00000164330	EBF1	96.68	99.81	0.93	0.000497742
edge_pheno249	Cerebral cortex Cx Anterior parahippocampal gyrus posterior part APH Medial entorhinal cortex MEC	Vascular	ENSG00000164330	EBF1	96.25	99.81	0.91	0.000497742
edge_pheno249	Cerebral cortex Cx Gyrus rectus ReG Medial orbitofrontal cortex A14	Fibroblast	ENSG00000164330	EBF1	94.71	99.81	0.88	0.000497742
edge_pheno249	Cerebral cortex Cx Gyrus rectus ReG Medial orbitofrontal cortex A14	Vascular	ENSG00000164330	EBF1	97.98	99.81	0.95	0.000497742
edge_pheno249	Cerebral cortex Cx Inferior frontal gyrus IFG Ventrolateral prefrontal cortex A44 A45	Fibroblast	ENSG00000164330	EBF1	94.1	99.81	0.89	0.000497742
edge_pheno249	Cerebral cortex Cx Inferior frontal gyrus IFG Ventrolateral prefrontal cortex A44 A45	Vascular	ENSG00000164330	EBF1	97.54	99.81	0.94	0.000497742
edge_pheno249	Head of hippocampus HiH Tail of Hippocampus HiT Subicular cortex Sub	Fibroblast	ENSG00000164330	EBF1	95.14	99.81	0.89	0.000497742
edge_pheno249	Head of hippocampus HiH Tail of Hippocampus HiT Subicular cortex Sub	Vascular	ENSG00000164330	EBF1	96.12	99.81	0.9	0.000497742
edge_pheno249	Tail of Hippocampus HiT Caudal Hippocampus CA4-DGC	Fibroblast	ENSG00000164330	EBF1	93.6	99.81	0.84	0.000497742
edge_pheno249	Tail of Hippocampus HiT Caudal Hippocampus CA4-DGC	Vascular	ENSG00000164330	EBF1	96.02	99.81	0.89	0.000497742
edge_pheno249	Cerebral cortex Cx Anterior parahippocampal gyrus AG Lateral entorhinal cortex LEC	Fibroblast	ENSG00000164330	EBF1	96.44	99.81	0.9	0.000497742
edge_pheno249	Cerebral cortex Cx Anterior parahippocampal gyrus AG Lateral entorhinal cortex LEC	Vascular	ENSG00000164330	EBF1	98.74	99.81	0.97	0.000497742
edge_pheno249	Cerebral cortex Cx Posterior parahippocampal gyrus PPH TH-TL	Fibroblast	ENSG00000164330	EBF1	94.51	99.81	0.86	0.000497742
edge_pheno249	Cerebral cortex Cx Posterior parahippocampal gyrus PPH TH-TL	Upper_rhombic_lip	ENSG00000164330	EBF1	90.66	99.81	0.82	0.000497742
edge_pheno249	Cerebral cortex Cx Posterior parahippocampal gyrus PPH TH-TL	Vascular	ENSG00000164330	EBF1	96.3	99.81	0.91	0.000497742
edge_pheno249	Perirhinal cortex area 35 A35 rostral subdivision of area 35 A35r	Vascular	ENSG00000164330	EBF1	93.23	99.81	0.82	0.000497742
edge_pheno249	Cerebral cortex Cx Rostral gyrus RoG Dorsal division of MFC A32	Fibroblast	ENSG00000164330	EBF1	96.35	99.81	0.93	0.000497742
edge_pheno249	Cerebral cortex Cx Rostral gyrus RoG Dorsal division of MFC A32	Vascular	ENSG00000164330	EBF1	94.23	99.81	0.88	0.000497742
edge_pheno249	Cerebral cortex Cx Posterior intermediate orbital gyrus POrG Caudal division of OFCiA13	Fibroblast	ENSG00000164330	EBF1	91.71	99.81	0.86	0.000497742
edge_pheno249	Cerebral cortex Cx Posterior intermediate orbital gyrus POrG Caudal division of OFCiA13	Vascular	ENSG00000164330	EBF1	95.87	99.81	0.92	0.000497742
edge_pheno249	Cerebral cortex Cx Supraparietal lobule SPL Posterosuperior dorsal parietal cortex A5 A7	Fibroblast	ENSG00000164330	EBF1	95.03	99.81	0.9	0.000497742
edge_pheno249	Cerebral cortex Cx Supraparietal lobule SPL Posterosuperior dorsal parietal cortex A5 A7	Vascular	ENSG00000164330	EBF1	97.3	99.81	0.93	0.000497742
edge_pheno249	Body of hippocampus HiB Rostral DGC A4	Fibroblast	ENSG00000164330	EBF1	93.86	99.81	0.86	0.000497742
edge_pheno249	Body of hippocampus HiB Rostral DGC A4	Upper_rhombic_lip	ENSG00000164330	EBF1	92.68	99.81	0.88	0.000497742
edge_pheno249	Body of hippocampus HiB Rostral DGC A4	Vascular	ENSG00000164330	EBF1	95.95	99.81	0.9	0.000497742
edge_pheno249	Cerebral cortex Cx Superior Temporal Gyrus STG	Fibroblast	ENSG00000164330	EBF1	96.91	99.81	0.92	0.000497742
edge_pheno249	Cerebral cortex Cx Superior Temporal Gyrus STG	Vascular	ENSG00000164330	EBF1	98.35	99.81	0.95	0.000497742
edge_pheno249	Cerebral cortex Cx Transverse temporal gyrus TTG Primary auditory cortex A1C	Fibroblast	ENSG00000164330	EBF1	94.54	99.81	0.87	0.000497742
edge_pheno249	Cerebral cortex Cx Transverse temporal gyrus TTG Primary auditory cortex A1C	Vascular	ENSG00000164330	EBF1	95.61	99.81	0.9	0.000497742
edge_pheno249	Head of hippocampus HiH Uncal DG CA4	Fibroblast	ENSG00000164330	EBF1	95.22	99.81	0.89	0.000497742
edge_pheno249	Head of hippocampus HiH Uncal DG CA4	Vascular	ENSG00000164330	EBF1	97.96	99.81	0.94	0.000497742
edge_pheno249	Cerebral cortex Cx Caudal cingulate gyrus CgGC A23	Fibroblast	ENSG00000164330	EBF1	91.81	99.81	0.82	0.000497742
edge_pheno249	Cerebral cortex Cx Caudal cingulate gyrus CgGC A23	Vascular	ENSG00000164330	EBF1	97.85	99.81	0.95	0.000497742
edge_pheno249	Cerebral cortex Cx Temporal pole TP Temporopolar area A38	Fibroblast	ENSG00000164330	EBF1	91.15	99.81	0.81	0.000497742
edge_pheno249	Cerebral cortex Cx Temporal pole TP Temporopolar area A38	Upper_rhombic_lip	ENSG00000164330	EBF1	93.21	99.81	0.87	0.000497742
edge_pheno249	Cerebral cortex Cx Temporal pole TP Temporopolar area A38	Vascular	ENSG00000164330	EBF1	93.96	99.81	0.88	0.000497742
edge_pheno593	Cerebral cortex Cx Supramarginal gyrus SMG A40	Deep-layer_intratelencephalic	ENSG00000106069	CHN2	92.72	99.72	0.49	0.000500581
edge_pheno593	Cerebral cortex Cx Superior Temporal Gyrus STG	Deep-layer_intratelencephalic	ENSG00000106069	CHN2	91.36	99.72	0.47	0.000500581
edge_pheno593	Cerebral cortex Cx Supraparietal lobule SPL Posterosuperior dorsal parietal cortex A5 A7	Deep-layer_intratelencephalic	ENSG00000106069	CHN2	91.4	99.72	0.49	0.000500581
edge_pheno593	Cerebral cortex Cx Cingulate gyrus retrosplenial CgGrs A29 A30	Deep-layer_intratelencephalic	ENSG00000106069	CHN2	92.46	99.72	0.49	0.000500581
edge_pheno593	Cerebral cortex Cx Subcallosal Gyrus SCG Subgenual subcallosal division of MFC A25	Deep-layer_intratelencephalic	ENSG00000106069	CHN2	91.31	99.72	0.48	0.000500581
edge_pheno593	Cerebral cortex Cx Transverse temporal gyrus TTG Primary auditory cortex A1C	Deep-layer_intratelencephalic	ENSG00000106069	CHN2	91.95	99.72	0.49	0.000500581
edge_pheno593	Cerebral cortex Cx Inferior frontal gyrus IFG Ventrolateral prefrontal cortex A44 A45	Deep-layer_intratelencephalic	ENSG00000106069	CHN2	91.81	99.72	0.49	0.000500581
edge_pheno593	Head of hippocampus HiH Uncal DG CA4	Hippocampal_CA4	ENSG00000106069	CHN2	90.11	99.72	0.44	0.000500581
edge_pheno593	Cerebral cortex Cx Posterior parahippocampal gyrus PPH TH-TL	Deep-layer_intratelencephalic	ENSG00000106069	CHN2	90.82	99.72	0.48	0.000500581
edge_pheno593	Cerebral cortex Cx Rostral gyrus RoG Dorsal division of MFC A32	Deep-layer_intratelencephalic	ENSG00000106069	CHN2	93.34	99.72	0.52	0.000500581
edge_pheno593	Cerebral cortex Cx Rostral gyrus RoG Dorsal division of MFC A32	Deep-layer_near-projecting	ENSG00000106069	CHN2	90.22	99.72	0.55	0.000500581
edge_pheno593	Cerebral cortex Cx Temporal pole TP Temporopolar area A38	Deep-layer_intratelencephalic	ENSG00000106069	CHN2	90.9	99.72	0.48	0.000500581
edge_pheno593	Body of hippocampus HiB Rostral DGC A4	Hippocampal_CA4	ENSG00000106069	CHN2	90.62	99.72	0.46	0.000500581
edge_pheno593	Cerebral cortex Cx Gyrus rectus ReG Medial orbitofrontal cortex A14	Deep-layer_intratelencephalic	ENSG00000106069	CHN2	91.99	99.72	0.48	0.000500581
edge_pheno593	Cerebral cortex Cx Caudal cingulate gyrus CgGC A23	Deep-layer_intratelencephalic	ENSG00000106069	CHN2	93.11	99.72	0.53	0.000500581
edge_pheno593	Cerebral cortex Cx Posterior intermediate orbital gyrus POrG Caudal division of OFCiA13	Deep-layer_intratelencephalic	ENSG00000106069	CHN2	91.85	99.72	0.49	0.000500581
node_pheno17	Head of hippocampus HiH Tail of Hippocampus HiT Subicular cortex Sub	Ependymal	ENSG00000187942	LDLRAD2	98.7	99.38	0.95	0.000501115
node_pheno17	Head of hippocampus HiH Uncal DG CA4	Ependymal	ENSG00000187942	LDLRAD2	98.54	99.38	0.94	0.000501115
node_pheno17	Tail of Hippocampus HiT Caudal Hippocampus CA4-DGC	Ependymal	ENSG00000187942	LDLRAD2	98.87	99.38	0.96	0.000501115
node_pheno17	Cerebral cortex Cx Temporal pole TP Temporopolar area A38	Splatter	ENSG00000187942	LDLRAD2	92.17	99.38	0.58	0.000501115
node_pheno17	Body of hippocampus HiB Rostral DGC A4	Ependymal	ENSG00000187942	LDLRAD2	98.17	99.38	0.92	0.000501115
node_pheno17	Body of hippocampus HiB Rostral DGC A4	Hippocampal_CA4	ENSG00000187942	LDLRAD2	94.49	99.38	0.59	0.000501115
node_pheno17	Cerebral cortex Cx Anterior parahippocampal gyrus AG Lateral entorhinal cortex LEC	Deep-layer_corticothalamic_and_6b	ENSG00000187942	LDLRAD2	90.05	99.38	0.59	0.000501115
node_pheno17	Cerebral cortex Cx Transverse temporal gyrus TTG Primary auditory cortex A1C	Deep-layer_near-projecting	ENSG00000187942	LDLRAD2	90.75	99.38	0.63	0.000501115
node_pheno17	Cerebral cortex Cx Subcallosal Gyrus SCG Subgenual subcallosal division of MFC A25	Splatter	ENSG00000187942	LDLRAD2	94.98	99.38	0.78	0.000501115
node_pheno17	Cerebral cortex Cx Anterior parahippocampal gyrus posterior part APH Medial entorhinal cortex MEC	Deep-layer_corticothalamic_and_6b	ENSG00000187942	LDLRAD2	92.35	99.38	0.61	0.000501115
node_pheno17	Cerebral cortex Cx Cingulate gyrus rostral CgGr Ventral division of MFC A24	Deep-layer_corticothalamic_and_6b	ENSG00000187942	LDLRAD2	92.79	99.38	0.65	0.000501115
node_pheno17	Cerebral cortex Cx Gyrus rectus ReG Medial orbitofrontal cortex A14	Deep-layer_near-projecting	ENSG00000187942	LDLRAD2	95.44	99.38	0.76	0.000501115
edge_pheno249	Cerebral cortex Cx Subcallosal Gyrus SCG Subgenual subcallosal division of MFC A25	Deep-layer_intratelencephalic	ENSG00000189325	C6orf222	93.68	99.8	0.56	0.000503256
edge_pheno249	Cerebral cortex Cx Subcallosal Gyrus SCG Subgenual subcallosal division of MFC A25	Miscellaneous	ENSG00000189325	C6orf222	93.53	99.8	0.61	0.000503256
edge_pheno249	Cerebral cortex Cx Perirhinal gyrus PRG A35 A36	Amygdala_excitatory	ENSG00000189325	C6orf222	94.66	99.8	0.63	0.000503256
edge_pheno249	Cerebral cortex Cx Perirhinal gyrus PRG A35 A36	Deep-layer_corticothalamic_and_6b	ENSG00000189325	C6orf222	96.15	99.8	0.75	0.000503256
edge_pheno249	Cerebral cortex Cx Cingulate gyrus retrosplenial CgGrs A29 A30	Deep-layer_corticothalamic_and_6b	ENSG00000189325	C6orf222	94.4	99.8	0.73	0.000503256
edge_pheno249	Cerebral cortex Cx Cingulate gyrus rostral CgGr Ventral division of MFC A24	Deep-layer_corticothalamic_and_6b	ENSG00000189325	C6orf222	92.42	99.8	0.64	0.000503256
edge_pheno249	Cerebral cortex Cx Anterior parahippocampal gyrus posterior part APH Medial entorhinal cortex MEC	Deep-layer_corticothalamic_and_6b	ENSG00000189325	C6orf222	96.25	99.8	0.77	0.000503256
edge_pheno249	Cerebral cortex Cx Inferior frontal gyrus IFG Ventrolateral prefrontal cortex A44 A45	Deep-layer_corticothalamic_and_6b	ENSG00000189325	C6orf222	91.09	99.8	0.6	0.000503256
edge_pheno249	Head of hippocampus HiH Tail of Hippocampus HiT Subicular cortex Sub	Amygdala_excitatory	ENSG00000189325	C6orf222	95.06	99.8	0.66	0.000503256
edge_pheno249	Head of hippocampus HiH Tail of Hippocampus HiT Subicular cortex Sub	Deep-layer_corticothalamic_and_6b	ENSG00000189325	C6orf222	97.98	99.8	0.81	0.000503256
edge_pheno249	Tail of Hippocampus HiT Caudal Hippocampus CA4-DGC	Hippocampal_CA1-3	ENSG00000189325	C6orf222	93.77	99.8	0.61	0.000503256
edge_pheno249	Cerebral cortex Cx Anterior parahippocampal gyrus AG Lateral entorhinal cortex LEC	Amygdala_excitatory	ENSG00000189325	C6orf222	90.64	99.8	0.56	0.000503256
edge_pheno249	Cerebral cortex Cx Anterior parahippocampal gyrus AG Lateral entorhinal cortex LEC	Deep-layer_corticothalamic_and_6b	ENSG00000189325	C6orf222	94.6	99.8	0.74	0.000503256
edge_pheno249	Cerebral cortex Cx Posterior parahippocampal gyrus PPH TH-TL	Deep-layer_corticothalamic_and_6b	ENSG00000189325	C6orf222	96.9	99.8	0.83	0.000503256
edge_pheno491	Cerebral cortex Cx Supramarginal gyrus SMG A40	Oligodendrocyte_precursor	ENSG00000132205	EMILIN2	96.49	99.73	0.86	0.000503614
edge_pheno491	Cerebral cortex Cx Supraparietal lobule SPL Posterosuperior dorsal parietal cortex A5 A7	MGE_interneuron	ENSG00000132205	EMILIN2	93.37	99.73	0.68	0.000503614
edge_pheno491	Cerebral cortex Cx Supraparietal lobule SPL Posterosuperior dorsal parietal cortex A5 A7	Oligodendrocyte_precursor	ENSG00000132205	EMILIN2	95.27	99.73	0.82	0.000503614
edge_pheno491	Cerebral cortex Cx Cingulate gyrus retrosplenial CgGrs A29 A30	Oligodendrocyte_precursor	ENSG00000132205	EMILIN2	91.32	99.73	0.78	0.000503614
edge_pheno491	Cerebral cortex Cx Subcallosal Gyrus SCG Subgenual subcallosal division of MFC A25	Oligodendrocyte_precursor	ENSG00000132205	EMILIN2	97.37	99.73	0.9	0.000503614
edge_pheno491	Cerebral cortex Cx Cingulate gyrus rostral CgGr Ventral division of MFC A24	Oligodendrocyte_precursor	ENSG00000132205	EMILIN2	95.58	99.73	0.85	0.000503614
edge_pheno491	Body of hippocampus HiB Rostral DGC A4	Oligodendrocyte_precursor	ENSG00000132205	EMILIN2	92.13	99.73	0.72	0.000503614
edge_pheno491	Cerebral cortex Cx Rostral gyrus RoG Dorsal division of MFC A32	Oligodendrocyte_precursor	ENSG00000132205	EMILIN2	91.8	99.73	0.74	0.000503614
edge_pheno491	Head of hippocampus HiH Tail of Hippocampus HiT Subicular cortex Sub	Oligodendrocyte_precursor	ENSG00000132205	EMILIN2	91.28	99.73	0.77	0.000503614
edge_pheno491	Cerebral cortex Cx Anterior parahippocampal gyrus AG Lateral entorhinal cortex LEC	Oligodendrocyte_precursor	ENSG00000132205	EMILIN2	96.88	99.73	0.88	0.000503614
edge_pheno491	Cerebral cortex Cx Inferior frontal gyrus IFG Ventrolateral prefrontal cortex A44 A45	Oligodendrocyte_precursor	ENSG00000132205	EMILIN2	90.86	99.73	0.75	0.000503614
edge_pheno491	Cerebral cortex Cx Posterior parahippocampal gyrus PPH TH-TL	Oligodendrocyte_precursor	ENSG00000132205	EMILIN2	95.86	99.73	0.86	0.000503614
edge_pheno491	Cerebral cortex Cx Temporal pole TP Temporopolar area A38	Oligodendrocyte_precursor	ENSG00000132205	EMILIN2	97.06	99.73	0.89	0.000503614
sociability	Cerebral cortex Cx Perirhinal gyrus PRG A35 A36	Microglia	ENSG00000204472	AIF1	99.52	98.66	0.98	0.000503972
sociability	Body of hippocampus HiB Rostral DGC A4	Microglia	ENSG00000204472	AIF1	98.97	98.66	0.96	0.000503972
sociability	Head of hippocampus HiH Tail of Hippocampus HiT Subicular cortex Sub	Microglia	ENSG00000204472	AIF1	99.49	98.66	0.97	0.000503972
sociability	Cerebral cortex Cx Supraparietal lobule SPL Posterosuperior dorsal parietal cortex A5 A7	Microglia	ENSG00000204472	AIF1	99	98.66	0.97	0.000503972
sociability	Cerebral cortex Cx Posterior intermediate orbital gyrus POrG Caudal division of OFCiA13	Microglia	ENSG00000204472	AIF1	98.78	98.66	0.97	0.000503972
sociability	Cerebral cortex Cx Rostral gyrus RoG Dorsal division of MFC A32	Microglia	ENSG00000204472	AIF1	99.51	98.66	0.97	0.000503972
sociability	Cerebral cortex Cx Anterior parahippocampal gyrus AG Lateral entorhinal cortex LEC	Microglia	ENSG00000204472	AIF1	97.93	98.66	0.94	0.000503972
sociability	Cerebral cortex Cx Superior Temporal Gyrus STG	Microglia	ENSG00000204472	AIF1	99.63	98.66	0.98	0.000503972
sociability	Cerebral cortex Cx Cingulate gyrus retrosplenial CgGrs A29 A30	Microglia	ENSG00000204472	AIF1	99.13	98.66	0.98	0.000503972
sociability	Cerebral cortex Cx Cingulate gyrus rostral CgGr Ventral division of MFC A24	Microglia	ENSG00000204472	AIF1	99.01	98.66	0.97	0.000503972
sociability	Cerebral cortex Cx Inferior frontal gyrus IFG Ventrolateral prefrontal cortex A44 A45	Microglia	ENSG00000204472	AIF1	97.71	98.66	0.94	0.000503972
sociability	Cerebral cortex Cx Caudal cingulate gyrus CgGC A23	Microglia	ENSG00000204472	AIF1	99.34	98.66	0.98	0.000503972
sociability	Cerebral cortex Cx Transverse temporal gyrus TTG Primary auditory cortex A1C	Microglia	ENSG00000204472	AIF1	98.16	98.66	0.95	0.000503972
sociability	Perirhinal cortex area 35 A35 rostral subdivision of area 35 A35r	Microglia	ENSG00000204472	AIF1	95.01	98.66	0.86	0.000503972
sociability	Cerebral cortex Cx Subcallosal Gyrus SCG Subgenual subcallosal division of MFC A25	Microglia	ENSG00000204472	AIF1	99.15	98.66	0.97	0.000503972
sociability	Head of hippocampus HiH Uncal DG CA4	Microglia	ENSG00000204472	AIF1	98.18	98.66	0.93	0.000503972
sociability	Cerebral cortex Cx Anterior parahippocampal gyrus posterior part APH Medial entorhinal cortex MEC	Microglia	ENSG00000204472	AIF1	99.03	98.66	0.97	0.000503972
sociability	Cerebral cortex Cx Gyrus rectus ReG Medial orbitofrontal cortex A14	Microglia	ENSG00000204472	AIF1	99.52	98.66	0.98	0.000503972
sociability	Tail of Hippocampus HiT Caudal Hippocampus CA4-DGC	Microglia	ENSG00000204472	AIF1	99.44	98.66	0.97	0.000503972
sociability	Cerebral cortex Cx Supramarginal gyrus SMG A40	Microglia	ENSG00000204472	AIF1	99.42	98.66	0.98	0.000503972
sociability	Cerebral cortex Cx Posterior parahippocampal gyrus PPH TH-TL	Microglia	ENSG00000204472	AIF1	99.22	98.66	0.97	0.000503972
sociability	Cerebral cortex Cx Temporal pole TP Temporopolar area A38	Microglia	ENSG00000204472	AIF1	99.83	98.66	0.98	0.000503972
edge_pheno491	Cerebral cortex Cx Supramarginal gyrus SMG A40	Deep-layer_corticothalamic_and_6b	ENSG00000188991	SLC15A5	97.58	99.73	0.83	0.000506484
edge_pheno491	Cerebral cortex Cx Supramarginal gyrus SMG A40	Deep-layer_near-projecting	ENSG00000188991	SLC15A5	99.23	99.73	0.94	0.000506484
edge_pheno491	Cerebral cortex Cx Supraparietal lobule SPL Posterosuperior dorsal parietal cortex A5 A7	Deep-layer_corticothalamic_and_6b	ENSG00000188991	SLC15A5	99.24	99.73	0.94	0.000506484
edge_pheno491	Cerebral cortex Cx Supraparietal lobule SPL Posterosuperior dorsal parietal cortex A5 A7	Deep-layer_near-projecting	ENSG00000188991	SLC15A5	97.27	99.73	0.85	0.000506484
edge_pheno491	Cerebral cortex Cx Cingulate gyrus retrosplenial CgGrs A29 A30	Deep-layer_corticothalamic_and_6b	ENSG00000188991	SLC15A5	99.41	99.73	0.95	0.000506484
edge_pheno491	Cerebral cortex Cx Subcallosal Gyrus SCG Subgenual subcallosal division of MFC A25	Deep-layer_corticothalamic_and_6b	ENSG00000188991	SLC15A5	99.19	99.73	0.94	0.000506484
edge_pheno491	Cerebral cortex Cx Subcallosal Gyrus SCG Subgenual subcallosal division of MFC A25	Deep-layer_near-projecting	ENSG00000188991	SLC15A5	99.27	99.73	0.96	0.000506484
edge_pheno491	Cerebral cortex Cx Cingulate gyrus rostral CgGr Ventral division of MFC A24	Deep-layer_corticothalamic_and_6b	ENSG00000188991	SLC15A5	99.75	99.73	0.97	0.000506484
edge_pheno491	Cerebral cortex Cx Cingulate gyrus rostral CgGr Ventral division of MFC A24	Deep-layer_near-projecting	ENSG00000188991	SLC15A5	95.7	99.73	0.8	0.000506484
edge_pheno491	Cerebral cortex Cx Anterior parahippocampal gyrus posterior part APH Medial entorhinal cortex MEC	Deep-layer_corticothalamic_and_6b	ENSG00000188991	SLC15A5	99.78	99.73	0.96	0.000506484
edge_pheno491	Body of hippocampus HiB Rostral DGC A4	Deep-layer_corticothalamic_and_6b	ENSG00000188991	SLC15A5	99.7	99.73	0.95	0.000506484
edge_pheno491	Tail of Hippocampus HiT Caudal Hippocampus CA4-DGC	Deep-layer_corticothalamic_and_6b	ENSG00000188991	SLC15A5	99.45	99.73	0.98	0.000506484
edge_pheno491	Cerebral cortex Cx Perirhinal gyrus PRG A35 A36	Deep-layer_corticothalamic_and_6b	ENSG00000188991	SLC15A5	98.41	99.73	0.87	0.000506484
edge_pheno491	Cerebral cortex Cx Perirhinal gyrus PRG A35 A36	Deep-layer_near-projecting	ENSG00000188991	SLC15A5	98.37	99.73	0.92	0.000506484
edge_pheno491	Cerebral cortex Cx Rostral gyrus RoG Dorsal division of MFC A32	Deep-layer_corticothalamic_and_6b	ENSG00000188991	SLC15A5	97.3	99.73	0.76	0.000506484
edge_pheno491	Cerebral cortex Cx Rostral gyrus RoG Dorsal division of MFC A32	Deep-layer_near-projecting	ENSG00000188991	SLC15A5	99.02	99.73	0.91	0.000506484
edge_pheno491	Cerebral cortex Cx Caudal cingulate gyrus CgGC A23	Deep-layer_corticothalamic_and_6b	ENSG00000188991	SLC15A5	99.45	99.73	0.95	0.000506484
edge_pheno491	Cerebral cortex Cx Caudal cingulate gyrus CgGC A23	Deep-layer_near-projecting	ENSG00000188991	SLC15A5	91.39	99.73	0.66	0.000506484
edge_pheno491	Head of hippocampus HiH Tail of Hippocampus HiT Subicular cortex Sub	Deep-layer_corticothalamic_and_6b	ENSG00000188991	SLC15A5	99.69	99.73	0.95	0.000506484
edge_pheno491	Head of hippocampus HiH Tail of Hippocampus HiT Subicular cortex Sub	Deep-layer_near-projecting	ENSG00000188991	SLC15A5	98.56	99.73	0.91	0.000506484
edge_pheno491	Cerebral cortex Cx Anterior parahippocampal gyrus AG Lateral entorhinal cortex LEC	Deep-layer_corticothalamic_and_6b	ENSG00000188991	SLC15A5	98.59	99.73	0.91	0.000506484
edge_pheno491	Cerebral cortex Cx Anterior parahippocampal gyrus AG Lateral entorhinal cortex LEC	Deep-layer_near-projecting	ENSG00000188991	SLC15A5	99.52	99.73	0.94	0.000506484
edge_pheno491	Perirhinal cortex area 35 A35 rostral subdivision of area 35 A35r	Astrocyte	ENSG00000188991	SLC15A5	94.41	99.73	0.73	0.000506484
edge_pheno491	Head of hippocampus HiH Uncal DG CA4	Astrocyte	ENSG00000188991	SLC15A5	94	99.73	0.81	0.000506484
edge_pheno491	Cerebral cortex Cx Inferior frontal gyrus IFG Ventrolateral prefrontal cortex A44 A45	Deep-layer_corticothalamic_and_6b	ENSG00000188991	SLC15A5	99.19	99.73	0.94	0.000506484
edge_pheno491	Cerebral cortex Cx Inferior frontal gyrus IFG Ventrolateral prefrontal cortex A44 A45	Deep-layer_near-projecting	ENSG00000188991	SLC15A5	98.84	99.73	0.92	0.000506484
edge_pheno491	Cerebral cortex Cx Transverse temporal gyrus TTG Primary auditory cortex A1C	Deep-layer_corticothalamic_and_6b	ENSG00000188991	SLC15A5	99.2	99.73	0.93	0.000506484
edge_pheno491	Cerebral cortex Cx Transverse temporal gyrus TTG Primary auditory cortex A1C	Deep-layer_near-projecting	ENSG00000188991	SLC15A5	99.47	99.73	0.95	0.000506484
edge_pheno491	Cerebral cortex Cx Posterior parahippocampal gyrus PPH TH-TL	Deep-layer_corticothalamic_and_6b	ENSG00000188991	SLC15A5	98.68	99.73	0.91	0.000506484
edge_pheno491	Cerebral cortex Cx Posterior parahippocampal gyrus PPH TH-TL	Deep-layer_near-projecting	ENSG00000188991	SLC15A5	99.81	99.73	0.98	0.000506484
edge_pheno491	Cerebral cortex Cx Temporal pole TP Temporopolar area A38	Deep-layer_corticothalamic_and_6b	ENSG00000188991	SLC15A5	97.48	99.73	0.85	0.000506484
edge_pheno491	Cerebral cortex Cx Temporal pole TP Temporopolar area A38	Deep-layer_near-projecting	ENSG00000188991	SLC15A5	99.89	99.73	0.98	0.000506484
edge_pheno491	Cerebral cortex Cx Gyrus rectus ReG Medial orbitofrontal cortex A14	Deep-layer_corticothalamic_and_6b	ENSG00000188991	SLC15A5	98.26	99.73	0.88	0.000506484
edge_pheno491	Cerebral cortex Cx Gyrus rectus ReG Medial orbitofrontal cortex A14	Deep-layer_near-projecting	ENSG00000188991	SLC15A5	99.66	99.73	0.96	0.000506484
edge_pheno491	Cerebral cortex Cx Posterior intermediate orbital gyrus POrG Caudal division of OFCiA13	Deep-layer_corticothalamic_and_6b	ENSG00000188991	SLC15A5	98.93	99.73	0.92	0.000506484
edge_pheno491	Cerebral cortex Cx Posterior intermediate orbital gyrus POrG Caudal division of OFCiA13	Deep-layer_near-projecting	ENSG00000188991	SLC15A5	99.53	99.73	0.96	0.000506484
edge_pheno491	Cerebral cortex Cx Superior Temporal Gyrus STG	Deep-layer_corticothalamic_and_6b	ENSG00000188991	SLC15A5	98.36	99.73	0.87	0.000506484
edge_pheno491	Cerebral cortex Cx Superior Temporal Gyrus STG	Deep-layer_near-projecting	ENSG00000188991	SLC15A5	99.54	99.73	0.95	0.000506484
edge_pheno1205	Cerebral cortex Cx Caudal cingulate gyrus CgGC A23	Miscellaneous	ENSG00000123843	C4BPB	92.36	99.86	0.57	0.000510455
edge_pheno1205	Cerebral cortex Cx Anterior parahippocampal gyrus AG Lateral entorhinal cortex LEC	MGE_interneuron	ENSG00000123843	C4BPB	90.1	99.86	0.56	0.000510455
edge_pheno1205	Cerebral cortex Cx Cingulate gyrus retrosplenial CgGrs A29 A30	Committed_oligodendrocyte_precursor	ENSG00000123843	C4BPB	99.42	99.86	0.99	0.000510455
sociability	Body of hippocampus HiB Rostral DGC A4	Hippocampal_CA4	ENSG00000130701	RBBP8NL	95.05	98.65	0.62	0.000518484
sociability	Cerebral cortex Cx Supraparietal lobule SPL Posterosuperior dorsal parietal cortex A5 A7	Deep-layer_intratelencephalic	ENSG00000130701	RBBP8NL	93.65	98.65	0.57	0.000518484
sociability	Cerebral cortex Cx Supraparietal lobule SPL Posterosuperior dorsal parietal cortex A5 A7	Upper-layer_intratelencephalic	ENSG00000130701	RBBP8NL	94.21	98.65	0.6	0.000518484
sociability	Cerebral cortex Cx Posterior intermediate orbital gyrus POrG Caudal division of OFCiA13	Upper-layer_intratelencephalic	ENSG00000130701	RBBP8NL	96.94	98.65	0.7	0.000518484
sociability	Cerebral cortex Cx Superior Temporal Gyrus STG	Upper-layer_intratelencephalic	ENSG00000130701	RBBP8NL	95.49	98.65	0.65	0.000518484
sociability	Cerebral cortex Cx Cingulate gyrus retrosplenial CgGrs A29 A30	Upper-layer_intratelencephalic	ENSG00000130701	RBBP8NL	97.71	98.65	0.71	0.000518484
sociability	Cerebral cortex Cx Inferior frontal gyrus IFG Ventrolateral prefrontal cortex A44 A45	Deep-layer_intratelencephalic	ENSG00000130701	RBBP8NL	90.91	98.65	0.47	0.000518484
sociability	Cerebral cortex Cx Inferior frontal gyrus IFG Ventrolateral prefrontal cortex A44 A45	Upper-layer_intratelencephalic	ENSG00000130701	RBBP8NL	96.97	98.65	0.69	0.000518484
sociability	Cerebral cortex Cx Transverse temporal gyrus TTG Primary auditory cortex A1C	Deep-layer_intratelencephalic	ENSG00000130701	RBBP8NL	90.03	98.65	0.44	0.000518484
sociability	Cerebral cortex Cx Transverse temporal gyrus TTG Primary auditory cortex A1C	Upper-layer_intratelencephalic	ENSG00000130701	RBBP8NL	96.7	98.65	0.67	0.000518484
sociability	Head of hippocampus HiH Uncal DG CA4	Hippocampal_CA4	ENSG00000130701	RBBP8NL	97.74	98.65	0.7	0.000518484
sociability	Cerebral cortex Cx Anterior parahippocampal gyrus posterior part APH Medial entorhinal cortex MEC	Amygdala_excitatory	ENSG00000130701	RBBP8NL	92.11	98.65	0.53	0.000518484
sociability	Cerebral cortex Cx Anterior parahippocampal gyrus posterior part APH Medial entorhinal cortex MEC	Miscellaneous	ENSG00000130701	RBBP8NL	91.77	98.65	0.58	0.000518484
sociability	Cerebral cortex Cx Supramarginal gyrus SMG A40	Deep-layer_intratelencephalic	ENSG00000130701	RBBP8NL	93.29	98.65	0.51	0.000518484
sociability	Cerebral cortex Cx Supramarginal gyrus SMG A40	Upper-layer_intratelencephalic	ENSG00000130701	RBBP8NL	97.14	98.65	0.68	0.000518484
edge_pheno262	Cerebral cortex Cx Supramarginal gyrus SMG A40	Upper-layer_intratelencephalic	ENSG00000136261	BZW2	92.25	99.75	0.53	0.000519219
edge_pheno262	Cerebral cortex Cx Perirhinal gyrus PRG A35 A36	Upper-layer_intratelencephalic	ENSG00000136261	BZW2	90.51	99.75	0.57	0.000519219
edge_pheno262	Cerebral cortex Cx Supraparietal lobule SPL Posterosuperior dorsal parietal cortex A5 A7	Upper-layer_intratelencephalic	ENSG00000136261	BZW2	90.24	99.75	0.48	0.000519219
edge_pheno262	Cerebral cortex Cx Superior Temporal Gyrus STG	Upper-layer_intratelencephalic	ENSG00000136261	BZW2	92.27	99.75	0.54	0.000519219
edge_pheno262	Cerebral cortex Cx Caudal cingulate gyrus CgGC A23	Upper-layer_intratelencephalic	ENSG00000136261	BZW2	90.73	99.75	0.51	0.000519219
edge_pheno262	Cerebral cortex Cx Posterior parahippocampal gyrus PPH TH-TL	Upper-layer_intratelencephalic	ENSG00000136261	BZW2	91.68	99.75	0.56	0.000519219
edge_pheno816	Cerebral cortex Cx Inferior frontal gyrus IFG Ventrolateral prefrontal cortex A44 A45	Deep-layer_intratelencephalic	ENSG00000044524	EPHA3	95.9	99.72	0.64	0.000519772
edge_pheno816	Cerebral cortex Cx Cingulate gyrus retrosplenial CgGrs A29 A30	Deep-layer_intratelencephalic	ENSG00000044524	EPHA3	94.76	99.72	0.6	0.000519772
edge_pheno816	Cerebral cortex Cx Transverse temporal gyrus TTG Primary auditory cortex A1C	Deep-layer_intratelencephalic	ENSG00000044524	EPHA3	90.71	99.72	0.46	0.000519772
edge_pheno816	Cerebral cortex Cx Supramarginal gyrus SMG A40	Deep-layer_intratelencephalic	ENSG00000044524	EPHA3	91.91	99.72	0.46	0.000519772
edge_pheno816	Cerebral cortex Cx Supraparietal lobule SPL Posterosuperior dorsal parietal cortex A5 A7	Deep-layer_intratelencephalic	ENSG00000044524	EPHA3	90.75	99.72	0.47	0.000519772
edge_pheno816	Body of hippocampus HiB Rostral DGC A4	CGE_interneuron	ENSG00000044524	EPHA3	91.85	99.72	0.48	0.000519772
edge_pheno816	Body of hippocampus HiB Rostral DGC A4	LAMP5-LHX6_and_Chandelier	ENSG00000044524	EPHA3	91.14	99.72	0.5	0.000519772
edge_pheno816	Body of hippocampus HiB Rostral DGC A4	Splatter	ENSG00000044524	EPHA3	92.09	99.72	0.6	0.000519772
edge_pheno816	Cerebral cortex Cx Caudal cingulate gyrus CgGC A23	Deep-layer_intratelencephalic	ENSG00000044524	EPHA3	93.4	99.72	0.53	0.000519772
edge_pheno816	Tail of Hippocampus HiT Caudal Hippocampus CA4-DGC	LAMP5-LHX6_and_Chandelier	ENSG00000044524	EPHA3	90.95	99.72	0.52	0.000519772
edge_pheno816	Cerebral cortex Cx Superior Temporal Gyrus STG	Deep-layer_intratelencephalic	ENSG00000044524	EPHA3	95.42	99.72	0.64	0.000519772
edge_pheno816	Head of hippocampus HiH Uncal DG CA4	LAMP5-LHX6_and_Chandelier	ENSG00000044524	EPHA3	93.1	99.72	0.63	0.000519772
edge_pheno816	Head of hippocampus HiH Uncal DG CA4	Splatter	ENSG00000044524	EPHA3	93.57	99.72	0.75	0.000519772
edge_pheno816	Cerebral cortex Cx Rostral gyrus RoG Dorsal division of MFC A32	Deep-layer_intratelencephalic	ENSG00000044524	EPHA3	95.5	99.72	0.6	0.000519772
edge_pheno816	Cerebral cortex Cx Gyrus rectus ReG Medial orbitofrontal cortex A14	Deep-layer_intratelencephalic	ENSG00000044524	EPHA3	91.05	99.72	0.45	0.000519772
edge_pheno816	Head of hippocampus HiH Tail of Hippocampus HiT Subicular cortex Sub	Amygdala_excitatory	ENSG00000044524	EPHA3	92.61	99.72	0.59	0.000519772
edge_pheno816	Head of hippocampus HiH Tail of Hippocampus HiT Subicular cortex Sub	Deep-layer_intratelencephalic	ENSG00000044524	EPHA3	90.3	99.72	0.51	0.000519772
edge_pheno816	Head of hippocampus HiH Tail of Hippocampus HiT Subicular cortex Sub	Miscellaneous	ENSG00000044524	EPHA3	92.32	99.72	0.62	0.000519772
edge_pheno816	Cerebral cortex Cx Anterior parahippocampal gyrus AG Lateral entorhinal cortex LEC	Amygdala_excitatory	ENSG00000044524	EPHA3	92.22	99.72	0.59	0.000519772
edge_pheno816	Cerebral cortex Cx Posterior parahippocampal gyrus PPH TH-TL	Deep-layer_intratelencephalic	ENSG00000044524	EPHA3	93.51	99.72	0.57	0.000519772
edge_pheno816	Cerebral cortex Cx Temporal pole TP Temporopolar area A38	Upper-layer_intratelencephalic	ENSG00000044524	EPHA3	98.55	99.72	0.75	0.000519772
edge_pheno816	Cerebral cortex Cx Perirhinal gyrus PRG A35 A36	Eccentric_medium_spiny_neuron	ENSG00000044524	EPHA3	90.11	99.72	0.61	0.000519772
edge_pheno816	Cerebral cortex Cx Perirhinal gyrus PRG A35 A36	Upper-layer_intratelencephalic	ENSG00000044524	EPHA3	90.44	99.72	0.56	0.000519772
edge_pheno816	Cerebral cortex Cx Posterior intermediate orbital gyrus POrG Caudal division of OFCiA13	Deep-layer_intratelencephalic	ENSG00000044524	EPHA3	93.35	99.72	0.54	0.000519772
sociability	Perirhinal cortex area 35 A35 rostral subdivision of area 35 A35r	Vascular	ENSG00000243649	CFB	92.66	98.65	0.81	0.000522357
sociability	Cerebral cortex Cx Gyrus rectus ReG Medial orbitofrontal cortex A14	Vascular	ENSG00000243649	CFB	98.09	98.65	0.95	0.000522357
sociability	Tail of Hippocampus HiT Caudal Hippocampus CA4-DGC	Vascular	ENSG00000243649	CFB	93.59	98.65	0.84	0.000522357
sociability	Cerebral cortex Cx Posterior parahippocampal gyrus PPH TH-TL	Vascular	ENSG00000243649	CFB	90.1	98.65	0.81	0.000522357
sociability	Cerebral cortex Cx Temporal pole TP Temporopolar area A38	Amygdala_excitatory	ENSG00000243649	CFB	90.67	98.65	0.63	0.000522357
node_pheno17	Head of hippocampus HiH Tail of Hippocampus HiT Subicular cortex Sub	Oligodendrocyte	ENSG00000168481	LGI3	93.96	99.38	0.85	0.000526816
node_pheno17	Head of hippocampus HiH Uncal DG CA4	Committed_oligodendrocyte_precursor	ENSG00000168481	LGI3	94.95	99.38	0.8	0.000526816
node_pheno17	Head of hippocampus HiH Uncal DG CA4	Oligodendrocyte	ENSG00000168481	LGI3	96.97	99.38	0.88	0.000526816
node_pheno17	Tail of Hippocampus HiT Caudal Hippocampus CA4-DGC	Oligodendrocyte	ENSG00000168481	LGI3	95.24	99.38	0.82	0.000526816
node_pheno17	Body of hippocampus HiB Rostral DGC A4	Committed_oligodendrocyte_precursor	ENSG00000168481	LGI3	93.92	99.38	0.81	0.000526816
node_pheno17	Body of hippocampus HiB Rostral DGC A4	Oligodendrocyte	ENSG00000168481	LGI3	95.98	99.38	0.84	0.000526816
edge_pheno262	Cerebral cortex Cx Subcallosal Gyrus SCG Subgenual subcallosal division of MFC A25	Deep-layer_intratelencephalic	ENSG00000115598	IL1RL2	93.58	99.74	0.56	0.00053357
edge_pheno262	Cerebral cortex Cx Supramarginal gyrus SMG A40	Deep-layer_intratelencephalic	ENSG00000115598	IL1RL2	94.49	99.74	0.56	0.00053357
edge_pheno262	Cerebral cortex Cx Perirhinal gyrus PRG A35 A36	Deep-layer_intratelencephalic	ENSG00000115598	IL1RL2	95.69	99.74	0.72	0.00053357
edge_pheno262	Cerebral cortex Cx Cingulate gyrus rostral CgGr Ventral division of MFC A24	Deep-layer_intratelencephalic	ENSG00000115598	IL1RL2	90.89	99.74	0.49	0.00053357
edge_pheno262	Cerebral cortex Cx Cingulate gyrus rostral CgGr Ventral division of MFC A24	Deep-layer_near-projecting	ENSG00000115598	IL1RL2	90.13	99.74	0.59	0.00053357
edge_pheno262	Cerebral cortex Cx Anterior parahippocampal gyrus AG Lateral entorhinal cortex LEC	Deep-layer_intratelencephalic	ENSG00000115598	IL1RL2	95.64	99.74	0.63	0.00053357
edge_pheno262	Cerebral cortex Cx Anterior parahippocampal gyrus AG Lateral entorhinal cortex LEC	Miscellaneous	ENSG00000115598	IL1RL2	96.39	99.74	0.81	0.00053357
edge_pheno262	Cerebral cortex Cx Transverse temporal gyrus TTG Primary auditory cortex A1C	Deep-layer_intratelencephalic	ENSG00000115598	IL1RL2	92.1	99.74	0.5	0.00053357
edge_pheno262	Cerebral cortex Cx Transverse temporal gyrus TTG Primary auditory cortex A1C	Deep-layer_near-projecting	ENSG00000115598	IL1RL2	96.07	99.74	0.8	0.00053357
edge_pheno262	Cerebral cortex Cx Transverse temporal gyrus TTG Primary auditory cortex A1C	Upper-layer_intratelencephalic	ENSG00000115598	IL1RL2	90.29	99.74	0.49	0.00053357
edge_pheno262	Cerebral cortex Cx Gyrus rectus ReG Medial orbitofrontal cortex A14	Deep-layer_intratelencephalic	ENSG00000115598	IL1RL2	93.09	99.74	0.52	0.00053357
edge_pheno262	Cerebral cortex Cx Gyrus rectus ReG Medial orbitofrontal cortex A14	Upper-layer_intratelencephalic	ENSG00000115598	IL1RL2	92.38	99.74	0.58	0.00053357
edge_pheno262	Cerebral cortex Cx Inferior frontal gyrus IFG Ventrolateral prefrontal cortex A44 A45	Deep-layer_intratelencephalic	ENSG00000115598	IL1RL2	92.44	99.74	0.51	0.00053357
edge_pheno262	Cerebral cortex Cx Inferior frontal gyrus IFG Ventrolateral prefrontal cortex A44 A45	Upper-layer_intratelencephalic	ENSG00000115598	IL1RL2	91.82	99.74	0.56	0.00053357
edge_pheno262	Cerebral cortex Cx Superior Temporal Gyrus STG	Deep-layer_intratelencephalic	ENSG00000115598	IL1RL2	93.66	99.74	0.55	0.00053357
edge_pheno262	Cerebral cortex Cx Superior Temporal Gyrus STG	Deep-layer_near-projecting	ENSG00000115598	IL1RL2	97.24	99.74	0.82	0.00053357
edge_pheno262	Cerebral cortex Cx Superior Temporal Gyrus STG	Upper-layer_intratelencephalic	ENSG00000115598	IL1RL2	95.03	99.74	0.64	0.00053357
edge_pheno262	Cerebral cortex Cx Rostral gyrus RoG Dorsal division of MFC A32	Deep-layer_intratelencephalic	ENSG00000115598	IL1RL2	98.07	99.74	0.78	0.00053357
edge_pheno262	Cerebral cortex Cx Rostral gyrus RoG Dorsal division of MFC A32	Upper-layer_intratelencephalic	ENSG00000115598	IL1RL2	92.74	99.74	0.55	0.00053357
edge_pheno262	Head of hippocampus HiH Tail of Hippocampus HiT Subicular cortex Sub	Amygdala_excitatory	ENSG00000115598	IL1RL2	94.26	99.74	0.64	0.00053357
edge_pheno262	Head of hippocampus HiH Tail of Hippocampus HiT Subicular cortex Sub	Deep-layer_corticothalamic_and_6b	ENSG00000115598	IL1RL2	94.86	99.74	0.64	0.00053357
edge_pheno262	Head of hippocampus HiH Tail of Hippocampus HiT Subicular cortex Sub	Deep-layer_intratelencephalic	ENSG00000115598	IL1RL2	93.24	99.74	0.58	0.00053357
edge_pheno262	Head of hippocampus HiH Tail of Hippocampus HiT Subicular cortex Sub	Miscellaneous	ENSG00000115598	IL1RL2	91.4	99.74	0.6	0.00053357
edge_pheno262	Perirhinal cortex area 35 A35 rostral subdivision of area 35 A35r	Amygdala_excitatory	ENSG00000115598	IL1RL2	95.1	99.74	0.84	0.00053357
edge_pheno262	Cerebral cortex Cx Caudal cingulate gyrus CgGC A23	Deep-layer_intratelencephalic	ENSG00000115598	IL1RL2	90.78	99.74	0.46	0.00053357
edge_pheno262	Cerebral cortex Cx Posterior parahippocampal gyrus PPH TH-TL	Deep-layer_intratelencephalic	ENSG00000115598	IL1RL2	94.22	99.74	0.59	0.00053357
edge_pheno262	Cerebral cortex Cx Posterior parahippocampal gyrus PPH TH-TL	Deep-layer_near-projecting	ENSG00000115598	IL1RL2	96.25	99.74	0.79	0.00053357
edge_pheno262	Cerebral cortex Cx Posterior parahippocampal gyrus PPH TH-TL	Miscellaneous	ENSG00000115598	IL1RL2	94.03	99.74	0.62	0.00053357
edge_pheno262	Cerebral cortex Cx Anterior parahippocampal gyrus posterior part APH Medial entorhinal cortex MEC	Amygdala_excitatory	ENSG00000115598	IL1RL2	99.22	99.74	0.83	0.00053357
edge_pheno262	Cerebral cortex Cx Anterior parahippocampal gyrus posterior part APH Medial entorhinal cortex MEC	Deep-layer_intratelencephalic	ENSG00000115598	IL1RL2	96.12	99.74	0.7	0.00053357
edge_pheno262	Cerebral cortex Cx Anterior parahippocampal gyrus posterior part APH Medial entorhinal cortex MEC	Miscellaneous	ENSG00000115598	IL1RL2	98.49	99.74	0.9	0.00053357
edge_pheno262	Cerebral cortex Cx Temporal pole TP Temporopolar area A38	Deep-layer_intratelencephalic	ENSG00000115598	IL1RL2	95.41	99.74	0.63	0.00053357
edge_pheno262	Cerebral cortex Cx Temporal pole TP Temporopolar area A38	Deep-layer_near-projecting	ENSG00000115598	IL1RL2	96.79	99.74	0.83	0.00053357
edge_pheno262	Cerebral cortex Cx Cingulate gyrus retrosplenial CgGrs A29 A30	Deep-layer_intratelencephalic	ENSG00000115598	IL1RL2	92.82	99.74	0.51	0.00053357
edge_pheno262	Cerebral cortex Cx Cingulate gyrus retrosplenial CgGrs A29 A30	Deep-layer_near-projecting	ENSG00000115598	IL1RL2	92.79	99.74	0.7	0.00053357
edge_pheno262	Cerebral cortex Cx Cingulate gyrus retrosplenial CgGrs A29 A30	Miscellaneous	ENSG00000115598	IL1RL2	95.02	99.74	0.69	0.00053357
edge_pheno262	Cerebral cortex Cx Cingulate gyrus retrosplenial CgGrs A29 A30	Upper-layer_intratelencephalic	ENSG00000115598	IL1RL2	93.19	99.74	0.55	0.00053357
edge_pheno593	Cerebral cortex Cx Supramarginal gyrus SMG A40	LAMP5-LHX6_and_Chandelier	ENSG00000174417	TRHR	96.43	99.71	0.78	0.000537547
edge_pheno593	Cerebral cortex Cx Superior Temporal Gyrus STG	LAMP5-LHX6_and_Chandelier	ENSG00000174417	TRHR	92.88	99.71	0.59	0.000537547
edge_pheno593	Cerebral cortex Cx Superior Temporal Gyrus STG	Splatter	ENSG00000174417	TRHR	92.05	99.71	0.65	0.000537547
edge_pheno593	Cerebral cortex Cx Supraparietal lobule SPL Posterosuperior dorsal parietal cortex A5 A7	LAMP5-LHX6_and_Chandelier	ENSG00000174417	TRHR	93.5	99.71	0.69	0.000537547
edge_pheno593	Cerebral cortex Cx Cingulate gyrus retrosplenial CgGrs A29 A30	LAMP5-LHX6_and_Chandelier	ENSG00000174417	TRHR	94.12	99.71	0.77	0.000537547
edge_pheno593	Cerebral cortex Cx Subcallosal Gyrus SCG Subgenual subcallosal division of MFC A25	Amygdala_excitatory	ENSG00000174417	TRHR	99.4	99.71	0.94	0.000537547
edge_pheno593	Cerebral cortex Cx Subcallosal Gyrus SCG Subgenual subcallosal division of MFC A25	Eccentric_medium_spiny_neuron	ENSG00000174417	TRHR	96.75	99.71	0.9	0.000537547
edge_pheno593	Cerebral cortex Cx Subcallosal Gyrus SCG Subgenual subcallosal division of MFC A25	Splatter	ENSG00000174417	TRHR	91.63	99.71	0.62	0.000537547
edge_pheno593	Cerebral cortex Cx Transverse temporal gyrus TTG Primary auditory cortex A1C	LAMP5-LHX6_and_Chandelier	ENSG00000174417	TRHR	97.71	99.71	0.87	0.000537547
edge_pheno593	Cerebral cortex Cx Inferior frontal gyrus IFG Ventrolateral prefrontal cortex A44 A45	LAMP5-LHX6_and_Chandelier	ENSG00000174417	TRHR	98.35	99.71	0.9	0.000537547
edge_pheno593	Head of hippocampus HiH Uncal DG CA4	Hippocampal_dentate_gyrus	ENSG00000174417	TRHR	99.13	99.71	0.82	0.000537547
edge_pheno593	Cerebral cortex Cx Posterior parahippocampal gyrus PPH TH-TL	Deep-layer_corticothalamic_and_6b	ENSG00000174417	TRHR	98.86	99.71	0.92	0.000537547
edge_pheno593	Tail of Hippocampus HiT Caudal Hippocampus CA4-DGC	Hippocampal_dentate_gyrus	ENSG00000174417	TRHR	99.32	99.71	0.88	0.000537547
edge_pheno593	Cerebral cortex Cx Cingulate gyrus rostral CgGr Ventral division of MFC A24	Amygdala_excitatory	ENSG00000174417	TRHR	99.45	99.71	0.92	0.000537547
edge_pheno593	Cerebral cortex Cx Cingulate gyrus rostral CgGr Ventral division of MFC A24	Deep-layer_corticothalamic_and_6b	ENSG00000174417	TRHR	94.06	99.71	0.69	0.000537547
edge_pheno593	Cerebral cortex Cx Cingulate gyrus rostral CgGr Ventral division of MFC A24	Splatter	ENSG00000174417	TRHR	96.67	99.71	0.82	0.000537547
edge_pheno593	Cerebral cortex Cx Rostral gyrus RoG Dorsal division of MFC A32	LAMP5-LHX6_and_Chandelier	ENSG00000174417	TRHR	92.53	99.71	0.7	0.000537547
edge_pheno593	Cerebral cortex Cx Rostral gyrus RoG Dorsal division of MFC A32	Upper-layer_intratelencephalic	ENSG00000174417	TRHR	90.09	99.71	0.48	0.000537547
edge_pheno593	Head of hippocampus HiH Tail of Hippocampus HiT Subicular cortex Sub	Amygdala_excitatory	ENSG00000174417	TRHR	98.16	99.71	0.82	0.000537547
edge_pheno593	Head of hippocampus HiH Tail of Hippocampus HiT Subicular cortex Sub	Deep-layer_intratelencephalic	ENSG00000174417	TRHR	91.84	99.71	0.54	0.000537547
edge_pheno593	Head of hippocampus HiH Tail of Hippocampus HiT Subicular cortex Sub	Hippocampal_dentate_gyrus	ENSG00000174417	TRHR	96.06	99.71	0.87	0.000537547
edge_pheno593	Cerebral cortex Cx Perirhinal gyrus PRG A35 A36	Eccentric_medium_spiny_neuron	ENSG00000174417	TRHR	96.62	99.71	0.83	0.000537547
edge_pheno593	Cerebral cortex Cx Perirhinal gyrus PRG A35 A36	Medium_spiny_neuron	ENSG00000174417	TRHR	95.1	99.71	0.73	0.000537547
edge_pheno593	Cerebral cortex Cx Anterior parahippocampal gyrus AG Lateral entorhinal cortex LEC	Deep-layer_intratelencephalic	ENSG00000174417	TRHR	97.41	99.71	0.74	0.000537547
edge_pheno593	Cerebral cortex Cx Temporal pole TP Temporopolar area A38	Deep-layer_corticothalamic_and_6b	ENSG00000174417	TRHR	98.06	99.71	0.88	0.000537547
edge_pheno593	Body of hippocampus HiB Rostral DGC A4	Hippocampal_dentate_gyrus	ENSG00000174417	TRHR	99.27	99.71	0.77	0.000537547
edge_pheno593	Cerebral cortex Cx Gyrus rectus ReG Medial orbitofrontal cortex A14	LAMP5-LHX6_and_Chandelier	ENSG00000174417	TRHR	91.22	99.71	0.51	0.000537547
edge_pheno593	Cerebral cortex Cx Gyrus rectus ReG Medial orbitofrontal cortex A14	Splatter	ENSG00000174417	TRHR	98.98	99.71	0.88	0.000537547
edge_pheno593	Cerebral cortex Cx Anterior parahippocampal gyrus posterior part APH Medial entorhinal cortex MEC	Deep-layer_corticothalamic_and_6b	ENSG00000174417	TRHR	98.73	99.71	0.89	0.000537547
edge_pheno593	Cerebral cortex Cx Anterior parahippocampal gyrus posterior part APH Medial entorhinal cortex MEC	Deep-layer_intratelencephalic	ENSG00000174417	TRHR	98.29	99.71	0.85	0.000537547
edge_pheno593	Cerebral cortex Cx Caudal cingulate gyrus CgGC A23	LAMP5-LHX6_and_Chandelier	ENSG00000174417	TRHR	98.26	99.71	0.89	0.000537547
edge_pheno593	Cerebral cortex Cx Posterior intermediate orbital gyrus POrG Caudal division of OFCiA13	LAMP5-LHX6_and_Chandelier	ENSG00000174417	TRHR	99.12	99.71	0.94	0.000537547
node_pheno17	Cerebral cortex Cx Posterior parahippocampal gyrus PPH TH-TL	Deep-layer_corticothalamic_and_6b	ENSG00000134343	ANO3	90.17	99.37	0.56	0.000537737
node_pheno17	Cerebral cortex Cx Posterior parahippocampal gyrus PPH TH-TL	Deep-layer_intratelencephalic	ENSG00000134343	ANO3	94.66	99.37	0.61	0.000537737
node_pheno17	Cerebral cortex Cx Posterior parahippocampal gyrus PPH TH-TL	Miscellaneous	ENSG00000134343	ANO3	95.22	99.37	0.68	0.000537737
node_pheno17	Cerebral cortex Cx Posterior parahippocampal gyrus PPH TH-TL	Upper-layer_intratelencephalic	ENSG00000134343	ANO3	98.28	99.37	0.76	0.000537737
node_pheno17	Head of hippocampus HiH Tail of Hippocampus HiT Subicular cortex Sub	Amygdala_excitatory	ENSG00000134343	ANO3	93.03	99.37	0.6	0.000537737
node_pheno17	Head of hippocampus HiH Tail of Hippocampus HiT Subicular cortex Sub	Deep-layer_intratelencephalic	ENSG00000134343	ANO3	91.46	99.37	0.53	0.000537737
node_pheno17	Head of hippocampus HiH Tail of Hippocampus HiT Subicular cortex Sub	Hippocampal_CA1-3	ENSG00000134343	ANO3	91.14	99.37	0.65	0.000537737
node_pheno17	Head of hippocampus HiH Tail of Hippocampus HiT Subicular cortex Sub	Miscellaneous	ENSG00000134343	ANO3	92.07	99.37	0.61	0.000537737
node_pheno17	Cerebral cortex Cx Supraparietal lobule SPL Posterosuperior dorsal parietal cortex A5 A7	Deep-layer_intratelencephalic	ENSG00000134343	ANO3	92.95	99.37	0.54	0.000537737
node_pheno17	Head of hippocampus HiH Uncal DG CA4	Hippocampal_dentate_gyrus	ENSG00000134343	ANO3	95.7	99.37	0.66	0.000537737
node_pheno17	Cerebral cortex Cx Superior Temporal Gyrus STG	Deep-layer_intratelencephalic	ENSG00000134343	ANO3	91.9	99.37	0.49	0.000537737
node_pheno17	Cerebral cortex Cx Cingulate gyrus retrosplenial CgGrs A29 A30	Deep-layer_corticothalamic_and_6b	ENSG00000134343	ANO3	92.36	99.37	0.65	0.000537737
node_pheno17	Cerebral cortex Cx Cingulate gyrus retrosplenial CgGrs A29 A30	Deep-layer_intratelencephalic	ENSG00000134343	ANO3	90.22	99.37	0.45	0.000537737
node_pheno17	Cerebral cortex Cx Cingulate gyrus retrosplenial CgGrs A29 A30	Upper-layer_intratelencephalic	ENSG00000134343	ANO3	98.18	99.37	0.74	0.000537737
node_pheno17	Cerebral cortex Cx Supramarginal gyrus SMG A40	Deep-layer_intratelencephalic	ENSG00000134343	ANO3	94.37	99.37	0.56	0.000537737
node_pheno17	Cerebral cortex Cx Supramarginal gyrus SMG A40	Upper-layer_intratelencephalic	ENSG00000134343	ANO3	90.23	99.37	0.48	0.000537737
node_pheno17	Cerebral cortex Cx Posterior intermediate orbital gyrus POrG Caudal division of OFCiA13	Deep-layer_intratelencephalic	ENSG00000134343	ANO3	90.72	99.37	0.46	0.000537737
node_pheno17	Tail of Hippocampus HiT Caudal Hippocampus CA4-DGC	Hippocampal_dentate_gyrus	ENSG00000134343	ANO3	91.68	99.37	0.58	0.000537737
node_pheno17	Cerebral cortex Cx Temporal pole TP Temporopolar area A38	Deep-layer_intratelencephalic	ENSG00000134343	ANO3	94.54	99.37	0.6	0.000537737
node_pheno17	Cerebral cortex Cx Temporal pole TP Temporopolar area A38	Upper-layer_intratelencephalic	ENSG00000134343	ANO3	97.65	99.37	0.72	0.000537737
node_pheno17	Cerebral cortex Cx Perirhinal gyrus PRG A35 A36	Deep-layer_intratelencephalic	ENSG00000134343	ANO3	90.06	99.37	0.52	0.000537737
node_pheno17	Cerebral cortex Cx Perirhinal gyrus PRG A35 A36	Upper-layer_intratelencephalic	ENSG00000134343	ANO3	92.31	99.37	0.61	0.000537737
node_pheno17	Body of hippocampus HiB Rostral DGC A4	Hippocampal_dentate_gyrus	ENSG00000134343	ANO3	95.57	99.37	0.59	0.000537737
node_pheno17	Cerebral cortex Cx Anterior parahippocampal gyrus AG Lateral entorhinal cortex LEC	Amygdala_excitatory	ENSG00000134343	ANO3	91.45	99.37	0.57	0.000537737
node_pheno17	Cerebral cortex Cx Anterior parahippocampal gyrus AG Lateral entorhinal cortex LEC	Deep-layer_intratelencephalic	ENSG00000134343	ANO3	93.87	99.37	0.57	0.000537737
node_pheno17	Cerebral cortex Cx Anterior parahippocampal gyrus AG Lateral entorhinal cortex LEC	Upper-layer_intratelencephalic	ENSG00000134343	ANO3	91.49	99.37	0.61	0.000537737
node_pheno17	Cerebral cortex Cx Transverse temporal gyrus TTG Primary auditory cortex A1C	Deep-layer_intratelencephalic	ENSG00000134343	ANO3	91.38	99.37	0.48	0.000537737
node_pheno17	Cerebral cortex Cx Rostral gyrus RoG Dorsal division of MFC A32	Deep-layer_intratelencephalic	ENSG00000134343	ANO3	95.79	99.37	0.61	0.000537737
node_pheno17	Cerebral cortex Cx Rostral gyrus RoG Dorsal division of MFC A32	Upper-layer_intratelencephalic	ENSG00000134343	ANO3	95.93	99.37	0.65	0.000537737
node_pheno17	Cerebral cortex Cx Subcallosal Gyrus SCG Subgenual subcallosal division of MFC A25	Deep-layer_intratelencephalic	ENSG00000134343	ANO3	94.18	99.37	0.57	0.000537737
node_pheno17	Cerebral cortex Cx Subcallosal Gyrus SCG Subgenual subcallosal division of MFC A25	Upper-layer_intratelencephalic	ENSG00000134343	ANO3	92.7	99.37	0.6	0.000537737
node_pheno17	Cerebral cortex Cx Anterior parahippocampal gyrus posterior part APH Medial entorhinal cortex MEC	Amygdala_excitatory	ENSG00000134343	ANO3	91.86	99.37	0.53	0.000537737
node_pheno17	Cerebral cortex Cx Cingulate gyrus rostral CgGr Ventral division of MFC A24	Deep-layer_intratelencephalic	ENSG00000134343	ANO3	94.41	99.37	0.59	0.000537737
node_pheno17	Cerebral cortex Cx Cingulate gyrus rostral CgGr Ventral division of MFC A24	Upper-layer_intratelencephalic	ENSG00000134343	ANO3	93.8	99.37	0.63	0.000537737
node_pheno17	Cerebral cortex Cx Gyrus rectus ReG Medial orbitofrontal cortex A14	Deep-layer_intratelencephalic	ENSG00000134343	ANO3	92.51	99.37	0.5	0.000537737
node_pheno17	Cerebral cortex Cx Gyrus rectus ReG Medial orbitofrontal cortex A14	Upper-layer_intratelencephalic	ENSG00000134343	ANO3	90.35	99.37	0.53	0.000537737
node_pheno17	Cerebral cortex Cx Inferior frontal gyrus IFG Ventrolateral prefrontal cortex A44 A45	Deep-layer_intratelencephalic	ENSG00000134343	ANO3	93.67	99.37	0.55	0.000537737
node_pheno17	Cerebral cortex Cx Inferior frontal gyrus IFG Ventrolateral prefrontal cortex A44 A45	Upper-layer_intratelencephalic	ENSG00000134343	ANO3	93.54	99.37	0.6	0.000537737
node_pheno17	Cerebral cortex Cx Caudal cingulate gyrus CgGC A23	Deep-layer_intratelencephalic	ENSG00000134343	ANO3	94.3	99.37	0.57	0.000537737
node_pheno17	Cerebral cortex Cx Caudal cingulate gyrus CgGC A23	Upper-layer_intratelencephalic	ENSG00000134343	ANO3	94.69	99.37	0.62	0.000537737
edge_pheno491	Cerebral cortex Cx Anterior parahippocampal gyrus posterior part APH Medial entorhinal cortex MEC	Deep-layer_intratelencephalic	ENSG00000090020	SLC9A1	92.14	99.72	0.52	0.000538689
sociability	Head of hippocampus HiH Tail of Hippocampus HiT Subicular cortex Sub	Ependymal	ENSG00000162148	PPP1R32	90.7	98.62	0.76	0.000538879
sociability	Cerebral cortex Cx Subcallosal Gyrus SCG Subgenual subcallosal division of MFC A25	Committed_oligodendrocyte_precursor	ENSG00000162148	PPP1R32	91.93	98.62	0.81	0.000538879
sociability	Head of hippocampus HiH Uncal DG CA4	Ependymal	ENSG00000162148	PPP1R32	93.37	98.62	0.81	0.000538879
sociability	Tail of Hippocampus HiT Caudal Hippocampus CA4-DGC	Ependymal	ENSG00000162148	PPP1R32	93.4	98.62	0.82	0.000538879
edge_pheno1142	Tail of Hippocampus HiT Caudal Hippocampus CA4-DGC	Astrocyte	ENSG00000204682	CASC10	91.09	99.44	0.77	0.00053926
edge_pheno1142	Cerebral cortex Cx Supraparietal lobule SPL Posterosuperior dorsal parietal cortex A5 A7	Deep-layer_intratelencephalic	ENSG00000204682	CASC10	91.77	99.44	0.5	0.00053926
edge_pheno1142	Cerebral cortex Cx Cingulate gyrus retrosplenial CgGrs A29 A30	Deep-layer_intratelencephalic	ENSG00000204682	CASC10	92.47	99.44	0.5	0.00053926
edge_pheno1142	Cerebral cortex Cx Anterior parahippocampal gyrus AG Lateral entorhinal cortex LEC	Astrocyte	ENSG00000204682	CASC10	91.19	99.44	0.78	0.00053926
edge_pheno1142	Cerebral cortex Cx Superior Temporal Gyrus STG	Deep-layer_intratelencephalic	ENSG00000204682	CASC10	94.38	99.44	0.59	0.00053926
edge_pheno1142	Cerebral cortex Cx Inferior frontal gyrus IFG Ventrolateral prefrontal cortex A44 A45	Deep-layer_intratelencephalic	ENSG00000204682	CASC10	96.44	99.44	0.66	0.00053926
edge_pheno1359	Cerebral cortex Cx Inferior frontal gyrus IFG Ventrolateral prefrontal cortex A44 A45	Splatter	ENSG00000135482	ZC3H10	95.43	99.53	0.79	0.000541169
edge_pheno1359	Cerebral cortex Cx Anterior parahippocampal gyrus AG Lateral entorhinal cortex LEC	Committed_oligodendrocyte_precursor	ENSG00000135482	ZC3H10	96.75	99.53	0.9	0.000541169
edge_pheno1359	Cerebral cortex Cx Anterior parahippocampal gyrus AG Lateral entorhinal cortex LEC	Eccentric_medium_spiny_neuron	ENSG00000135482	ZC3H10	94.64	99.53	0.81	0.000541169
edge_pheno1698	Cerebral cortex Cx Cingulate gyrus rostral CgGr Ventral division of MFC A24	Miscellaneous	ENSG00000197279	ZNF165	91.03	98.48	0.52	0.000541552
edge_pheno1698	Cerebral cortex Cx Anterior parahippocampal gyrus AG Lateral entorhinal cortex LEC	Miscellaneous	ENSG00000197279	ZNF165	91.67	98.48	0.61	0.000541552
edge_pheno816	Cerebral cortex Cx Transverse temporal gyrus TTG Primary auditory cortex A1C	Hippocampal_dentate_gyrus	ENSG00000197721	CR1L	91.26	99.71	0.85	0.000541935
edge_pheno816	Body of hippocampus HiB Rostral DGC A4	Thalamic_excitatory	ENSG00000197721	CR1L	92.34	99.71	0.63	0.000541935
edge_pheno816	Cerebral cortex Cx Caudal cingulate gyrus CgGC A23	Miscellaneous	ENSG00000197721	CR1L	90.41	99.71	0.52	0.000541935
edge_pheno262	Cerebral cortex Cx Transverse temporal gyrus TTG Primary auditory cortex A1C	Eccentric_medium_spiny_neuron	ENSG00000102794	ACOD1	93.48	99.74	0.85	0.000541935
edge_pheno262	Cerebral cortex Cx Gyrus rectus ReG Medial orbitofrontal cortex A14	Splatter	ENSG00000102794	ACOD1	97.79	99.74	0.81	0.000541935
edge_pheno1359	Cerebral cortex Cx Supraparietal lobule SPL Posterosuperior dorsal parietal cortex A5 A7	Upper-layer_intratelencephalic	ENSG00000186638	KIF24	95.54	99.53	0.64	0.000542893
edge_pheno1359	Cerebral cortex Cx Cingulate gyrus retrosplenial CgGrs A29 A30	Upper-layer_intratelencephalic	ENSG00000186638	KIF24	92.68	99.53	0.53	0.000542893
edge_pheno1359	Cerebral cortex Cx Cingulate gyrus rostral CgGr Ventral division of MFC A24	Upper-layer_intratelencephalic	ENSG00000186638	KIF24	90.9	99.53	0.56	0.000542893
edge_pheno1359	Cerebral cortex Cx Temporal pole TP Temporopolar area A38	Upper-layer_intratelencephalic	ENSG00000186638	KIF24	90.73	99.53	0.55	0.000542893
edge_pheno1359	Cerebral cortex Cx Posterior parahippocampal gyrus PPH TH-TL	Upper-layer_intratelencephalic	ENSG00000186638	KIF24	91.12	99.53	0.55	0.000542893
edge_pheno1359	Head of hippocampus HiH Uncal DG CA4	Ependymal	ENSG00000186638	KIF24	92.41	99.53	0.78	0.000542893
edge_pheno1359	Cerebral cortex Cx Caudal cingulate gyrus CgGC A23	Upper-layer_intratelencephalic	ENSG00000186638	KIF24	92.24	99.53	0.55	0.000542893
edge_pheno1359	Cerebral cortex Cx Anterior parahippocampal gyrus posterior part APH Medial entorhinal cortex MEC	Medium_spiny_neuron	ENSG00000186638	KIF24	93.31	99.53	0.88	0.000542893
edge_pheno1359	Cerebral cortex Cx Superior Temporal Gyrus STG	Upper-layer_intratelencephalic	ENSG00000186638	KIF24	92.45	99.53	0.55	0.000542893
edge_pheno262	Cerebral cortex Cx Perirhinal gyrus PRG A35 A36	Deep-layer_corticothalamic_and_6b	ENSG00000143167	GPA33	93.9	99.73	0.64	0.000549256
edge_pheno262	Cerebral cortex Cx Perirhinal gyrus PRG A35 A36	Eccentric_medium_spiny_neuron	ENSG00000143167	GPA33	92.91	99.73	0.7	0.000549256
edge_pheno262	Cerebral cortex Cx Supraparietal lobule SPL Posterosuperior dorsal parietal cortex A5 A7	Choroid_plexus	ENSG00000143167	GPA33	92.79	99.73	0.86	0.000549256
edge_pheno262	Cerebral cortex Cx Cingulate gyrus rostral CgGr Ventral division of MFC A24	Deep-layer_corticothalamic_and_6b	ENSG00000143167	GPA33	94.4	99.73	0.7	0.000549256
edge_pheno262	Cerebral cortex Cx Anterior parahippocampal gyrus AG Lateral entorhinal cortex LEC	Deep-layer_corticothalamic_and_6b	ENSG00000143167	GPA33	95.97	99.73	0.8	0.000549256
edge_pheno262	Cerebral cortex Cx Transverse temporal gyrus TTG Primary auditory cortex A1C	Deep-layer_corticothalamic_and_6b	ENSG00000143167	GPA33	92.55	99.73	0.66	0.000549256
edge_pheno262	Cerebral cortex Cx Gyrus rectus ReG Medial orbitofrontal cortex A14	Deep-layer_corticothalamic_and_6b	ENSG00000143167	GPA33	90.22	99.73	0.55	0.000549256
edge_pheno262	Cerebral cortex Cx Inferior frontal gyrus IFG Ventrolateral prefrontal cortex A44 A45	Deep-layer_corticothalamic_and_6b	ENSG00000143167	GPA33	96.29	99.73	0.8	0.000549256
edge_pheno262	Cerebral cortex Cx Inferior frontal gyrus IFG Ventrolateral prefrontal cortex A44 A45	Deep-layer_intratelencephalic	ENSG00000143167	GPA33	94.41	99.73	0.58	0.000549256
edge_pheno262	Cerebral cortex Cx Superior Temporal Gyrus STG	Choroid_plexus	ENSG00000143167	GPA33	98.37	99.73	0.97	0.000549256
edge_pheno262	Tail of Hippocampus HiT Caudal Hippocampus CA4-DGC	Deep-layer_corticothalamic_and_6b	ENSG00000143167	GPA33	97.84	99.73	0.93	0.000549256
edge_pheno262	Cerebral cortex Cx Rostral gyrus RoG Dorsal division of MFC A32	Deep-layer_corticothalamic_and_6b	ENSG00000143167	GPA33	91.67	99.73	0.52	0.000549256
edge_pheno262	Head of hippocampus HiH Tail of Hippocampus HiT Subicular cortex Sub	Deep-layer_corticothalamic_and_6b	ENSG00000143167	GPA33	98.65	99.73	0.85	0.000549256
edge_pheno262	Head of hippocampus HiH Tail of Hippocampus HiT Subicular cortex Sub	Deep-layer_intratelencephalic	ENSG00000143167	GPA33	93.15	99.73	0.58	0.000549256
edge_pheno262	Body of hippocampus HiB Rostral DGC A4	Choroid_plexus	ENSG00000143167	GPA33	92.68	99.73	0.8	0.000549256
edge_pheno262	Cerebral cortex Cx Posterior parahippocampal gyrus PPH TH-TL	Deep-layer_corticothalamic_and_6b	ENSG00000143167	GPA33	96.82	99.73	0.83	0.000549256
edge_pheno262	Cerebral cortex Cx Posterior parahippocampal gyrus PPH TH-TL	Deep-layer_intratelencephalic	ENSG00000143167	GPA33	93.85	99.73	0.58	0.000549256
edge_pheno262	Cerebral cortex Cx Anterior parahippocampal gyrus posterior part APH Medial entorhinal cortex MEC	Deep-layer_corticothalamic_and_6b	ENSG00000143167	GPA33	96.1	99.73	0.76	0.000549256
edge_pheno262	Cerebral cortex Cx Anterior parahippocampal gyrus posterior part APH Medial entorhinal cortex MEC	Hippocampal_CA1-3	ENSG00000143167	GPA33	91.66	99.73	0.75	0.000549256
edge_pheno262	Cerebral cortex Cx Posterior intermediate orbital gyrus POrG Caudal division of OFCiA13	Deep-layer_corticothalamic_and_6b	ENSG00000143167	GPA33	94.13	99.73	0.73	0.000549256
edge_pheno262	Cerebral cortex Cx Posterior intermediate orbital gyrus POrG Caudal division of OFCiA13	Deep-layer_intratelencephalic	ENSG00000143167	GPA33	92.06	99.73	0.5	0.000549256
edge_pheno262	Cerebral cortex Cx Temporal pole TP Temporopolar area A38	Deep-layer_corticothalamic_and_6b	ENSG00000143167	GPA33	94.33	99.73	0.73	0.000549256
edge_pheno262	Cerebral cortex Cx Cingulate gyrus retrosplenial CgGrs A29 A30	Deep-layer_corticothalamic_and_6b	ENSG00000143167	GPA33	95.93	99.73	0.8	0.000549256
edge_pheno262	Cerebral cortex Cx Cingulate gyrus retrosplenial CgGrs A29 A30	Deep-layer_intratelencephalic	ENSG00000143167	GPA33	94.77	99.73	0.6	0.000549256
sociability	Cerebral cortex Cx Perirhinal gyrus PRG A35 A36	Eccentric_medium_spiny_neuron	ENSG00000181195	PENK	92.19	98.6	0.68	0.000549644
sociability	Cerebral cortex Cx Perirhinal gyrus PRG A35 A36	MGE_interneuron	ENSG00000181195	PENK	92.44	98.6	0.65	0.000549644
sociability	Cerebral cortex Cx Perirhinal gyrus PRG A35 A36	Medium_spiny_neuron	ENSG00000181195	PENK	99.49	98.6	0.94	0.000549644
sociability	Body of hippocampus HiB Rostral DGC A4	CGE_interneuron	ENSG00000181195	PENK	95.46	98.6	0.64	0.000549644
sociability	Body of hippocampus HiB Rostral DGC A4	Eccentric_medium_spiny_neuron	ENSG00000181195	PENK	97.66	98.6	0.96	0.000549644
sociability	Body of hippocampus HiB Rostral DGC A4	MGE_interneuron	ENSG00000181195	PENK	93.7	98.6	0.59	0.000549644
sociability	Body of hippocampus HiB Rostral DGC A4	Medium_spiny_neuron	ENSG00000181195	PENK	99.65	98.6	0.95	0.000549644
sociability	Head of hippocampus HiH Tail of Hippocampus HiT Subicular cortex Sub	CGE_interneuron	ENSG00000181195	PENK	95.39	98.6	0.8	0.000549644
sociability	Head of hippocampus HiH Tail of Hippocampus HiT Subicular cortex Sub	MGE_interneuron	ENSG00000181195	PENK	97.59	98.6	0.85	0.000549644
sociability	Head of hippocampus HiH Tail of Hippocampus HiT Subicular cortex Sub	Splatter	ENSG00000181195	PENK	99.17	98.6	0.94	0.000549644
sociability	Cerebral cortex Cx Supraparietal lobule SPL Posterosuperior dorsal parietal cortex A5 A7	Eccentric_medium_spiny_neuron	ENSG00000181195	PENK	95.62	98.6	0.9	0.000549644
sociability	Cerebral cortex Cx Supraparietal lobule SPL Posterosuperior dorsal parietal cortex A5 A7	MGE_interneuron	ENSG00000181195	PENK	96.58	98.6	0.79	0.000549644
sociability	Cerebral cortex Cx Posterior intermediate orbital gyrus POrG Caudal division of OFCiA13	Eccentric_medium_spiny_neuron	ENSG00000181195	PENK	99.33	98.6	0.95	0.000549644
sociability	Cerebral cortex Cx Posterior intermediate orbital gyrus POrG Caudal division of OFCiA13	MGE_interneuron	ENSG00000181195	PENK	97.69	98.6	0.82	0.000549644
sociability	Cerebral cortex Cx Rostral gyrus RoG Dorsal division of MFC A32	MGE_interneuron	ENSG00000181195	PENK	98.86	98.6	0.89	0.000549644
sociability	Cerebral cortex Cx Rostral gyrus RoG Dorsal division of MFC A32	Splatter	ENSG00000181195	PENK	95.54	98.6	0.84	0.000549644
sociability	Cerebral cortex Cx Anterior parahippocampal gyrus AG Lateral entorhinal cortex LEC	CGE_interneuron	ENSG00000181195	PENK	91.59	98.6	0.63	0.000549644
sociability	Cerebral cortex Cx Superior Temporal Gyrus STG	MGE_interneuron	ENSG00000181195	PENK	97.09	98.6	0.8	0.000549644
sociability	Cerebral cortex Cx Superior Temporal Gyrus STG	Medium_spiny_neuron	ENSG00000181195	PENK	94.46	98.6	0.91	0.000549644
sociability	Cerebral cortex Cx Cingulate gyrus retrosplenial CgGrs A29 A30	MGE_interneuron	ENSG00000181195	PENK	95	98.6	0.74	0.000549644
sociability	Cerebral cortex Cx Cingulate gyrus retrosplenial CgGrs A29 A30	Upper-layer_intratelencephalic	ENSG00000181195	PENK	93.23	98.6	0.55	0.000549644
sociability	Cerebral cortex Cx Cingulate gyrus rostral CgGr Ventral division of MFC A24	Eccentric_medium_spiny_neuron	ENSG00000181195	PENK	97.8	98.6	0.93	0.000549644
sociability	Cerebral cortex Cx Cingulate gyrus rostral CgGr Ventral division of MFC A24	MGE_interneuron	ENSG00000181195	PENK	92.74	98.6	0.65	0.000549644
sociability	Cerebral cortex Cx Cingulate gyrus rostral CgGr Ventral division of MFC A24	Splatter	ENSG00000181195	PENK	98.13	98.6	0.89	0.000549644
sociability	Cerebral cortex Cx Inferior frontal gyrus IFG Ventrolateral prefrontal cortex A44 A45	MGE_interneuron	ENSG00000181195	PENK	93.7	98.6	0.67	0.000549644
sociability	Cerebral cortex Cx Caudal cingulate gyrus CgGC A23	MGE_interneuron	ENSG00000181195	PENK	99.55	98.6	0.93	0.000549644
sociability	Cerebral cortex Cx Transverse temporal gyrus TTG Primary auditory cortex A1C	MGE_interneuron	ENSG00000181195	PENK	91.52	98.6	0.61	0.000549644
sociability	Cerebral cortex Cx Transverse temporal gyrus TTG Primary auditory cortex A1C	Medium_spiny_neuron	ENSG00000181195	PENK	94.01	98.6	0.86	0.000549644
sociability	Cerebral cortex Cx Subcallosal Gyrus SCG Subgenual subcallosal division of MFC A25	Medium_spiny_neuron	ENSG00000181195	PENK	99.84	98.6	0.97	0.000549644
sociability	Head of hippocampus HiH Uncal DG CA4	CGE_interneuron	ENSG00000181195	PENK	99.41	98.6	0.95	0.000549644
sociability	Head of hippocampus HiH Uncal DG CA4	MGE_interneuron	ENSG00000181195	PENK	92.65	98.6	0.61	0.000549644
sociability	Cerebral cortex Cx Anterior parahippocampal gyrus posterior part APH Medial entorhinal cortex MEC	Medium_spiny_neuron	ENSG00000181195	PENK	98.79	98.6	0.97	0.000549644
sociability	Cerebral cortex Cx Gyrus rectus ReG Medial orbitofrontal cortex A14	Eccentric_medium_spiny_neuron	ENSG00000181195	PENK	99.17	98.6	0.93	0.000549644
sociability	Cerebral cortex Cx Gyrus rectus ReG Medial orbitofrontal cortex A14	MGE_interneuron	ENSG00000181195	PENK	93.33	98.6	0.65	0.000549644
sociability	Tail of Hippocampus HiT Caudal Hippocampus CA4-DGC	CGE_interneuron	ENSG00000181195	PENK	93.39	98.6	0.59	0.000549644
sociability	Tail of Hippocampus HiT Caudal Hippocampus CA4-DGC	Eccentric_medium_spiny_neuron	ENSG00000181195	PENK	99.27	98.6	0.96	0.000549644
sociability	Tail of Hippocampus HiT Caudal Hippocampus CA4-DGC	MGE_interneuron	ENSG00000181195	PENK	94.01	98.6	0.62	0.000549644
sociability	Tail of Hippocampus HiT Caudal Hippocampus CA4-DGC	Medium_spiny_neuron	ENSG00000181195	PENK	99.34	98.6	0.95	0.000549644
sociability	Cerebral cortex Cx Supramarginal gyrus SMG A40	MGE_interneuron	ENSG00000181195	PENK	98.15	98.6	0.84	0.000549644
sociability	Cerebral cortex Cx Posterior parahippocampal gyrus PPH TH-TL	CGE_interneuron	ENSG00000181195	PENK	92.93	98.6	0.66	0.000549644
sociability	Cerebral cortex Cx Posterior parahippocampal gyrus PPH TH-TL	MGE_interneuron	ENSG00000181195	PENK	98.96	98.6	0.91	0.000549644
sociability	Cerebral cortex Cx Temporal pole TP Temporopolar area A38	MGE_interneuron	ENSG00000181195	PENK	97.19	98.6	0.8	0.000549644
edge_pheno253	Cerebral cortex Cx Perirhinal gyrus PRG A35 A36	Amygdala_excitatory	ENSG00000158486	DNAH3	91.46	99.81	0.55	0.000550809
edge_pheno253	Tail of Hippocampus HiT Caudal Hippocampus CA4-DGC	Ependymal	ENSG00000158486	DNAH3	95.53	99.81	0.87	0.000550809
edge_pheno253	Head of hippocampus HiH Uncal DG CA4	Ependymal	ENSG00000158486	DNAH3	97.01	99.81	0.9	0.000550809
edge_pheno253	Head of hippocampus HiH Tail of Hippocampus HiT Subicular cortex Sub	Ependymal	ENSG00000158486	DNAH3	95.42	99.81	0.87	0.000550809
edge_pheno253	Body of hippocampus HiB Rostral DGC A4	Ependymal	ENSG00000158486	DNAH3	98.42	99.81	0.93	0.000550809
edge_pheno1142	Cerebral cortex Cx Subcallosal Gyrus SCG Subgenual subcallosal division of MFC A25	Deep-layer_intratelencephalic	ENSG00000167754	KLK5	90.83	99.44	0.47	0.000551198
edge_pheno1142	Cerebral cortex Cx Subcallosal Gyrus SCG Subgenual subcallosal division of MFC A25	Upper-layer_intratelencephalic	ENSG00000167754	KLK5	93.94	99.44	0.62	0.000551198
edge_pheno1142	Cerebral cortex Cx Perirhinal gyrus PRG A35 A36	Upper-layer_intratelencephalic	ENSG00000167754	KLK5	94.91	99.44	0.67	0.000551198
edge_pheno1142	Cerebral cortex Cx Cingulate gyrus retrosplenial CgGrs A29 A30	Upper-layer_intratelencephalic	ENSG00000167754	KLK5	95.18	99.44	0.62	0.000551198
edge_pheno1142	Head of hippocampus HiH Tail of Hippocampus HiT Subicular cortex Sub	Amygdala_excitatory	ENSG00000167754	KLK5	97.62	99.44	0.79	0.000551198
edge_pheno1142	Head of hippocampus HiH Tail of Hippocampus HiT Subicular cortex Sub	Deep-layer_intratelencephalic	ENSG00000167754	KLK5	95.46	99.44	0.65	0.000551198
edge_pheno1142	Cerebral cortex Cx Gyrus rectus ReG Medial orbitofrontal cortex A14	Upper-layer_intratelencephalic	ENSG00000167754	KLK5	94.66	99.44	0.63	0.000551198
edge_pheno1142	Cerebral cortex Cx Temporal pole TP Temporopolar area A38	Upper-layer_intratelencephalic	ENSG00000167754	KLK5	95.94	99.44	0.67	0.000551198
edge_pheno1142	Cerebral cortex Cx Anterior parahippocampal gyrus AG Lateral entorhinal cortex LEC	Deep-layer_intratelencephalic	ENSG00000167754	KLK5	93.6	99.44	0.56	0.000551198
edge_pheno1142	Cerebral cortex Cx Anterior parahippocampal gyrus AG Lateral entorhinal cortex LEC	Upper-layer_intratelencephalic	ENSG00000167754	KLK5	93.26	99.44	0.66	0.000551198
edge_pheno1142	Cerebral cortex Cx Superior Temporal Gyrus STG	Upper-layer_intratelencephalic	ENSG00000167754	KLK5	94.25	99.44	0.61	0.000551198
edge_pheno1142	Cerebral cortex Cx Inferior frontal gyrus IFG Ventrolateral prefrontal cortex A44 A45	Upper-layer_intratelencephalic	ENSG00000167754	KLK5	95.47	99.44	0.65	0.000551198
edge_pheno1142	Cerebral cortex Cx Transverse temporal gyrus TTG Primary auditory cortex A1C	Upper-layer_intratelencephalic	ENSG00000167754	KLK5	95.95	99.44	0.65	0.000551198
edge_pheno1142	Cerebral cortex Cx Anterior parahippocampal gyrus posterior part APH Medial entorhinal cortex MEC	Amygdala_excitatory	ENSG00000167754	KLK5	91.58	99.44	0.52	0.000551198
edge_pheno1142	Cerebral cortex Cx Anterior parahippocampal gyrus posterior part APH Medial entorhinal cortex MEC	Deep-layer_intratelencephalic	ENSG00000167754	KLK5	95.83	99.44	0.68	0.000551198
edge_pheno1142	Cerebral cortex Cx Posterior intermediate orbital gyrus POrG Caudal division of OFCiA13	Upper-layer_intratelencephalic	ENSG00000167754	KLK5	95.7	99.44	0.67	0.000551198
edge_pheno1142	Cerebral cortex Cx Posterior parahippocampal gyrus PPH TH-TL	Deep-layer_intratelencephalic	ENSG00000167754	KLK5	90.6	99.44	0.47	0.000551198
edge_pheno1142	Cerebral cortex Cx Posterior parahippocampal gyrus PPH TH-TL	Upper-layer_intratelencephalic	ENSG00000167754	KLK5	93.76	99.44	0.62	0.000551198
edge_pheno1142	Cerebral cortex Cx Cingulate gyrus rostral CgGr Ventral division of MFC A24	Deep-layer_intratelencephalic	ENSG00000167754	KLK5	92.26	99.44	0.53	0.000551198
edge_pheno1142	Cerebral cortex Cx Cingulate gyrus rostral CgGr Ventral division of MFC A24	Upper-layer_intratelencephalic	ENSG00000167754	KLK5	91.79	99.44	0.58	0.000551198
edge_pheno1142	Cerebral cortex Cx Supramarginal gyrus SMG A40	Upper-layer_intratelencephalic	ENSG00000167754	KLK5	95.87	99.44	0.65	0.000551198
edge_pheno1142	Cerebral cortex Cx Caudal cingulate gyrus CgGC A23	Upper-layer_intratelencephalic	ENSG00000167754	KLK5	94.27	99.44	0.61	0.000551198
edge_pheno1142	Body of hippocampus HiB Rostral DGC A4	Hippocampal_dentate_gyrus	ENSG00000167754	KLK5	97.21	99.44	0.66	0.000551198
edge_pheno1359	Head of hippocampus HiH Uncal DG CA4	Upper_rhombic_lip	ENSG00000141428	C18orf21	96.65	99.51	0.95	0.000551976
edge_pheno1359	Cerebral cortex Cx Cingulate gyrus retrosplenial CgGrs A29 A30	Vascular	ENSG00000047617	ANO2	92.73	99.51	0.87	0.000552561
edge_pheno1359	Cerebral cortex Cx Cingulate gyrus rostral CgGr Ventral division of MFC A24	Fibroblast	ENSG00000047617	ANO2	91.37	99.51	0.82	0.000552561
edge_pheno1359	Cerebral cortex Cx Cingulate gyrus rostral CgGr Ventral division of MFC A24	Vascular	ENSG00000047617	ANO2	92.47	99.51	0.85	0.000552561
edge_pheno1359	Cerebral cortex Cx Transverse temporal gyrus TTG Primary auditory cortex A1C	Vascular	ENSG00000047617	ANO2	92.58	99.51	0.85	0.000552561
edge_pheno1359	Cerebral cortex Cx Supramarginal gyrus SMG A40	Fibroblast	ENSG00000047617	ANO2	92.62	99.51	0.86	0.000552561
edge_pheno1359	Tail of Hippocampus HiT Caudal Hippocampus CA4-DGC	Fibroblast	ENSG00000047617	ANO2	93.1	99.51	0.84	0.000552561
edge_pheno1359	Tail of Hippocampus HiT Caudal Hippocampus CA4-DGC	Vascular	ENSG00000047617	ANO2	96.24	99.51	0.89	0.000552561
edge_pheno1359	Cerebral cortex Cx Rostral gyrus RoG Dorsal division of MFC A32	Fibroblast	ENSG00000047617	ANO2	90	99.51	0.81	0.000552561
edge_pheno1359	Head of hippocampus HiH Tail of Hippocampus HiT Subicular cortex Sub	Vascular	ENSG00000047617	ANO2	94.22	99.51	0.86	0.000552561
edge_pheno1359	Perirhinal cortex area 35 A35 rostral subdivision of area 35 A35r	Vascular	ENSG00000047617	ANO2	95.55	99.51	0.87	0.000552561
edge_pheno1359	Cerebral cortex Cx Temporal pole TP Temporopolar area A38	Fibroblast	ENSG00000047617	ANO2	94.81	99.51	0.88	0.000552561
edge_pheno1359	Cerebral cortex Cx Posterior parahippocampal gyrus PPH TH-TL	Fibroblast	ENSG00000047617	ANO2	91.58	99.51	0.82	0.000552561
edge_pheno1359	Cerebral cortex Cx Posterior parahippocampal gyrus PPH TH-TL	Vascular	ENSG00000047617	ANO2	94.87	99.51	0.89	0.000552561
edge_pheno1359	Cerebral cortex Cx Anterior parahippocampal gyrus AG Lateral entorhinal cortex LEC	Fibroblast	ENSG00000047617	ANO2	94.36	99.51	0.87	0.000552561
edge_pheno1359	Cerebral cortex Cx Subcallosal Gyrus SCG Subgenual subcallosal division of MFC A25	Fibroblast	ENSG00000047617	ANO2	90.74	99.51	0.83	0.000552561
edge_pheno1359	Head of hippocampus HiH Uncal DG CA4	Vascular	ENSG00000047617	ANO2	93.09	99.51	0.83	0.000552561
edge_pheno1359	Cerebral cortex Cx Caudal cingulate gyrus CgGC A23	Vascular	ENSG00000047617	ANO2	92.65	99.51	0.85	0.000552561
edge_pheno1359	Body of hippocampus HiB Rostral DGC A4	Fibroblast	ENSG00000047617	ANO2	95.34	99.51	0.88	0.000552561
edge_pheno1359	Body of hippocampus HiB Rostral DGC A4	Vascular	ENSG00000047617	ANO2	96.32	99.51	0.91	0.000552561
edge_pheno1359	Cerebral cortex Cx Anterior parahippocampal gyrus posterior part APH Medial entorhinal cortex MEC	Fibroblast	ENSG00000047617	ANO2	94.89	99.51	0.88	0.000552561
edge_pheno1359	Cerebral cortex Cx Anterior parahippocampal gyrus posterior part APH Medial entorhinal cortex MEC	Vascular	ENSG00000047617	ANO2	90.81	99.51	0.81	0.000552561
edge_pheno1359	Cerebral cortex Cx Superior Temporal Gyrus STG	Fibroblast	ENSG00000047617	ANO2	94.83	99.51	0.88	0.000552561
edge_pheno1359	Cerebral cortex Cx Superior Temporal Gyrus STG	Vascular	ENSG00000047617	ANO2	91.71	99.51	0.83	0.000552561
node_pheno17	Head of hippocampus HiH Uncal DG CA4	Hippocampal_dentate_gyrus	ENSG00000136267	DGKB	93.81	99.36	0.61	0.000553536
node_pheno17	Cerebral cortex Cx Cingulate gyrus retrosplenial CgGrs A29 A30	Upper-layer_intratelencephalic	ENSG00000136267	DGKB	90.45	99.36	0.46	0.000553536
node_pheno17	Body of hippocampus HiB Rostral DGC A4	Hippocampal_dentate_gyrus	ENSG00000136267	DGKB	91.89	99.36	0.47	0.000553536
node_pheno17	Cerebral cortex Cx Rostral gyrus RoG Dorsal division of MFC A32	Upper-layer_intratelencephalic	ENSG00000136267	DGKB	90.57	99.36	0.49	0.000553536
sociability	Cerebral cortex Cx Perirhinal gyrus PRG A35 A36	Vascular	ENSG00000204385	SLC44A4	93.32	98.59	0.85	0.000554513
sociability	Tail of Hippocampus HiT Caudal Hippocampus CA4-DGC	Ependymal	ENSG00000204385	SLC44A4	95.47	98.59	0.87	0.000554513
edge_pheno1698	Tail of Hippocampus HiT Caudal Hippocampus CA4-DGC	Vascular	ENSG00000131055	COX4I2	97.51	98.47	0.92	0.000558044
edge_pheno1698	Head of hippocampus HiH Uncal DG CA4	Vascular	ENSG00000131055	COX4I2	98.81	98.47	0.96	0.000558044
edge_pheno1698	Cerebral cortex Cx Cingulate gyrus rostral CgGr Ventral division of MFC A24	Vascular	ENSG00000131055	COX4I2	95.95	98.47	0.91	0.000558044
edge_pheno1698	Head of hippocampus HiH Tail of Hippocampus HiT Subicular cortex Sub	Vascular	ENSG00000131055	COX4I2	97.2	98.47	0.92	0.000558044
edge_pheno1698	Cerebral cortex Cx Anterior parahippocampal gyrus AG Lateral entorhinal cortex LEC	Vascular	ENSG00000131055	COX4I2	98.24	98.47	0.95	0.000558044
edge_pheno1698	Perirhinal cortex area 35 A35 rostral subdivision of area 35 A35r	Vascular	ENSG00000131055	COX4I2	93.7	98.47	0.83	0.000558044
edge_pheno1698	Cerebral cortex Cx Supramarginal gyrus SMG A40	Vascular	ENSG00000131055	COX4I2	99.6	98.47	0.98	0.000558044
edge_pheno1698	Cerebral cortex Cx Posterior parahippocampal gyrus PPH TH-TL	Vascular	ENSG00000131055	COX4I2	94.55	98.47	0.89	0.000558044
edge_pheno1698	Cerebral cortex Cx Subcallosal Gyrus SCG Subgenual subcallosal division of MFC A25	Vascular	ENSG00000131055	COX4I2	99.32	98.47	0.98	0.000558044
edge_pheno1698	Cerebral cortex Cx Posterior intermediate orbital gyrus POrG Caudal division of OFCiA13	Vascular	ENSG00000131055	COX4I2	96.43	98.47	0.92	0.000558044
edge_pheno1698	Cerebral cortex Cx Temporal pole TP Temporopolar area A38	Vascular	ENSG00000131055	COX4I2	99.93	98.47	0.99	0.000558044
edge_pheno1698	Cerebral cortex Cx Perirhinal gyrus PRG A35 A36	Vascular	ENSG00000131055	COX4I2	97.11	98.47	0.93	0.000558044
edge_pheno1698	Cerebral cortex Cx Superior Temporal Gyrus STG	Vascular	ENSG00000131055	COX4I2	96.3	98.47	0.91	0.000558044
edge_pheno1698	Cerebral cortex Cx Transverse temporal gyrus TTG Primary auditory cortex A1C	Vascular	ENSG00000131055	COX4I2	96.63	98.47	0.92	0.000558044
edge_pheno1698	Body of hippocampus HiB Rostral DGC A4	Vascular	ENSG00000131055	COX4I2	97.53	98.47	0.93	0.000558044
edge_pheno1205	Cerebral cortex Cx Posterior parahippocampal gyrus PPH TH-TL	Amygdala_excitatory	ENSG00000106436	MYL10	93.06	99.84	0.59	0.000560212
edge_pheno1205	Tail of Hippocampus HiT Caudal Hippocampus CA4-DGC	Eccentric_medium_spiny_neuron	ENSG00000106436	MYL10	97.34	99.84	0.88	0.000560212
edge_pheno1205	Cerebral cortex Cx Caudal cingulate gyrus CgGC A23	Fibroblast	ENSG00000106436	MYL10	96.51	99.84	0.91	0.000560212
sociability	Cerebral cortex Cx Perirhinal gyrus PRG A35 A36	CGE_interneuron	ENSG00000168843	FSTL5	93.36	98.58	0.66	0.000561002
sociability	Cerebral cortex Cx Perirhinal gyrus PRG A35 A36	LAMP5-LHX6_and_Chandelier	ENSG00000168843	FSTL5	93.63	98.58	0.66	0.000561002
sociability	Body of hippocampus HiB Rostral DGC A4	CGE_interneuron	ENSG00000168843	FSTL5	95.12	98.58	0.63	0.000561002
sociability	Body of hippocampus HiB Rostral DGC A4	LAMP5-LHX6_and_Chandelier	ENSG00000168843	FSTL5	93.89	98.58	0.62	0.000561002
sociability	Body of hippocampus HiB Rostral DGC A4	MGE_interneuron	ENSG00000168843	FSTL5	90.42	98.58	0.47	0.000561002
sociability	Head of hippocampus HiH Tail of Hippocampus HiT Subicular cortex Sub	CGE_interneuron	ENSG00000168843	FSTL5	95.21	98.58	0.8	0.000561002
sociability	Head of hippocampus HiH Tail of Hippocampus HiT Subicular cortex Sub	LAMP5-LHX6_and_Chandelier	ENSG00000168843	FSTL5	97.44	98.58	0.86	0.000561002
sociability	Cerebral cortex Cx Supraparietal lobule SPL Posterosuperior dorsal parietal cortex A5 A7	CGE_interneuron	ENSG00000168843	FSTL5	91.64	98.58	0.62	0.000561002
sociability	Cerebral cortex Cx Supraparietal lobule SPL Posterosuperior dorsal parietal cortex A5 A7	LAMP5-LHX6_and_Chandelier	ENSG00000168843	FSTL5	96.92	98.58	0.82	0.000561002
sociability	Cerebral cortex Cx Posterior intermediate orbital gyrus POrG Caudal division of OFCiA13	CGE_interneuron	ENSG00000168843	FSTL5	90.12	98.58	0.55	0.000561002
sociability	Cerebral cortex Cx Posterior intermediate orbital gyrus POrG Caudal division of OFCiA13	LAMP5-LHX6_and_Chandelier	ENSG00000168843	FSTL5	94.83	98.58	0.73	0.000561002
sociability	Cerebral cortex Cx Rostral gyrus RoG Dorsal division of MFC A32	CGE_interneuron	ENSG00000168843	FSTL5	92.93	98.58	0.69	0.000561002
sociability	Cerebral cortex Cx Rostral gyrus RoG Dorsal division of MFC A32	LAMP5-LHX6_and_Chandelier	ENSG00000168843	FSTL5	94.08	98.58	0.75	0.000561002
sociability	Cerebral cortex Cx Anterior parahippocampal gyrus AG Lateral entorhinal cortex LEC	CGE_interneuron	ENSG00000168843	FSTL5	96.01	98.58	0.75	0.000561002
sociability	Cerebral cortex Cx Anterior parahippocampal gyrus AG Lateral entorhinal cortex LEC	LAMP5-LHX6_and_Chandelier	ENSG00000168843	FSTL5	96.48	98.58	0.81	0.000561002
sociability	Cerebral cortex Cx Superior Temporal Gyrus STG	CGE_interneuron	ENSG00000168843	FSTL5	90.35	98.58	0.55	0.000561002
sociability	Cerebral cortex Cx Superior Temporal Gyrus STG	LAMP5-LHX6_and_Chandelier	ENSG00000168843	FSTL5	93.86	98.58	0.65	0.000561002
sociability	Cerebral cortex Cx Cingulate gyrus retrosplenial CgGrs A29 A30	CGE_interneuron	ENSG00000168843	FSTL5	94.35	98.58	0.74	0.000561002
sociability	Cerebral cortex Cx Cingulate gyrus retrosplenial CgGrs A29 A30	LAMP5-LHX6_and_Chandelier	ENSG00000168843	FSTL5	96.7	98.58	0.85	0.000561002
sociability	Cerebral cortex Cx Cingulate gyrus rostral CgGr Ventral division of MFC A24	CGE_interneuron	ENSG00000168843	FSTL5	91.68	98.58	0.6	0.000561002
sociability	Cerebral cortex Cx Cingulate gyrus rostral CgGr Ventral division of MFC A24	LAMP5-LHX6_and_Chandelier	ENSG00000168843	FSTL5	95.37	98.58	0.74	0.000561002
sociability	Cerebral cortex Cx Inferior frontal gyrus IFG Ventrolateral prefrontal cortex A44 A45	LAMP5-LHX6_and_Chandelier	ENSG00000168843	FSTL5	92.92	98.58	0.68	0.000561002
sociability	Cerebral cortex Cx Caudal cingulate gyrus CgGC A23	CGE_interneuron	ENSG00000168843	FSTL5	94.9	98.58	0.74	0.000561002
sociability	Cerebral cortex Cx Caudal cingulate gyrus CgGC A23	LAMP5-LHX6_and_Chandelier	ENSG00000168843	FSTL5	97.77	98.58	0.87	0.000561002
sociability	Cerebral cortex Cx Transverse temporal gyrus TTG Primary auditory cortex A1C	CGE_interneuron	ENSG00000168843	FSTL5	92.26	98.58	0.64	0.000561002
sociability	Cerebral cortex Cx Transverse temporal gyrus TTG Primary auditory cortex A1C	LAMP5-LHX6_and_Chandelier	ENSG00000168843	FSTL5	97.13	98.58	0.84	0.000561002
sociability	Perirhinal cortex area 35 A35 rostral subdivision of area 35 A35r	Astrocyte	ENSG00000168843	FSTL5	95.79	98.58	0.77	0.000561002
sociability	Cerebral cortex Cx Subcallosal Gyrus SCG Subgenual subcallosal division of MFC A25	LAMP5-LHX6_and_Chandelier	ENSG00000168843	FSTL5	94.64	98.58	0.72	0.000561002
sociability	Head of hippocampus HiH Uncal DG CA4	CGE_interneuron	ENSG00000168843	FSTL5	91.83	98.58	0.57	0.000561002
sociability	Head of hippocampus HiH Uncal DG CA4	LAMP5-LHX6_and_Chandelier	ENSG00000168843	FSTL5	90.85	98.58	0.54	0.000561002
sociability	Cerebral cortex Cx Anterior parahippocampal gyrus posterior part APH Medial entorhinal cortex MEC	CGE_interneuron	ENSG00000168843	FSTL5	92.86	98.58	0.63	0.000561002
sociability	Cerebral cortex Cx Anterior parahippocampal gyrus posterior part APH Medial entorhinal cortex MEC	LAMP5-LHX6_and_Chandelier	ENSG00000168843	FSTL5	93.86	98.58	0.67	0.000561002
sociability	Cerebral cortex Cx Gyrus rectus ReG Medial orbitofrontal cortex A14	CGE_interneuron	ENSG00000168843	FSTL5	91.64	98.58	0.56	0.000561002
sociability	Cerebral cortex Cx Gyrus rectus ReG Medial orbitofrontal cortex A14	LAMP5-LHX6_and_Chandelier	ENSG00000168843	FSTL5	95.97	98.58	0.72	0.000561002
sociability	Tail of Hippocampus HiT Caudal Hippocampus CA4-DGC	CGE_interneuron	ENSG00000168843	FSTL5	93.49	98.58	0.59	0.000561002
sociability	Tail of Hippocampus HiT Caudal Hippocampus CA4-DGC	LAMP5-LHX6_and_Chandelier	ENSG00000168843	FSTL5	92.02	98.58	0.56	0.000561002
sociability	Cerebral cortex Cx Supramarginal gyrus SMG A40	CGE_interneuron	ENSG00000168843	FSTL5	90.08	98.58	0.56	0.000561002
sociability	Cerebral cortex Cx Supramarginal gyrus SMG A40	LAMP5-LHX6_and_Chandelier	ENSG00000168843	FSTL5	94.99	98.58	0.72	0.000561002
sociability	Cerebral cortex Cx Posterior parahippocampal gyrus PPH TH-TL	LAMP5-LHX6_and_Chandelier	ENSG00000168843	FSTL5	93.88	98.58	0.65	0.000561002
sociability	Cerebral cortex Cx Temporal pole TP Temporopolar area A38	LAMP5-LHX6_and_Chandelier	ENSG00000168843	FSTL5	93.44	98.58	0.6	0.000561002
edge_pheno286	Head of hippocampus HiH Uncal DG CA4	Upper_rhombic_lip	ENSG00000136940	PDCL	90.83	99.66	0.87	0.00056477
sociability	Body of hippocampus HiB Rostral DGC A4	Vascular	ENSG00000126458	RRAS	91.96	98.56	0.82	0.000566363
sociability	Cerebral cortex Cx Anterior parahippocampal gyrus AG Lateral entorhinal cortex LEC	Vascular	ENSG00000126458	RRAS	93.25	98.56	0.86	0.000566363
sociability	Cerebral cortex Cx Superior Temporal Gyrus STG	Vascular	ENSG00000126458	RRAS	93.53	98.56	0.86	0.000566363
sociability	Cerebral cortex Cx Cingulate gyrus retrosplenial CgGrs A29 A30	Fibroblast	ENSG00000126458	RRAS	91.41	98.56	0.85	0.000566363
sociability	Cerebral cortex Cx Caudal cingulate gyrus CgGC A23	Vascular	ENSG00000126458	RRAS	95.38	98.56	0.9	0.000566363
sociability	Cerebral cortex Cx Transverse temporal gyrus TTG Primary auditory cortex A1C	Vascular	ENSG00000126458	RRAS	91.5	98.56	0.83	0.000566363
sociability	Perirhinal cortex area 35 A35 rostral subdivision of area 35 A35r	Vascular	ENSG00000126458	RRAS	95.12	98.56	0.85	0.000566363
edge_pheno1698	Perirhinal cortex area 35 A35 rostral subdivision of area 35 A35r	Astrocyte	ENSG00000145934	TENM2	95.5	98.46	0.76	0.000566363
sociability	Cerebral cortex Cx Subcallosal Gyrus SCG Subgenual subcallosal division of MFC A25	Vascular	ENSG00000126458	RRAS	95.31	98.56	0.91	0.000566363
sociability	Tail of Hippocampus HiT Caudal Hippocampus CA4-DGC	Vascular	ENSG00000126458	RRAS	95.81	98.56	0.88	0.000566363
sociability	Cerebral cortex Cx Posterior parahippocampal gyrus PPH TH-TL	Vascular	ENSG00000126458	RRAS	97.36	98.56	0.93	0.000566363
edge_pheno1698	Body of hippocampus HiB Rostral DGC A4	Hippocampal_dentate_gyrus	ENSG00000145934	TENM2	90.2	98.46	0.44	0.000566363
sociability	Cerebral cortex Cx Temporal pole TP Temporopolar area A38	Vascular	ENSG00000126458	RRAS	92.01	98.56	0.85	0.000566363
sociability	Body of hippocampus HiB Rostral DGC A4	Splatter	ENSG00000189051	RNF222	94.12	98.55	0.66	0.000567961
edge_pheno1698	Head of hippocampus HiH Uncal DG CA4	CGE_interneuron	ENSG00000171695	LKAAEAR1	91.28	98.46	0.55	0.000567961
edge_pheno1698	Head of hippocampus HiH Tail of Hippocampus HiT Subicular cortex Sub	CGE_interneuron	ENSG00000171695	LKAAEAR1	92.85	98.46	0.71	0.000567961
edge_pheno1698	Cerebral cortex Cx Posterior intermediate orbital gyrus POrG Caudal division of OFCiA13	CGE_interneuron	ENSG00000171695	LKAAEAR1	90.44	98.46	0.56	0.000567961
edge_pheno1698	Body of hippocampus HiB Rostral DGC A4	CGE_interneuron	ENSG00000171695	LKAAEAR1	92.99	98.46	0.52	0.000567961
sociability	Cerebral cortex Cx Temporal pole TP Temporopolar area A38	Amygdala_excitatory	ENSG00000189051	RNF222	99.15	98.55	0.92	0.000567961
edge_pheno1698	Head of hippocampus HiH Tail of Hippocampus HiT Subicular cortex Sub	Ependymal	ENSG00000257108	NHLRC4	91.28	98.45	0.78	0.000569563
edge_pheno1698	Cerebral cortex Cx Supramarginal gyrus SMG A40	Fibroblast	ENSG00000257108	NHLRC4	98.66	98.45	0.96	0.000569563
sociability	Cerebral cortex Cx Supraparietal lobule SPL Posterosuperior dorsal parietal cortex A5 A7	Deep-layer_intratelencephalic	ENSG00000104904	OAZ1	91.51	98.54	0.49	0.000573383
edge_pheno249	Cerebral cortex Cx Cingulate gyrus rostral CgGr Ventral division of MFC A24	Miscellaneous	ENSG00000184500	PROS1	91.02	99.8	0.52	0.000577025
edge_pheno249	Cerebral cortex Cx Inferior frontal gyrus IFG Ventrolateral prefrontal cortex A44 A45	Miscellaneous	ENSG00000184500	PROS1	92.65	99.8	0.58	0.000577025
edge_pheno249	Cerebral cortex Cx Posterior parahippocampal gyrus PPH TH-TL	CGE_interneuron	ENSG00000184500	PROS1	90.09	99.8	0.57	0.000577025
edge_pheno249	Cerebral cortex Cx Rostral gyrus RoG Dorsal division of MFC A32	Miscellaneous	ENSG00000184500	PROS1	91.48	99.8	0.5	0.000577025
edge_pheno1698	Tail of Hippocampus HiT Caudal Hippocampus CA4-DGC	Hippocampal_CA1-3	ENSG00000107831	FGF8	97.95	98.44	0.82	0.000579057
edge_pheno1698	Tail of Hippocampus HiT Caudal Hippocampus CA4-DGC	Hippocampal_CA1-3	ENSG00000107833	NPM3	96.07	98.44	0.72	0.000579057
edge_pheno1698	Tail of Hippocampus HiT Caudal Hippocampus CA4-DGC	Hippocampal_CA4	ENSG00000107831	FGF8	95.92	98.44	0.69	0.000579057
edge_pheno1698	Cerebral cortex Cx Cingulate gyrus retrosplenial CgGrs A29 A30	Hippocampal_CA1-3	ENSG00000107831	FGF8	98.2	98.44	0.88	0.000579057
edge_pheno1698	Cerebral cortex Cx Cingulate gyrus retrosplenial CgGrs A29 A30	Hippocampal_CA1-3	ENSG00000107833	NPM3	96.21	98.44	0.79	0.000579057
edge_pheno1698	Head of hippocampus HiH Uncal DG CA4	Hippocampal_CA1-3	ENSG00000107831	FGF8	90.14	98.44	0.62	0.000579057
edge_pheno1698	Head of hippocampus HiH Uncal DG CA4	Hippocampal_CA4	ENSG00000107831	FGF8	92.08	98.44	0.48	0.000579057
edge_pheno1698	Cerebral cortex Cx Cingulate gyrus rostral CgGr Ventral division of MFC A24	Miscellaneous	ENSG00000107831	FGF8	98.61	98.44	0.89	0.000579057
edge_pheno1698	Head of hippocampus HiH Tail of Hippocampus HiT Subicular cortex Sub	Hippocampal_CA1-3	ENSG00000107831	FGF8	98.14	98.44	0.88	0.000579057
edge_pheno1698	Head of hippocampus HiH Tail of Hippocampus HiT Subicular cortex Sub	Hippocampal_CA1-3	ENSG00000107833	NPM3	95.85	98.44	0.79	0.000579057
edge_pheno1698	Cerebral cortex Cx Anterior parahippocampal gyrus AG Lateral entorhinal cortex LEC	MGE_interneuron	ENSG00000107831	FGF8	91.48	98.44	0.6	0.000579057
edge_pheno1698	Cerebral cortex Cx Subcallosal Gyrus SCG Subgenual subcallosal division of MFC A25	Miscellaneous	ENSG00000107831	FGF8	96.57	98.44	0.75	0.000579057
edge_pheno1698	Cerebral cortex Cx Posterior intermediate orbital gyrus POrG Caudal division of OFCiA13	Miscellaneous	ENSG00000107831	FGF8	95.12	98.44	0.69	0.000579057
edge_pheno1698	Cerebral cortex Cx Temporal pole TP Temporopolar area A38	Amygdala_excitatory	ENSG00000107831	FGF8	96.22	98.44	0.78	0.000579057
edge_pheno1698	Body of hippocampus HiB Rostral DGC A4	Deep-layer_corticothalamic_and_6b	ENSG00000107833	NPM3	93.96	98.44	0.68	0.000579057
edge_pheno1698	Body of hippocampus HiB Rostral DGC A4	Hippocampal_CA4	ENSG00000107831	FGF8	97.99	98.44	0.79	0.000579057
edge_pheno1698	Cerebral cortex Cx Caudal cingulate gyrus CgGC A23	Miscellaneous	ENSG00000107831	FGF8	91.3	98.44	0.54	0.000579057
edge_pheno253	Cerebral cortex Cx Perirhinal gyrus PRG A35 A36	Committed_oligodendrocyte_precursor	ENSG00000213563	C8orf82	91.46	99.81	0.78	0.000579872
edge_pheno253	Cerebral cortex Cx Caudal cingulate gyrus CgGC A23	LAMP5-LHX6_and_Chandelier	ENSG00000213563	C8orf82	90.51	99.81	0.58	0.000579872
edge_pheno253	Head of hippocampus HiH Uncal DG CA4	LAMP5-LHX6_and_Chandelier	ENSG00000213563	C8orf82	96.28	99.81	0.74	0.000579872
edge_pheno253	Cerebral cortex Cx Cingulate gyrus rostral CgGr Ventral division of MFC A24	Committed_oligodendrocyte_precursor	ENSG00000213563	C8orf82	91.52	99.81	0.78	0.000579872
edge_pheno253	Body of hippocampus HiB Rostral DGC A4	Splatter	ENSG00000213563	C8orf82	90.81	99.81	0.56	0.000579872
node_pheno17	Cerebral cortex Cx Temporal pole TP Temporopolar area A38	Amygdala_excitatory	ENSG00000143476	DTL	91.58	99.35	0.65	0.000581505
node_pheno17	Body of hippocampus HiB Rostral DGC A4	Oligodendrocyte_precursor	ENSG00000143476	DTL	92.72	99.35	0.74	0.000581505
node_pheno17	Body of hippocampus HiB Rostral DGC A4	Thalamic_excitatory	ENSG00000143476	DTL	91.29	99.35	0.61	0.000581505
node_pheno17	Cerebral cortex Cx Caudal cingulate gyrus CgGC A23	Miscellaneous	ENSG00000143476	DTL	95.37	99.35	0.66	0.000581505
sociability	Cerebral cortex Cx Subcallosal Gyrus SCG Subgenual subcallosal division of MFC A25	Hippocampal_CA1-3	ENSG00000204366	ZBTB12	96.83	98.51	0.91	0.000585605
edge_pheno262	Cerebral cortex Cx Subcallosal Gyrus SCG Subgenual subcallosal division of MFC A25	CGE_interneuron	ENSG00000164651	SP8	99.79	99.72	0.98	0.000587666
edge_pheno262	Cerebral cortex Cx Subcallosal Gyrus SCG Subgenual subcallosal division of MFC A25	Splatter	ENSG00000164651	SP8	98.97	99.72	0.93	0.000587666
edge_pheno262	Cerebral cortex Cx Supramarginal gyrus SMG A40	CGE_interneuron	ENSG00000164651	SP8	99.85	99.72	0.97	0.000587666
edge_pheno262	Cerebral cortex Cx Perirhinal gyrus PRG A35 A36	CGE_interneuron	ENSG00000164651	SP8	99.94	99.72	0.98	0.000587666
edge_pheno262	Cerebral cortex Cx Supraparietal lobule SPL Posterosuperior dorsal parietal cortex A5 A7	CGE_interneuron	ENSG00000164651	SP8	99.76	99.72	0.97	0.000587666
edge_pheno262	Cerebral cortex Cx Cingulate gyrus rostral CgGr Ventral division of MFC A24	CGE_interneuron	ENSG00000164651	SP8	99.91	99.72	0.98	0.000587666
edge_pheno262	Cerebral cortex Cx Cingulate gyrus rostral CgGr Ventral division of MFC A24	Splatter	ENSG00000164651	SP8	95.44	99.72	0.79	0.000587666
edge_pheno262	Cerebral cortex Cx Anterior parahippocampal gyrus AG Lateral entorhinal cortex LEC	CGE_interneuron	ENSG00000164651	SP8	99.92	99.72	0.98	0.000587666
edge_pheno262	Cerebral cortex Cx Transverse temporal gyrus TTG Primary auditory cortex A1C	CGE_interneuron	ENSG00000164651	SP8	99.9	99.72	0.99	0.000587666
edge_pheno262	Cerebral cortex Cx Gyrus rectus ReG Medial orbitofrontal cortex A14	CGE_interneuron	ENSG00000164651	SP8	99.97	99.72	0.99	0.000587666
edge_pheno262	Head of hippocampus HiH Uncal DG CA4	CGE_interneuron	ENSG00000164651	SP8	99.88	99.72	0.98	0.000587666
edge_pheno262	Cerebral cortex Cx Inferior frontal gyrus IFG Ventrolateral prefrontal cortex A44 A45	CGE_interneuron	ENSG00000164651	SP8	99.88	99.72	0.98	0.000587666
edge_pheno262	Cerebral cortex Cx Superior Temporal Gyrus STG	CGE_interneuron	ENSG00000164651	SP8	99.95	99.72	0.99	0.000587666
edge_pheno262	Tail of Hippocampus HiT Caudal Hippocampus CA4-DGC	CGE_interneuron	ENSG00000164651	SP8	99.93	99.72	0.98	0.000587666
edge_pheno262	Cerebral cortex Cx Rostral gyrus RoG Dorsal division of MFC A32	CGE_interneuron	ENSG00000164651	SP8	99.49	99.72	0.94	0.000587666
edge_pheno262	Head of hippocampus HiH Tail of Hippocampus HiT Subicular cortex Sub	CGE_interneuron	ENSG00000164651	SP8	99.94	99.72	0.99	0.000587666
edge_pheno262	Cerebral cortex Cx Caudal cingulate gyrus CgGC A23	CGE_interneuron	ENSG00000164651	SP8	99.91	99.72	0.99	0.000587666
edge_pheno262	Body of hippocampus HiB Rostral DGC A4	CGE_interneuron	ENSG00000164651	SP8	99.97	99.72	0.99	0.000587666
edge_pheno262	Cerebral cortex Cx Posterior parahippocampal gyrus PPH TH-TL	CGE_interneuron	ENSG00000164651	SP8	99.93	99.72	0.99	0.000587666
edge_pheno262	Cerebral cortex Cx Anterior parahippocampal gyrus posterior part APH Medial entorhinal cortex MEC	CGE_interneuron	ENSG00000164651	SP8	99.72	99.72	0.95	0.000587666
edge_pheno262	Cerebral cortex Cx Posterior intermediate orbital gyrus POrG Caudal division of OFCiA13	CGE_interneuron	ENSG00000164651	SP8	99.94	99.72	0.99	0.000587666
edge_pheno262	Cerebral cortex Cx Temporal pole TP Temporopolar area A38	CGE_interneuron	ENSG00000164651	SP8	99.89	99.72	0.98	0.000587666
edge_pheno262	Cerebral cortex Cx Cingulate gyrus retrosplenial CgGrs A29 A30	CGE_interneuron	ENSG00000164651	SP8	99.67	99.72	0.96	0.000587666
node_pheno17	Head of hippocampus HiH Uncal DG CA4	CGE_interneuron	ENSG00000103269	RHBDL1	91.22	99.35	0.55	0.000588905
node_pheno17	Head of hippocampus HiH Uncal DG CA4	LAMP5-LHX6_and_Chandelier	ENSG00000103269	RHBDL1	91.37	99.35	0.56	0.000588905
node_pheno17	Tail of Hippocampus HiT Caudal Hippocampus CA4-DGC	CGE_interneuron	ENSG00000103269	RHBDL1	90.85	99.35	0.49	0.000588905
node_pheno17	Tail of Hippocampus HiT Caudal Hippocampus CA4-DGC	MGE_interneuron	ENSG00000103269	RHBDL1	90.71	99.35	0.51	0.000588905
node_pheno17	Body of hippocampus HiB Rostral DGC A4	Hippocampal_CA4	ENSG00000103269	RHBDL1	90.81	99.35	0.46	0.000588905
node_pheno17	Cerebral cortex Cx Posterior parahippocampal gyrus PPH TH-TL	Vascular	ENSG00000164379	FOXQ1	97.49	99.34	0.94	0.000591599
node_pheno17	Head of hippocampus HiH Tail of Hippocampus HiT Subicular cortex Sub	Fibroblast	ENSG00000164379	FOXQ1	94.55	99.34	0.87	0.000591599
node_pheno17	Head of hippocampus HiH Tail of Hippocampus HiT Subicular cortex Sub	Vascular	ENSG00000164379	FOXQ1	96.43	99.34	0.9	0.000591599
node_pheno17	Cerebral cortex Cx Supraparietal lobule SPL Posterosuperior dorsal parietal cortex A5 A7	Vascular	ENSG00000164379	FOXQ1	98.63	99.34	0.96	0.000591599
node_pheno17	Head of hippocampus HiH Uncal DG CA4	Fibroblast	ENSG00000164379	FOXQ1	90.89	99.34	0.81	0.000591599
node_pheno17	Head of hippocampus HiH Uncal DG CA4	Vascular	ENSG00000164379	FOXQ1	99.1	99.34	0.97	0.000591599
node_pheno17	Cerebral cortex Cx Superior Temporal Gyrus STG	Upper-layer_intratelencephalic	ENSG00000164379	FOXQ1	90.97	99.34	0.5	0.000591599
node_pheno17	Cerebral cortex Cx Superior Temporal Gyrus STG	Vascular	ENSG00000164379	FOXQ1	95.99	99.34	0.91	0.000591599
node_pheno17	Cerebral cortex Cx Cingulate gyrus retrosplenial CgGrs A29 A30	Fibroblast	ENSG00000164379	FOXQ1	91.18	99.34	0.85	0.000591599
node_pheno17	Cerebral cortex Cx Cingulate gyrus retrosplenial CgGrs A29 A30	Vascular	ENSG00000164379	FOXQ1	94.57	99.34	0.89	0.000591599
node_pheno17	Cerebral cortex Cx Supramarginal gyrus SMG A40	Fibroblast	ENSG00000164379	FOXQ1	94.93	99.34	0.89	0.000591599
node_pheno17	Cerebral cortex Cx Supramarginal gyrus SMG A40	Vascular	ENSG00000164379	FOXQ1	90.05	99.34	0.82	0.000591599
node_pheno17	Cerebral cortex Cx Posterior intermediate orbital gyrus POrG Caudal division of OFCiA13	Vascular	ENSG00000164379	FOXQ1	93.5	99.34	0.87	0.000591599
node_pheno17	Tail of Hippocampus HiT Caudal Hippocampus CA4-DGC	Fibroblast	ENSG00000164379	FOXQ1	94.35	99.34	0.86	0.000591599
node_pheno17	Tail of Hippocampus HiT Caudal Hippocampus CA4-DGC	Vascular	ENSG00000164379	FOXQ1	98.61	99.34	0.95	0.000591599
node_pheno17	Perirhinal cortex area 35 A35 rostral subdivision of area 35 A35r	Vascular	ENSG00000164379	FOXQ1	98.37	99.34	0.93	0.000591599
node_pheno17	Body of hippocampus HiB Rostral DGC A4	Fibroblast	ENSG00000164379	FOXQ1	95.74	99.34	0.89	0.000591599
node_pheno17	Body of hippocampus HiB Rostral DGC A4	Vascular	ENSG00000164379	FOXQ1	99.06	99.34	0.97	0.000591599
node_pheno17	Cerebral cortex Cx Anterior parahippocampal gyrus AG Lateral entorhinal cortex LEC	Fibroblast	ENSG00000164379	FOXQ1	93.4	99.34	0.86	0.000591599
node_pheno17	Cerebral cortex Cx Transverse temporal gyrus TTG Primary auditory cortex A1C	Vascular	ENSG00000164379	FOXQ1	90.93	99.34	0.82	0.000591599
node_pheno17	Cerebral cortex Cx Rostral gyrus RoG Dorsal division of MFC A32	Vascular	ENSG00000164379	FOXQ1	95.35	99.34	0.9	0.000591599
node_pheno17	Cerebral cortex Cx Subcallosal Gyrus SCG Subgenual subcallosal division of MFC A25	Vascular	ENSG00000164379	FOXQ1	95.4	99.34	0.91	0.000591599
node_pheno17	Cerebral cortex Cx Anterior parahippocampal gyrus posterior part APH Medial entorhinal cortex MEC	Fibroblast	ENSG00000164379	FOXQ1	92.01	99.34	0.83	0.000591599
node_pheno17	Cerebral cortex Cx Anterior parahippocampal gyrus posterior part APH Medial entorhinal cortex MEC	Vascular	ENSG00000164379	FOXQ1	98.35	99.34	0.95	0.000591599
node_pheno17	Cerebral cortex Cx Cingulate gyrus rostral CgGr Ventral division of MFC A24	Vascular	ENSG00000164379	FOXQ1	93.16	99.34	0.86	0.000591599
node_pheno17	Cerebral cortex Cx Gyrus rectus ReG Medial orbitofrontal cortex A14	Vascular	ENSG00000164379	FOXQ1	94.55	99.34	0.88	0.000591599
node_pheno17	Cerebral cortex Cx Inferior frontal gyrus IFG Ventrolateral prefrontal cortex A44 A45	Vascular	ENSG00000164379	FOXQ1	92.49	99.34	0.86	0.000591599
node_pheno17	Cerebral cortex Cx Caudal cingulate gyrus CgGC A23	Vascular	ENSG00000164379	FOXQ1	93.92	99.34	0.88	0.000591599
edge_pheno1359	Cerebral cortex Cx Perirhinal gyrus PRG A35 A36	MGE_interneuron	ENSG00000156427	FGF18	95.95	99.5	0.79	0.000597439
edge_pheno1359	Cerebral cortex Cx Supraparietal lobule SPL Posterosuperior dorsal parietal cortex A5 A7	MGE_interneuron	ENSG00000156427	FGF18	91.45	99.5	0.63	0.000597439
edge_pheno1359	Cerebral cortex Cx Cingulate gyrus rostral CgGr Ventral division of MFC A24	LAMP5-LHX6_and_Chandelier	ENSG00000156427	FGF18	92.89	99.5	0.62	0.000597439
edge_pheno1359	Cerebral cortex Cx Cingulate gyrus rostral CgGr Ventral division of MFC A24	MGE_interneuron	ENSG00000156427	FGF18	93.88	99.5	0.69	0.000597439
edge_pheno1359	Cerebral cortex Cx Transverse temporal gyrus TTG Primary auditory cortex A1C	Upper-layer_intratelencephalic	ENSG00000156427	FGF18	91.17	99.5	0.51	0.000597439
edge_pheno1359	Cerebral cortex Cx Supramarginal gyrus SMG A40	MGE_interneuron	ENSG00000156427	FGF18	94.07	99.5	0.68	0.000597439
edge_pheno1359	Head of hippocampus HiH Tail of Hippocampus HiT Subicular cortex Sub	MGE_interneuron	ENSG00000156427	FGF18	98.22	99.5	0.88	0.000597439
edge_pheno1359	Cerebral cortex Cx Temporal pole TP Temporopolar area A38	MGE_interneuron	ENSG00000156427	FGF18	93.08	99.5	0.66	0.000597439
edge_pheno1359	Cerebral cortex Cx Posterior parahippocampal gyrus PPH TH-TL	MGE_interneuron	ENSG00000156427	FGF18	96.91	99.5	0.82	0.000597439
edge_pheno1359	Head of hippocampus HiH Uncal DG CA4	MGE_interneuron	ENSG00000156427	FGF18	91.02	99.5	0.56	0.000597439
edge_pheno1359	Cerebral cortex Cx Caudal cingulate gyrus CgGC A23	MGE_interneuron	ENSG00000156427	FGF18	93.14	99.5	0.66	0.000597439
edge_pheno1359	Cerebral cortex Cx Gyrus rectus ReG Medial orbitofrontal cortex A14	LAMP5-LHX6_and_Chandelier	ENSG00000156427	FGF18	90.36	99.5	0.48	0.000597439
edge_pheno1359	Cerebral cortex Cx Gyrus rectus ReG Medial orbitofrontal cortex A14	MGE_interneuron	ENSG00000156427	FGF18	90.03	99.5	0.54	0.000597439
edge_pheno1359	Body of hippocampus HiB Rostral DGC A4	Eccentric_medium_spiny_neuron	ENSG00000156427	FGF18	97.58	99.5	0.96	0.000597439
edge_pheno1359	Body of hippocampus HiB Rostral DGC A4	Midbrain-derived_inhibitory	ENSG00000156427	FGF18	95.9	99.5	0.92	0.000597439
edge_pheno1359	Cerebral cortex Cx Anterior parahippocampal gyrus posterior part APH Medial entorhinal cortex MEC	MGE_interneuron	ENSG00000156427	FGF18	90.39	99.5	0.56	0.000597439
edge_pheno1359	Cerebral cortex Cx Superior Temporal Gyrus STG	MGE_interneuron	ENSG00000156427	FGF18	98.53	99.5	0.88	0.000597439
edge_pheno1359	Cerebral cortex Cx Superior Temporal Gyrus STG	Upper-layer_intratelencephalic	ENSG00000156427	FGF18	91	99.5	0.5	0.000597439
edge_pheno593	Cerebral cortex Cx Gyrus rectus ReG Medial orbitofrontal cortex A14	Hippocampal_CA1-3	ENSG00000153140	CETN3	90.24	99.7	0.79	0.000601011
sociability	Cerebral cortex Cx Perirhinal gyrus PRG A35 A36	CGE_interneuron	ENSG00000160161	CILP2	96.88	98.48	0.79	0.000602487
sociability	Cerebral cortex Cx Perirhinal gyrus PRG A35 A36	Vascular	ENSG00000198844	ARHGEF15	98.02	98.48	0.95	0.000602487
sociability	Body of hippocampus HiB Rostral DGC A4	CGE_interneuron	ENSG00000160161	CILP2	98.15	98.48	0.83	0.000602487
sociability	Body of hippocampus HiB Rostral DGC A4	LAMP5-LHX6_and_Chandelier	ENSG00000198844	ARHGEF15	92.39	98.48	0.55	0.000602487
sociability	Body of hippocampus HiB Rostral DGC A4	Miscellaneous	ENSG00000198844	ARHGEF15	92.56	98.48	0.61	0.000602487
sociability	Body of hippocampus HiB Rostral DGC A4	Vascular	ENSG00000198844	ARHGEF15	99.08	98.48	0.97	0.000602487
sociability	Head of hippocampus HiH Tail of Hippocampus HiT Subicular cortex Sub	CGE_interneuron	ENSG00000160161	CILP2	97.9	98.48	0.89	0.000602487
sociability	Head of hippocampus HiH Tail of Hippocampus HiT Subicular cortex Sub	Miscellaneous	ENSG00000198844	ARHGEF15	93	98.48	0.63	0.000602487
sociability	Head of hippocampus HiH Tail of Hippocampus HiT Subicular cortex Sub	Vascular	ENSG00000198844	ARHGEF15	96.66	98.48	0.91	0.000602487
sociability	Cerebral cortex Cx Supraparietal lobule SPL Posterosuperior dorsal parietal cortex A5 A7	CGE_interneuron	ENSG00000160161	CILP2	93.17	98.48	0.67	0.000602487
sociability	Cerebral cortex Cx Supraparietal lobule SPL Posterosuperior dorsal parietal cortex A5 A7	Vascular	ENSG00000198844	ARHGEF15	95.31	98.48	0.91	0.000602487
sociability	Cerebral cortex Cx Posterior intermediate orbital gyrus POrG Caudal division of OFCiA13	CGE_interneuron	ENSG00000160161	CILP2	93.4	98.48	0.66	0.000602487
sociability	Cerebral cortex Cx Posterior intermediate orbital gyrus POrG Caudal division of OFCiA13	Vascular	ENSG00000198844	ARHGEF15	96.33	98.48	0.92	0.000602487
sociability	Cerebral cortex Cx Anterior parahippocampal gyrus AG Lateral entorhinal cortex LEC	CGE_interneuron	ENSG00000160161	CILP2	96.06	98.48	0.76	0.000602487
sociability	Cerebral cortex Cx Anterior parahippocampal gyrus AG Lateral entorhinal cortex LEC	Deep-layer_near-projecting	ENSG00000198844	ARHGEF15	96.63	98.48	0.74	0.000602487
sociability	Cerebral cortex Cx Anterior parahippocampal gyrus AG Lateral entorhinal cortex LEC	Miscellaneous	ENSG00000198844	ARHGEF15	99.22	98.48	0.94	0.000602487
sociability	Cerebral cortex Cx Superior Temporal Gyrus STG	CGE_interneuron	ENSG00000160161	CILP2	94.1	98.48	0.69	0.000602487
sociability	Cerebral cortex Cx Superior Temporal Gyrus STG	Vascular	ENSG00000198844	ARHGEF15	95.24	98.48	0.89	0.000602487
sociability	Cerebral cortex Cx Cingulate gyrus retrosplenial CgGrs A29 A30	CGE_interneuron	ENSG00000160161	CILP2	90.03	98.48	0.62	0.000602487
sociability	Cerebral cortex Cx Cingulate gyrus retrosplenial CgGrs A29 A30	Miscellaneous	ENSG00000198844	ARHGEF15	94.43	98.48	0.65	0.000602487
sociability	Cerebral cortex Cx Cingulate gyrus rostral CgGr Ventral division of MFC A24	CGE_interneuron	ENSG00000160161	CILP2	95.96	98.48	0.76	0.000602487
sociability	Cerebral cortex Cx Cingulate gyrus rostral CgGr Ventral division of MFC A24	Vascular	ENSG00000198844	ARHGEF15	98.31	98.48	0.96	0.000602487
sociability	Cerebral cortex Cx Inferior frontal gyrus IFG Ventrolateral prefrontal cortex A44 A45	CGE_interneuron	ENSG00000160161	CILP2	92.4	98.48	0.65	0.000602487
sociability	Cerebral cortex Cx Inferior frontal gyrus IFG Ventrolateral prefrontal cortex A44 A45	Vascular	ENSG00000198844	ARHGEF15	90.84	98.48	0.83	0.000602487
sociability	Cerebral cortex Cx Caudal cingulate gyrus CgGC A23	Vascular	ENSG00000198844	ARHGEF15	90.39	98.48	0.81	0.000602487
sociability	Cerebral cortex Cx Transverse temporal gyrus TTG Primary auditory cortex A1C	Vascular	ENSG00000198844	ARHGEF15	97.66	98.48	0.94	0.000602487
sociability	Perirhinal cortex area 35 A35 rostral subdivision of area 35 A35r	Vascular	ENSG00000198844	ARHGEF15	99.1	98.48	0.95	0.000602487
sociability	Cerebral cortex Cx Subcallosal Gyrus SCG Subgenual subcallosal division of MFC A25	CGE_interneuron	ENSG00000160161	CILP2	90.25	98.48	0.58	0.000602487
sociability	Cerebral cortex Cx Subcallosal Gyrus SCG Subgenual subcallosal division of MFC A25	Splatter	ENSG00000160161	CILP2	96.26	98.48	0.83	0.000602487
sociability	Cerebral cortex Cx Subcallosal Gyrus SCG Subgenual subcallosal division of MFC A25	Splatter	ENSG00000198844	ARHGEF15	94.02	98.48	0.74	0.000602487
sociability	Head of hippocampus HiH Uncal DG CA4	CGE_interneuron	ENSG00000160161	CILP2	96.17	98.48	0.76	0.000602487
sociability	Head of hippocampus HiH Uncal DG CA4	Vascular	ENSG00000198844	ARHGEF15	99.38	98.48	0.98	0.000602487
sociability	Cerebral cortex Cx Anterior parahippocampal gyrus posterior part APH Medial entorhinal cortex MEC	CGE_interneuron	ENSG00000160161	CILP2	90.01	98.48	0.55	0.000602487
sociability	Cerebral cortex Cx Anterior parahippocampal gyrus posterior part APH Medial entorhinal cortex MEC	Miscellaneous	ENSG00000198844	ARHGEF15	98.48	98.48	0.9	0.000602487
sociability	Cerebral cortex Cx Gyrus rectus ReG Medial orbitofrontal cortex A14	CGE_interneuron	ENSG00000160161	CILP2	95.56	98.48	0.75	0.000602487
sociability	Tail of Hippocampus HiT Caudal Hippocampus CA4-DGC	CGE_interneuron	ENSG00000160161	CILP2	98.48	98.48	0.87	0.000602487
sociability	Tail of Hippocampus HiT Caudal Hippocampus CA4-DGC	LAMP5-LHX6_and_Chandelier	ENSG00000198844	ARHGEF15	95.02	98.48	0.68	0.000602487
sociability	Tail of Hippocampus HiT Caudal Hippocampus CA4-DGC	Vascular	ENSG00000198844	ARHGEF15	98.92	98.48	0.96	0.000602487
sociability	Cerebral cortex Cx Posterior parahippocampal gyrus PPH TH-TL	CGE_interneuron	ENSG00000160161	CILP2	92.26	98.48	0.64	0.000602487
sociability	Cerebral cortex Cx Posterior parahippocampal gyrus PPH TH-TL	Deep-layer_near-projecting	ENSG00000198844	ARHGEF15	93.18	98.48	0.67	0.000602487
sociability	Cerebral cortex Cx Posterior parahippocampal gyrus PPH TH-TL	Miscellaneous	ENSG00000198844	ARHGEF15	97.84	98.48	0.84	0.000602487
sociability	Cerebral cortex Cx Temporal pole TP Temporopolar area A38	CGE_interneuron	ENSG00000160161	CILP2	92.78	98.48	0.66	0.000602487
sociability	Cerebral cortex Cx Temporal pole TP Temporopolar area A38	Deep-layer_near-projecting	ENSG00000198844	ARHGEF15	91.26	98.48	0.62	0.000602487
sociability	Cerebral cortex Cx Temporal pole TP Temporopolar area A38	Vascular	ENSG00000198844	ARHGEF15	97.42	98.48	0.95	0.000602487
sociability	Cerebral cortex Cx Perirhinal gyrus PRG A35 A36	Amygdala_excitatory	ENSG00000124664	SPDEF	90.96	98.47	0.54	0.000604602
sociability	Head of hippocampus HiH Uncal DG CA4	Hippocampal_CA4	ENSG00000124664	SPDEF	92.75	98.47	0.5	0.000604602
sociability	Tail of Hippocampus HiT Caudal Hippocampus CA4-DGC	Deep-layer_intratelencephalic	ENSG00000124664	SPDEF	90.38	98.47	0.72	0.000604602
sociability	Cerebral cortex Cx Perirhinal gyrus PRG A35 A36	Oligodendrocyte_precursor	ENSG00000157150	TIMP4	96.8	98.46	0.88	0.000608001
sociability	Body of hippocampus HiB Rostral DGC A4	Oligodendrocyte_precursor	ENSG00000157150	TIMP4	98.11	98.46	0.91	0.000608001
sociability	Head of hippocampus HiH Tail of Hippocampus HiT Subicular cortex Sub	Oligodendrocyte_precursor	ENSG00000157150	TIMP4	97.08	98.46	0.89	0.000608001
sociability	Cerebral cortex Cx Supraparietal lobule SPL Posterosuperior dorsal parietal cortex A5 A7	Oligodendrocyte_precursor	ENSG00000157150	TIMP4	99	98.46	0.94	0.000608001
sociability	Cerebral cortex Cx Posterior intermediate orbital gyrus POrG Caudal division of OFCiA13	Oligodendrocyte_precursor	ENSG00000157150	TIMP4	99.69	98.46	0.97	0.000608001
sociability	Cerebral cortex Cx Rostral gyrus RoG Dorsal division of MFC A32	Oligodendrocyte_precursor	ENSG00000157150	TIMP4	99.55	98.46	0.97	0.000608001
sociability	Cerebral cortex Cx Anterior parahippocampal gyrus AG Lateral entorhinal cortex LEC	Fibroblast	ENSG00000157150	TIMP4	95.41	98.46	0.89	0.000608001
sociability	Cerebral cortex Cx Anterior parahippocampal gyrus AG Lateral entorhinal cortex LEC	Oligodendrocyte_precursor	ENSG00000157150	TIMP4	97.31	98.46	0.9	0.000608001
sociability	Cerebral cortex Cx Superior Temporal Gyrus STG	Oligodendrocyte_precursor	ENSG00000157150	TIMP4	99.86	98.46	0.98	0.000608001
sociability	Cerebral cortex Cx Cingulate gyrus retrosplenial CgGrs A29 A30	Oligodendrocyte_precursor	ENSG00000157150	TIMP4	99.34	98.46	0.96	0.000608001
sociability	Cerebral cortex Cx Cingulate gyrus rostral CgGr Ventral division of MFC A24	Oligodendrocyte_precursor	ENSG00000157150	TIMP4	98.98	98.46	0.95	0.000608001
sociability	Cerebral cortex Cx Inferior frontal gyrus IFG Ventrolateral prefrontal cortex A44 A45	Oligodendrocyte_precursor	ENSG00000157150	TIMP4	97.55	98.46	0.89	0.000608001
sociability	Cerebral cortex Cx Caudal cingulate gyrus CgGC A23	Oligodendrocyte_precursor	ENSG00000157150	TIMP4	99.38	98.46	0.96	0.000608001
sociability	Cerebral cortex Cx Transverse temporal gyrus TTG Primary auditory cortex A1C	Oligodendrocyte_precursor	ENSG00000157150	TIMP4	99.22	98.46	0.96	0.000608001
sociability	Cerebral cortex Cx Subcallosal Gyrus SCG Subgenual subcallosal division of MFC A25	Oligodendrocyte_precursor	ENSG00000157150	TIMP4	98.7	98.46	0.94	0.000608001
sociability	Head of hippocampus HiH Uncal DG CA4	Oligodendrocyte_precursor	ENSG00000157150	TIMP4	99.28	98.46	0.96	0.000608001
sociability	Cerebral cortex Cx Anterior parahippocampal gyrus posterior part APH Medial entorhinal cortex MEC	Fibroblast	ENSG00000157150	TIMP4	91.82	98.46	0.82	0.000608001
sociability	Cerebral cortex Cx Anterior parahippocampal gyrus posterior part APH Medial entorhinal cortex MEC	Oligodendrocyte_precursor	ENSG00000157150	TIMP4	98.33	98.46	0.93	0.000608001
sociability	Cerebral cortex Cx Gyrus rectus ReG Medial orbitofrontal cortex A14	Oligodendrocyte_precursor	ENSG00000157150	TIMP4	99.43	98.46	0.96	0.000608001
sociability	Tail of Hippocampus HiT Caudal Hippocampus CA4-DGC	Oligodendrocyte_precursor	ENSG00000157150	TIMP4	98.79	98.46	0.94	0.000608001
sociability	Cerebral cortex Cx Supramarginal gyrus SMG A40	Oligodendrocyte_precursor	ENSG00000157150	TIMP4	97.57	98.46	0.9	0.000608001
sociability	Cerebral cortex Cx Posterior parahippocampal gyrus PPH TH-TL	Oligodendrocyte_precursor	ENSG00000157150	TIMP4	98.73	98.46	0.95	0.000608001
sociability	Cerebral cortex Cx Temporal pole TP Temporopolar area A38	Oligodendrocyte_precursor	ENSG00000157150	TIMP4	97.9	98.46	0.92	0.000608001
edge_pheno253	Cerebral cortex Cx Perirhinal gyrus PRG A35 A36	Miscellaneous	ENSG00000173389	IQCF1	92.4	99.8	0.73	0.000609066
edge_pheno253	Tail of Hippocampus HiT Caudal Hippocampus CA4-DGC	Hippocampal_dentate_gyrus	ENSG00000173389	IQCF1	95.62	99.8	0.69	0.000609066
edge_pheno253	Cerebral cortex Cx Anterior parahippocampal gyrus posterior part APH Medial entorhinal cortex MEC	Eccentric_medium_spiny_neuron	ENSG00000173389	IQCF1	99.88	99.8	0.99	0.000609066
edge_pheno253	Head of hippocampus HiH Uncal DG CA4	Hippocampal_dentate_gyrus	ENSG00000173389	IQCF1	93.62	99.8	0.6	0.000609066
edge_pheno253	Cerebral cortex Cx Inferior frontal gyrus IFG Ventrolateral prefrontal cortex A44 A45	Eccentric_medium_spiny_neuron	ENSG00000173389	IQCF1	98.41	99.8	0.96	0.000609066
edge_pheno253	Head of hippocampus HiH Tail of Hippocampus HiT Subicular cortex Sub	Amygdala_excitatory	ENSG00000173389	IQCF1	91.5	99.8	0.56	0.000609066
edge_pheno253	Cerebral cortex Cx Posterior parahippocampal gyrus PPH TH-TL	Amygdala_excitatory	ENSG00000173389	IQCF1	91.72	99.8	0.54	0.000609066
edge_pheno253	Cerebral cortex Cx Anterior parahippocampal gyrus AG Lateral entorhinal cortex LEC	Amygdala_excitatory	ENSG00000173389	IQCF1	92.89	99.8	0.61	0.000609066
edge_pheno253	Cerebral cortex Cx Rostral gyrus RoG Dorsal division of MFC A32	Upper-layer_intratelencephalic	ENSG00000173389	IQCF1	91.45	99.8	0.51	0.000609066
edge_pheno253	Body of hippocampus HiB Rostral DGC A4	Hippocampal_dentate_gyrus	ENSG00000173389	IQCF1	96.63	99.8	0.63	0.000609066
edge_pheno1698	Cerebral cortex Cx Anterior parahippocampal gyrus AG Lateral entorhinal cortex LEC	Upper_rhombic_lip	ENSG00000248333	CDK11B	90.19	98.42	0.83	0.000616143
sociability	Body of hippocampus HiB Rostral DGC A4	CGE_interneuron	ENSG00000185053	SGCZ	90.41	98.46	0.46	0.000618086
sociability	Body of hippocampus HiB Rostral DGC A4	LAMP5-LHX6_and_Chandelier	ENSG00000185053	SGCZ	90.74	98.46	0.49	0.000618086
sociability	Head of hippocampus HiH Tail of Hippocampus HiT Subicular cortex Sub	LAMP5-LHX6_and_Chandelier	ENSG00000185053	SGCZ	90.73	98.46	0.6	0.000618086
sociability	Head of hippocampus HiH Tail of Hippocampus HiT Subicular cortex Sub	Oligodendrocyte_precursor	ENSG00000185053	SGCZ	90.12	98.46	0.74	0.000618086
sociability	Perirhinal cortex area 35 A35 rostral subdivision of area 35 A35r	Oligodendrocyte_precursor	ENSG00000185053	SGCZ	96.62	98.46	0.75	0.000618086
sociability	Head of hippocampus HiH Uncal DG CA4	LAMP5-LHX6_and_Chandelier	ENSG00000185053	SGCZ	90.4	98.46	0.53	0.000618086
sociability	Tail of Hippocampus HiT Caudal Hippocampus CA4-DGC	CGE_interneuron	ENSG00000185053	SGCZ	90.05	98.46	0.48	0.000618086
sociability	Tail of Hippocampus HiT Caudal Hippocampus CA4-DGC	LAMP5-LHX6_and_Chandelier	ENSG00000185053	SGCZ	93.3	98.46	0.61	0.000618086
edge_pheno1359	Cerebral cortex Cx Cingulate gyrus rostral CgGr Ventral division of MFC A24	Eccentric_medium_spiny_neuron	ENSG00000198914	POU3F3	91.45	99.49	0.8	0.000622206
edge_pheno1698	Tail of Hippocampus HiT Caudal Hippocampus CA4-DGC	Fibroblast	ENSG00000164330	EBF1	93.6	98.41	0.84	0.000623731
edge_pheno1698	Tail of Hippocampus HiT Caudal Hippocampus CA4-DGC	Vascular	ENSG00000164330	EBF1	96.02	98.41	0.89	0.000623731
edge_pheno1698	Cerebral cortex Cx Cingulate gyrus retrosplenial CgGrs A29 A30	Vascular	ENSG00000164330	EBF1	97.75	98.41	0.94	0.000623731
edge_pheno1698	Cerebral cortex Cx Gyrus rectus ReG Medial orbitofrontal cortex A14	Fibroblast	ENSG00000164330	EBF1	94.71	98.41	0.88	0.000623731
edge_pheno1698	Cerebral cortex Cx Gyrus rectus ReG Medial orbitofrontal cortex A14	Vascular	ENSG00000164330	EBF1	97.98	98.41	0.95	0.000623731
edge_pheno1698	Cerebral cortex Cx Anterior parahippocampal gyrus posterior part APH Medial entorhinal cortex MEC	Fibroblast	ENSG00000164330	EBF1	91.46	98.41	0.82	0.000623731
edge_pheno1698	Cerebral cortex Cx Anterior parahippocampal gyrus posterior part APH Medial entorhinal cortex MEC	Upper_rhombic_lip	ENSG00000164330	EBF1	96.68	98.41	0.93	0.000623731
edge_pheno1698	Cerebral cortex Cx Anterior parahippocampal gyrus posterior part APH Medial entorhinal cortex MEC	Vascular	ENSG00000164330	EBF1	96.25	98.41	0.91	0.000623731
edge_pheno1698	Head of hippocampus HiH Uncal DG CA4	Fibroblast	ENSG00000164330	EBF1	95.22	98.41	0.89	0.000623731
edge_pheno1698	Head of hippocampus HiH Uncal DG CA4	Vascular	ENSG00000164330	EBF1	97.96	98.41	0.94	0.000623731
edge_pheno1698	Cerebral cortex Cx Rostral gyrus RoG Dorsal division of MFC A32	Fibroblast	ENSG00000164330	EBF1	96.35	98.41	0.93	0.000623731
edge_pheno1698	Cerebral cortex Cx Rostral gyrus RoG Dorsal division of MFC A32	Vascular	ENSG00000164330	EBF1	94.23	98.41	0.88	0.000623731
edge_pheno1698	Cerebral cortex Cx Cingulate gyrus rostral CgGr Ventral division of MFC A24	Fibroblast	ENSG00000164330	EBF1	96.41	98.41	0.92	0.000623731
edge_pheno1698	Cerebral cortex Cx Cingulate gyrus rostral CgGr Ventral division of MFC A24	Vascular	ENSG00000164330	EBF1	97.58	98.41	0.94	0.000623731
edge_pheno1698	Head of hippocampus HiH Tail of Hippocampus HiT Subicular cortex Sub	Fibroblast	ENSG00000164330	EBF1	95.14	98.41	0.89	0.000623731
edge_pheno1698	Head of hippocampus HiH Tail of Hippocampus HiT Subicular cortex Sub	Vascular	ENSG00000164330	EBF1	96.12	98.41	0.9	0.000623731
edge_pheno1698	Cerebral cortex Cx Anterior parahippocampal gyrus AG Lateral entorhinal cortex LEC	Fibroblast	ENSG00000164330	EBF1	96.44	98.41	0.9	0.000623731
edge_pheno1698	Cerebral cortex Cx Anterior parahippocampal gyrus AG Lateral entorhinal cortex LEC	Vascular	ENSG00000164330	EBF1	98.74	98.41	0.97	0.000623731
edge_pheno1698	Perirhinal cortex area 35 A35 rostral subdivision of area 35 A35r	Vascular	ENSG00000164330	EBF1	93.23	98.41	0.82	0.000623731
edge_pheno1698	Cerebral cortex Cx Supramarginal gyrus SMG A40	Fibroblast	ENSG00000164330	EBF1	95.28	98.41	0.9	0.000623731
edge_pheno1698	Cerebral cortex Cx Supramarginal gyrus SMG A40	Vascular	ENSG00000164330	EBF1	98.22	98.41	0.95	0.000623731
edge_pheno1698	Cerebral cortex Cx Posterior parahippocampal gyrus PPH TH-TL	Fibroblast	ENSG00000164330	EBF1	94.51	98.41	0.86	0.000623731
edge_pheno1698	Cerebral cortex Cx Posterior parahippocampal gyrus PPH TH-TL	Upper_rhombic_lip	ENSG00000164330	EBF1	90.66	98.41	0.82	0.000623731
edge_pheno1698	Cerebral cortex Cx Posterior parahippocampal gyrus PPH TH-TL	Vascular	ENSG00000164330	EBF1	96.3	98.41	0.91	0.000623731
edge_pheno1698	Cerebral cortex Cx Subcallosal Gyrus SCG Subgenual subcallosal division of MFC A25	Fibroblast	ENSG00000164330	EBF1	92.55	98.41	0.86	0.000623731
edge_pheno1698	Cerebral cortex Cx Subcallosal Gyrus SCG Subgenual subcallosal division of MFC A25	Vascular	ENSG00000164330	EBF1	97.49	98.41	0.94	0.000623731
edge_pheno1698	Cerebral cortex Cx Posterior intermediate orbital gyrus POrG Caudal division of OFCiA13	Fibroblast	ENSG00000164330	EBF1	91.71	98.41	0.86	0.000623731
edge_pheno1698	Cerebral cortex Cx Posterior intermediate orbital gyrus POrG Caudal division of OFCiA13	Vascular	ENSG00000164330	EBF1	95.87	98.41	0.92	0.000623731
edge_pheno1698	Cerebral cortex Cx Inferior frontal gyrus IFG Ventrolateral prefrontal cortex A44 A45	Fibroblast	ENSG00000164330	EBF1	94.1	98.41	0.89	0.000623731
edge_pheno1698	Cerebral cortex Cx Inferior frontal gyrus IFG Ventrolateral prefrontal cortex A44 A45	Vascular	ENSG00000164330	EBF1	97.54	98.41	0.94	0.000623731
edge_pheno1698	Cerebral cortex Cx Temporal pole TP Temporopolar area A38	Fibroblast	ENSG00000164330	EBF1	91.15	98.41	0.81	0.000623731
edge_pheno1698	Cerebral cortex Cx Temporal pole TP Temporopolar area A38	Upper_rhombic_lip	ENSG00000164330	EBF1	93.21	98.41	0.87	0.000623731
edge_pheno1698	Cerebral cortex Cx Temporal pole TP Temporopolar area A38	Vascular	ENSG00000164330	EBF1	93.96	98.41	0.88	0.000623731
edge_pheno1698	Cerebral cortex Cx Perirhinal gyrus PRG A35 A36	Fibroblast	ENSG00000164330	EBF1	95.35	98.41	0.89	0.000623731
edge_pheno1698	Cerebral cortex Cx Perirhinal gyrus PRG A35 A36	Vascular	ENSG00000164330	EBF1	94.75	98.41	0.88	0.000623731
edge_pheno1698	Cerebral cortex Cx Superior Temporal Gyrus STG	Fibroblast	ENSG00000164330	EBF1	96.91	98.41	0.92	0.000623731
edge_pheno1698	Cerebral cortex Cx Superior Temporal Gyrus STG	Vascular	ENSG00000164330	EBF1	98.35	98.41	0.95	0.000623731
edge_pheno1698	Cerebral cortex Cx Transverse temporal gyrus TTG Primary auditory cortex A1C	Fibroblast	ENSG00000164330	EBF1	94.54	98.41	0.87	0.000623731
edge_pheno1698	Cerebral cortex Cx Transverse temporal gyrus TTG Primary auditory cortex A1C	Vascular	ENSG00000164330	EBF1	95.61	98.41	0.9	0.000623731
edge_pheno1698	Body of hippocampus HiB Rostral DGC A4	Fibroblast	ENSG00000164330	EBF1	93.86	98.41	0.86	0.000623731
edge_pheno1698	Body of hippocampus HiB Rostral DGC A4	Upper_rhombic_lip	ENSG00000164330	EBF1	92.68	98.41	0.88	0.000623731
edge_pheno1698	Body of hippocampus HiB Rostral DGC A4	Vascular	ENSG00000164330	EBF1	95.95	98.41	0.9	0.000623731
edge_pheno1698	Cerebral cortex Cx Caudal cingulate gyrus CgGC A23	Fibroblast	ENSG00000164330	EBF1	91.81	98.41	0.82	0.000623731
edge_pheno1698	Cerebral cortex Cx Caudal cingulate gyrus CgGC A23	Vascular	ENSG00000164330	EBF1	97.85	98.41	0.95	0.000623731
edge_pheno1698	Cerebral cortex Cx Supraparietal lobule SPL Posterosuperior dorsal parietal cortex A5 A7	Fibroblast	ENSG00000164330	EBF1	95.03	98.41	0.9	0.000623731
edge_pheno1698	Cerebral cortex Cx Supraparietal lobule SPL Posterosuperior dorsal parietal cortex A5 A7	Vascular	ENSG00000164330	EBF1	97.3	98.41	0.93	0.000623731
edge_pheno262	Cerebral cortex Cx Anterior parahippocampal gyrus AG Lateral entorhinal cortex LEC	Upper_rhombic_lip	ENSG00000146221	TCTE1	95.4	99.71	0.91	0.000624385
edge_pheno262	Body of hippocampus HiB Rostral DGC A4	Ependymal	ENSG00000146221	TCTE1	91.08	99.71	0.77	0.000624385
node_pheno17	Cerebral cortex Cx Gyrus rectus ReG Medial orbitofrontal cortex A14	Committed_oligodendrocyte_precursor	ENSG00000102796	DHRS12	98.53	99.33	0.95	0.000625915
sociability	Cerebral cortex Cx Perirhinal gyrus PRG A35 A36	Deep-layer_intratelencephalic	ENSG00000127588	GNG13	92.53	98.45	0.59	0.000627448
sociability	Cerebral cortex Cx Perirhinal gyrus PRG A35 A36	Upper-layer_intratelencephalic	ENSG00000127588	GNG13	96.81	98.45	0.73	0.000627448
sociability	Body of hippocampus HiB Rostral DGC A4	Miscellaneous	ENSG00000127588	GNG13	97.79	98.45	0.85	0.000627448
sociability	Head of hippocampus HiH Tail of Hippocampus HiT Subicular cortex Sub	Deep-layer_intratelencephalic	ENSG00000127588	GNG13	95.07	98.45	0.63	0.000627448
sociability	Head of hippocampus HiH Tail of Hippocampus HiT Subicular cortex Sub	Upper-layer_intratelencephalic	ENSG00000127588	GNG13	99.39	98.45	0.95	0.000627448
sociability	Cerebral cortex Cx Supraparietal lobule SPL Posterosuperior dorsal parietal cortex A5 A7	Deep-layer_intratelencephalic	ENSG00000127588	GNG13	93.75	98.45	0.57	0.000627448
sociability	Cerebral cortex Cx Supraparietal lobule SPL Posterosuperior dorsal parietal cortex A5 A7	Upper-layer_intratelencephalic	ENSG00000127588	GNG13	97.32	98.45	0.69	0.000627448
sociability	Cerebral cortex Cx Posterior intermediate orbital gyrus POrG Caudal division of OFCiA13	Deep-layer_intratelencephalic	ENSG00000127588	GNG13	90.34	98.45	0.45	0.000627448
sociability	Cerebral cortex Cx Posterior intermediate orbital gyrus POrG Caudal division of OFCiA13	Upper-layer_intratelencephalic	ENSG00000127588	GNG13	95.94	98.45	0.67	0.000627448
sociability	Cerebral cortex Cx Rostral gyrus RoG Dorsal division of MFC A32	Upper-layer_intratelencephalic	ENSG00000127588	GNG13	95.81	98.45	0.65	0.000627448
sociability	Cerebral cortex Cx Anterior parahippocampal gyrus AG Lateral entorhinal cortex LEC	Upper-layer_intratelencephalic	ENSG00000127588	GNG13	96.32	98.45	0.78	0.000627448
sociability	Cerebral cortex Cx Superior Temporal Gyrus STG	Upper-layer_intratelencephalic	ENSG00000127588	GNG13	96.76	98.45	0.7	0.000627448
sociability	Cerebral cortex Cx Cingulate gyrus retrosplenial CgGrs A29 A30	Miscellaneous	ENSG00000127588	GNG13	98.51	98.45	0.87	0.000627448
sociability	Cerebral cortex Cx Cingulate gyrus retrosplenial CgGrs A29 A30	Upper-layer_intratelencephalic	ENSG00000127588	GNG13	96.57	98.45	0.67	0.000627448
sociability	Cerebral cortex Cx Cingulate gyrus rostral CgGr Ventral division of MFC A24	Upper-layer_intratelencephalic	ENSG00000127588	GNG13	96.97	98.45	0.71	0.000627448
sociability	Cerebral cortex Cx Inferior frontal gyrus IFG Ventrolateral prefrontal cortex A44 A45	Deep-layer_intratelencephalic	ENSG00000127588	GNG13	92.18	98.45	0.5	0.000627448
sociability	Cerebral cortex Cx Inferior frontal gyrus IFG Ventrolateral prefrontal cortex A44 A45	Upper-layer_intratelencephalic	ENSG00000127588	GNG13	97.85	98.45	0.71	0.000627448
sociability	Cerebral cortex Cx Caudal cingulate gyrus CgGC A23	Deep-layer_intratelencephalic	ENSG00000127588	GNG13	92	98.45	0.49	0.000627448
sociability	Cerebral cortex Cx Caudal cingulate gyrus CgGC A23	Upper-layer_intratelencephalic	ENSG00000127588	GNG13	97.52	98.45	0.7	0.000627448
sociability	Cerebral cortex Cx Transverse temporal gyrus TTG Primary auditory cortex A1C	Committed_oligodendrocyte_precursor	ENSG00000127588	GNG13	96.38	98.45	0.93	0.000627448
sociability	Cerebral cortex Cx Subcallosal Gyrus SCG Subgenual subcallosal division of MFC A25	Upper-layer_intratelencephalic	ENSG00000127588	GNG13	96.66	98.45	0.7	0.000627448
sociability	Head of hippocampus HiH Uncal DG CA4	CGE_interneuron	ENSG00000127588	GNG13	96.46	98.45	0.77	0.000627448
sociability	Cerebral cortex Cx Anterior parahippocampal gyrus posterior part APH Medial entorhinal cortex MEC	Amygdala_excitatory	ENSG00000127588	GNG13	90.63	98.45	0.5	0.000627448
sociability	Cerebral cortex Cx Anterior parahippocampal gyrus posterior part APH Medial entorhinal cortex MEC	Upper-layer_intratelencephalic	ENSG00000127588	GNG13	91.41	98.45	0.55	0.000627448
sociability	Cerebral cortex Cx Gyrus rectus ReG Medial orbitofrontal cortex A14	Upper-layer_intratelencephalic	ENSG00000127588	GNG13	91.45	98.45	0.56	0.000627448
sociability	Tail of Hippocampus HiT Caudal Hippocampus CA4-DGC	CGE_interneuron	ENSG00000127588	GNG13	95.61	98.45	0.7	0.000627448
sociability	Tail of Hippocampus HiT Caudal Hippocampus CA4-DGC	Splatter	ENSG00000127588	GNG13	94.6	98.45	0.64	0.000627448
sociability	Cerebral cortex Cx Supramarginal gyrus SMG A40	Deep-layer_intratelencephalic	ENSG00000127588	GNG13	95.08	98.45	0.59	0.000627448
sociability	Cerebral cortex Cx Supramarginal gyrus SMG A40	Upper-layer_intratelencephalic	ENSG00000127588	GNG13	96.98	98.45	0.68	0.000627448
sociability	Cerebral cortex Cx Posterior parahippocampal gyrus PPH TH-TL	Deep-layer_intratelencephalic	ENSG00000127588	GNG13	91.77	98.45	0.51	0.000627448
sociability	Cerebral cortex Cx Posterior parahippocampal gyrus PPH TH-TL	Upper-layer_intratelencephalic	ENSG00000127588	GNG13	97.33	98.45	0.72	0.000627448
sociability	Cerebral cortex Cx Temporal pole TP Temporopolar area A38	Deep-layer_intratelencephalic	ENSG00000127588	GNG13	91.66	98.45	0.51	0.000627448
sociability	Cerebral cortex Cx Temporal pole TP Temporopolar area A38	Upper-layer_intratelencephalic	ENSG00000127588	GNG13	95.46	98.45	0.66	0.000627448
edge_pheno249	Cerebral cortex Cx Subcallosal Gyrus SCG Subgenual subcallosal division of MFC A25	Committed_oligodendrocyte_precursor	ENSG00000174611	KY	90.05	99.79	0.77	0.000630083
edge_pheno249	Head of hippocampus HiH Tail of Hippocampus HiT Subicular cortex Sub	Committed_oligodendrocyte_precursor	ENSG00000174611	KY	94.22	99.79	0.79	0.000630083
edge_pheno249	Tail of Hippocampus HiT Caudal Hippocampus CA4-DGC	Committed_oligodendrocyte_precursor	ENSG00000174611	KY	93.8	99.79	0.82	0.000630083
edge_pheno249	Cerebral cortex Cx Anterior parahippocampal gyrus AG Lateral entorhinal cortex LEC	Committed_oligodendrocyte_precursor	ENSG00000174611	KY	94.56	99.79	0.84	0.000630083
edge_pheno249	Cerebral cortex Cx Posterior parahippocampal gyrus PPH TH-TL	Committed_oligodendrocyte_precursor	ENSG00000174611	KY	90.7	99.79	0.75	0.000630083
edge_pheno249	Perirhinal cortex area 35 A35 rostral subdivision of area 35 A35r	Committed_oligodendrocyte_precursor	ENSG00000174611	KY	98.61	99.79	0.91	0.000630083
edge_pheno249	Body of hippocampus HiB Rostral DGC A4	Committed_oligodendrocyte_precursor	ENSG00000174611	KY	96.45	99.79	0.87	0.000630083
edge_pheno249	Cerebral cortex Cx Superior Temporal Gyrus STG	Committed_oligodendrocyte_precursor	ENSG00000174611	KY	93.6	99.79	0.82	0.000630083
edge_pheno249	Head of hippocampus HiH Uncal DG CA4	Committed_oligodendrocyte_precursor	ENSG00000174611	KY	98.07	99.79	0.9	0.000630083
edge_pheno249	Head of hippocampus HiH Uncal DG CA4	Oligodendrocyte_precursor	ENSG00000174611	KY	91.44	99.79	0.72	0.000630083
edge_pheno249	Cerebral cortex Cx Temporal pole TP Temporopolar area A38	Committed_oligodendrocyte_precursor	ENSG00000174611	KY	90.5	99.79	0.76	0.000630083
edge_pheno253	Cerebral cortex Cx Subcallosal Gyrus SCG Subgenual subcallosal division of MFC A25	CGE_interneuron	ENSG00000254402	LRRC24	92.8	99.79	0.67	0.000631846
edge_pheno253	Cerebral cortex Cx Subcallosal Gyrus SCG Subgenual subcallosal division of MFC A25	LAMP5-LHX6_and_Chandelier	ENSG00000254402	LRRC24	94.41	99.79	0.7	0.000631846
edge_pheno253	Cerebral cortex Cx Supramarginal gyrus SMG A40	CGE_interneuron	ENSG00000254402	LRRC24	93.24	99.79	0.66	0.000631846
edge_pheno253	Cerebral cortex Cx Supramarginal gyrus SMG A40	LAMP5-LHX6_and_Chandelier	ENSG00000254402	LRRC24	92.43	99.79	0.62	0.000631846
sociability	Cerebral cortex Cx Supraparietal lobule SPL Posterosuperior dorsal parietal cortex A5 A7	Upper-layer_intratelencephalic	ENSG00000227057	WDR46	90.65	98.43	0.5	0.000631846
edge_pheno253	Cerebral cortex Cx Perirhinal gyrus PRG A35 A36	LAMP5-LHX6_and_Chandelier	ENSG00000254402	LRRC24	91.21	99.79	0.57	0.000631846
edge_pheno253	Tail of Hippocampus HiT Caudal Hippocampus CA4-DGC	CGE_interneuron	ENSG00000254402	LRRC24	91.36	99.79	0.51	0.000631846
edge_pheno253	Cerebral cortex Cx Caudal cingulate gyrus CgGC A23	CGE_interneuron	ENSG00000254402	LRRC24	90.07	99.79	0.56	0.000631846
edge_pheno253	Cerebral cortex Cx Caudal cingulate gyrus CgGC A23	LAMP5-LHX6_and_Chandelier	ENSG00000254402	LRRC24	92.29	99.79	0.65	0.000631846
sociability	Cerebral cortex Cx Superior Temporal Gyrus STG	Upper-layer_intratelencephalic	ENSG00000227057	WDR46	91.34	98.43	0.51	0.000631846
edge_pheno253	Cerebral cortex Cx Anterior parahippocampal gyrus posterior part APH Medial entorhinal cortex MEC	CGE_interneuron	ENSG00000254402	LRRC24	96.01	99.79	0.71	0.000631846
edge_pheno253	Cerebral cortex Cx Anterior parahippocampal gyrus posterior part APH Medial entorhinal cortex MEC	LAMP5-LHX6_and_Chandelier	ENSG00000254402	LRRC24	91.95	99.79	0.59	0.000631846
edge_pheno253	Head of hippocampus HiH Uncal DG CA4	CGE_interneuron	ENSG00000254402	LRRC24	92.93	99.79	0.61	0.000631846
edge_pheno253	Head of hippocampus HiH Uncal DG CA4	LAMP5-LHX6_and_Chandelier	ENSG00000254402	LRRC24	90.84	99.79	0.54	0.000631846
edge_pheno253	Cerebral cortex Cx Transverse temporal gyrus TTG Primary auditory cortex A1C	CGE_interneuron	ENSG00000254402	LRRC24	93.27	99.79	0.67	0.000631846
edge_pheno253	Cerebral cortex Cx Transverse temporal gyrus TTG Primary auditory cortex A1C	LAMP5-LHX6_and_Chandelier	ENSG00000254402	LRRC24	91.79	99.79	0.62	0.000631846
edge_pheno253	Cerebral cortex Cx Inferior frontal gyrus IFG Ventrolateral prefrontal cortex A44 A45	CGE_interneuron	ENSG00000254402	LRRC24	95.31	99.79	0.74	0.000631846
edge_pheno253	Cerebral cortex Cx Inferior frontal gyrus IFG Ventrolateral prefrontal cortex A44 A45	LAMP5-LHX6_and_Chandelier	ENSG00000254402	LRRC24	90.57	99.79	0.59	0.000631846
edge_pheno253	Cerebral cortex Cx Cingulate gyrus rostral CgGr Ventral division of MFC A24	LAMP5-LHX6_and_Chandelier	ENSG00000254402	LRRC24	90.49	99.79	0.53	0.000631846
edge_pheno253	Head of hippocampus HiH Tail of Hippocampus HiT Subicular cortex Sub	CGE_interneuron	ENSG00000254402	LRRC24	92.71	99.79	0.71	0.000631846
edge_pheno253	Cerebral cortex Cx Posterior parahippocampal gyrus PPH TH-TL	CGE_interneuron	ENSG00000254402	LRRC24	92.99	99.79	0.67	0.000631846
edge_pheno253	Cerebral cortex Cx Posterior parahippocampal gyrus PPH TH-TL	LAMP5-LHX6_and_Chandelier	ENSG00000254402	LRRC24	91.26	99.79	0.55	0.000631846
edge_pheno253	Cerebral cortex Cx Temporal pole TP Temporopolar area A38	Upper_rhombic_lip	ENSG00000254402	LRRC24	93.29	99.79	0.87	0.000631846
edge_pheno253	Cerebral cortex Cx Anterior parahippocampal gyrus AG Lateral entorhinal cortex LEC	CGE_interneuron	ENSG00000254402	LRRC24	96.07	99.79	0.76	0.000631846
edge_pheno253	Cerebral cortex Cx Anterior parahippocampal gyrus AG Lateral entorhinal cortex LEC	LAMP5-LHX6_and_Chandelier	ENSG00000254402	LRRC24	93.88	99.79	0.68	0.000631846
edge_pheno253	Cerebral cortex Cx Rostral gyrus RoG Dorsal division of MFC A32	LAMP5-LHX6_and_Chandelier	ENSG00000254402	LRRC24	91.37	99.79	0.66	0.000631846
edge_pheno253	Body of hippocampus HiB Rostral DGC A4	CGE_interneuron	ENSG00000254402	LRRC24	95.25	99.79	0.64	0.000631846
edge_pheno253	Cerebral cortex Cx Superior Temporal Gyrus STG	CGE_interneuron	ENSG00000254402	LRRC24	93.69	99.79	0.68	0.000631846
edge_pheno253	Cerebral cortex Cx Gyrus rectus ReG Medial orbitofrontal cortex A14	CGE_interneuron	ENSG00000254402	LRRC24	93.57	99.79	0.64	0.000631846
edge_pheno262	Cerebral cortex Cx Subcallosal Gyrus SCG Subgenual subcallosal division of MFC A25	Vascular	ENSG00000141682	PMAIP1	99.94	99.71	1	0.000635608
edge_pheno262	Cerebral cortex Cx Supramarginal gyrus SMG A40	Vascular	ENSG00000141682	PMAIP1	96.88	99.71	0.93	0.000635608
edge_pheno262	Cerebral cortex Cx Perirhinal gyrus PRG A35 A36	Vascular	ENSG00000141682	PMAIP1	99.37	99.71	0.98	0.000635608
edge_pheno262	Cerebral cortex Cx Supraparietal lobule SPL Posterosuperior dorsal parietal cortex A5 A7	Vascular	ENSG00000141682	PMAIP1	99.53	99.71	0.98	0.000635608
edge_pheno262	Cerebral cortex Cx Cingulate gyrus rostral CgGr Ventral division of MFC A24	Vascular	ENSG00000141682	PMAIP1	99.63	99.71	0.99	0.000635608
edge_pheno262	Cerebral cortex Cx Anterior parahippocampal gyrus AG Lateral entorhinal cortex LEC	Vascular	ENSG00000141682	PMAIP1	99.69	99.71	0.99	0.000635608
edge_pheno262	Cerebral cortex Cx Transverse temporal gyrus TTG Primary auditory cortex A1C	Vascular	ENSG00000141682	PMAIP1	99.89	99.71	0.99	0.000635608
edge_pheno262	Cerebral cortex Cx Gyrus rectus ReG Medial orbitofrontal cortex A14	Vascular	ENSG00000141682	PMAIP1	90.27	99.71	0.8	0.000635608
edge_pheno262	Head of hippocampus HiH Uncal DG CA4	Vascular	ENSG00000141682	PMAIP1	99.86	99.71	0.99	0.000635608
edge_pheno262	Cerebral cortex Cx Inferior frontal gyrus IFG Ventrolateral prefrontal cortex A44 A45	Vascular	ENSG00000141682	PMAIP1	99.85	99.71	0.99	0.000635608
edge_pheno262	Cerebral cortex Cx Superior Temporal Gyrus STG	Vascular	ENSG00000141682	PMAIP1	99.31	99.71	0.97	0.000635608
edge_pheno262	Tail of Hippocampus HiT Caudal Hippocampus CA4-DGC	Vascular	ENSG00000141682	PMAIP1	99.55	99.71	0.98	0.000635608
edge_pheno262	Head of hippocampus HiH Tail of Hippocampus HiT Subicular cortex Sub	Vascular	ENSG00000141682	PMAIP1	99.88	99.71	0.99	0.000635608
edge_pheno262	Perirhinal cortex area 35 A35 rostral subdivision of area 35 A35r	Vascular	ENSG00000141682	PMAIP1	97.37	99.71	0.91	0.000635608
edge_pheno262	Cerebral cortex Cx Caudal cingulate gyrus CgGC A23	Vascular	ENSG00000141682	PMAIP1	95.74	99.71	0.9	0.000635608
edge_pheno262	Body of hippocampus HiB Rostral DGC A4	Vascular	ENSG00000141682	PMAIP1	99.88	99.71	0.99	0.000635608
edge_pheno262	Cerebral cortex Cx Posterior parahippocampal gyrus PPH TH-TL	Vascular	ENSG00000141682	PMAIP1	99.68	99.71	0.99	0.000635608
edge_pheno262	Cerebral cortex Cx Posterior intermediate orbital gyrus POrG Caudal division of OFCiA13	Vascular	ENSG00000141682	PMAIP1	95.55	99.71	0.91	0.000635608
edge_pheno262	Cerebral cortex Cx Temporal pole TP Temporopolar area A38	Amygdala_excitatory	ENSG00000141682	PMAIP1	94.72	99.71	0.74	0.000635608
edge_pheno262	Cerebral cortex Cx Temporal pole TP Temporopolar area A38	Vascular	ENSG00000141682	PMAIP1	99.06	99.71	0.97	0.000635608
edge_pheno262	Cerebral cortex Cx Cingulate gyrus retrosplenial CgGrs A29 A30	Vascular	ENSG00000141682	PMAIP1	99.77	99.71	0.99	0.000635608
edge_pheno1698	Perirhinal cortex area 35 A35 rostral subdivision of area 35 A35r	Astrocyte	ENSG00000152078	TMEM56	91.84	98.39	0.67	0.00064409
sociability	Cerebral cortex Cx Inferior frontal gyrus IFG Ventrolateral prefrontal cortex A44 A45	Miscellaneous	ENSG00000221823	PPP3R1	90.86	98.41	0.53	0.000644989
sociability	Cerebral cortex Cx Transverse temporal gyrus TTG Primary auditory cortex A1C	Upper-layer_intratelencephalic	ENSG00000221823	PPP3R1	90.41	98.41	0.49	0.000644989
sociability	Tail of Hippocampus HiT Caudal Hippocampus CA4-DGC	Hippocampal_CA1-3	ENSG00000221823	PPP3R1	94.78	98.41	0.65	0.000644989
edge_pheno816	Tail of Hippocampus HiT Caudal Hippocampus CA4-DGC	Hippocampal_dentate_gyrus	ENSG00000154640	BTG3	90.24	99.7	0.55	0.000648371
edge_pheno286	Cerebral cortex Cx Subcallosal Gyrus SCG Subgenual subcallosal division of MFC A25	Upper-layer_intratelencephalic	ENSG00000196415	PRTN3	97.43	99.65	0.72	0.000651995
edge_pheno286	Cerebral cortex Cx Supramarginal gyrus SMG A40	Upper-layer_intratelencephalic	ENSG00000196415	PRTN3	98.47	99.65	0.72	0.000651995
edge_pheno286	Cerebral cortex Cx Cingulate gyrus retrosplenial CgGrs A29 A30	Upper-layer_intratelencephalic	ENSG00000196415	PRTN3	97.26	99.65	0.7	0.000651995
edge_pheno286	Cerebral cortex Cx Cingulate gyrus rostral CgGr Ventral division of MFC A24	Upper-layer_intratelencephalic	ENSG00000196415	PRTN3	96.95	99.65	0.71	0.000651995
edge_pheno286	Cerebral cortex Cx Caudal cingulate gyrus CgGC A23	Upper-layer_intratelencephalic	ENSG00000196415	PRTN3	98.38	99.65	0.73	0.000651995
edge_pheno286	Cerebral cortex Cx Transverse temporal gyrus TTG Primary auditory cortex A1C	Upper-layer_intratelencephalic	ENSG00000196415	PRTN3	98.13	99.65	0.71	0.000651995
edge_pheno286	Cerebral cortex Cx Gyrus rectus ReG Medial orbitofrontal cortex A14	Upper-layer_intratelencephalic	ENSG00000196415	PRTN3	96.75	99.65	0.68	0.000651995
edge_pheno286	Cerebral cortex Cx Inferior frontal gyrus IFG Ventrolateral prefrontal cortex A44 A45	Upper-layer_intratelencephalic	ENSG00000196415	PRTN3	97.52	99.65	0.71	0.000651995
edge_pheno286	Cerebral cortex Cx Anterior parahippocampal gyrus posterior part APH Medial entorhinal cortex MEC	Eccentric_medium_spiny_neuron	ENSG00000196415	PRTN3	91.79	99.65	0.8	0.000651995
edge_pheno286	Tail of Hippocampus HiT Caudal Hippocampus CA4-DGC	Deep-layer_corticothalamic_and_6b	ENSG00000196415	PRTN3	96.39	99.65	0.89	0.000651995
edge_pheno286	Tail of Hippocampus HiT Caudal Hippocampus CA4-DGC	Upper-layer_intratelencephalic	ENSG00000196415	PRTN3	91.52	99.65	0.68	0.000651995
edge_pheno286	Cerebral cortex Cx Rostral gyrus RoG Dorsal division of MFC A32	Upper-layer_intratelencephalic	ENSG00000196415	PRTN3	98.25	99.65	0.73	0.000651995
edge_pheno286	Head of hippocampus HiH Tail of Hippocampus HiT Subicular cortex Sub	Upper-layer_intratelencephalic	ENSG00000196415	PRTN3	98.71	99.65	0.92	0.000651995
edge_pheno286	Cerebral cortex Cx Anterior parahippocampal gyrus AG Lateral entorhinal cortex LEC	Upper-layer_intratelencephalic	ENSG00000196415	PRTN3	96.02	99.65	0.76	0.000651995
edge_pheno286	Cerebral cortex Cx Supraparietal lobule SPL Posterosuperior dorsal parietal cortex A5 A7	Upper-layer_intratelencephalic	ENSG00000196415	PRTN3	98.12	99.65	0.71	0.000651995
edge_pheno286	Cerebral cortex Cx Posterior parahippocampal gyrus PPH TH-TL	Upper-layer_intratelencephalic	ENSG00000196415	PRTN3	97.16	99.65	0.71	0.000651995
edge_pheno286	Body of hippocampus HiB Rostral DGC A4	Miscellaneous	ENSG00000196415	PRTN3	95.05	99.65	0.71	0.000651995
edge_pheno286	Cerebral cortex Cx Superior Temporal Gyrus STG	Upper-layer_intratelencephalic	ENSG00000196415	PRTN3	97.41	99.65	0.73	0.000651995
edge_pheno286	Cerebral cortex Cx Perirhinal gyrus PRG A35 A36	Medium_spiny_neuron	ENSG00000196415	PRTN3	95.42	99.65	0.76	0.000651995
edge_pheno286	Cerebral cortex Cx Posterior intermediate orbital gyrus POrG Caudal division of OFCiA13	Upper-layer_intratelencephalic	ENSG00000196415	PRTN3	97.94	99.65	0.72	0.000651995
edge_pheno1142	Tail of Hippocampus HiT Caudal Hippocampus CA4-DGC	Fibroblast	ENSG00000144730	IL17RD	92.46	99.41	0.82	0.000653587
edge_pheno1142	Cerebral cortex Cx Supraparietal lobule SPL Posterosuperior dorsal parietal cortex A5 A7	Choroid_plexus	ENSG00000144730	IL17RD	92.53	99.41	0.86	0.000653587
edge_pheno1142	Cerebral cortex Cx Cingulate gyrus retrosplenial CgGrs A29 A30	Fibroblast	ENSG00000144730	IL17RD	91.6	99.41	0.85	0.000653587
edge_pheno1142	Cerebral cortex Cx Superior Temporal Gyrus STG	Fibroblast	ENSG00000144730	IL17RD	92.41	99.41	0.84	0.000653587
edge_pheno1142	Cerebral cortex Cx Transverse temporal gyrus TTG Primary auditory cortex A1C	Fibroblast	ENSG00000144730	IL17RD	97.63	99.41	0.93	0.000653587
edge_pheno1142	Cerebral cortex Cx Supramarginal gyrus SMG A40	Fibroblast	ENSG00000144730	IL17RD	95.97	99.41	0.91	0.000653587
edge_pheno1142	Cerebral cortex Cx Caudal cingulate gyrus CgGC A23	Fibroblast	ENSG00000144730	IL17RD	90.96	99.41	0.8	0.000653587
edge_pheno1142	Body of hippocampus HiB Rostral DGC A4	Choroid_plexus	ENSG00000144730	IL17RD	92.27	99.41	0.79	0.000653587
node_pheno17	Cerebral cortex Cx Supraparietal lobule SPL Posterosuperior dorsal parietal cortex A5 A7	Deep-layer_near-projecting	ENSG00000242866	STRC	90.44	99.32	0.61	0.00065427
node_pheno17	Head of hippocampus HiH Uncal DG CA4	Hippocampal_dentate_gyrus	ENSG00000242866	STRC	91.41	99.32	0.54	0.00065427
node_pheno17	Cerebral cortex Cx Superior Temporal Gyrus STG	Deep-layer_intratelencephalic	ENSG00000242866	STRC	93.45	99.32	0.54	0.00065427
node_pheno17	Cerebral cortex Cx Supramarginal gyrus SMG A40	Deep-layer_near-projecting	ENSG00000242866	STRC	92.65	99.32	0.68	0.00065427
node_pheno17	Cerebral cortex Cx Temporal pole TP Temporopolar area A38	Deep-layer_near-projecting	ENSG00000242866	STRC	92.42	99.32	0.67	0.00065427
node_pheno17	Cerebral cortex Cx Temporal pole TP Temporopolar area A38	Miscellaneous	ENSG00000242866	STRC	95.82	99.32	0.74	0.00065427
node_pheno17	Cerebral cortex Cx Transverse temporal gyrus TTG Primary auditory cortex A1C	Miscellaneous	ENSG00000242866	STRC	95.33	99.32	0.78	0.00065427
node_pheno17	Cerebral cortex Cx Cingulate gyrus rostral CgGr Ventral division of MFC A24	Miscellaneous	ENSG00000242866	STRC	92.35	99.32	0.56	0.00065427
node_pheno17	Cerebral cortex Cx Gyrus rectus ReG Medial orbitofrontal cortex A14	Deep-layer_near-projecting	ENSG00000242866	STRC	90.51	99.32	0.62	0.00065427
node_pheno17	Head of hippocampus HiH Tail of Hippocampus HiT Subicular cortex Sub	Ependymal	ENSG00000212993	POU5F1B	97.25	99.32	0.91	0.000654498
node_pheno17	Head of hippocampus HiH Uncal DG CA4	Committed_oligodendrocyte_precursor	ENSG00000212993	POU5F1B	92.96	99.32	0.74	0.000654498
node_pheno17	Body of hippocampus HiB Rostral DGC A4	Choroid_plexus	ENSG00000212993	POU5F1B	90.43	99.32	0.75	0.000654498
node_pheno17	Cerebral cortex Cx Rostral gyrus RoG Dorsal division of MFC A32	Miscellaneous	ENSG00000212993	POU5F1B	97.8	99.32	0.73	0.000654498
edge_pheno1698	Cerebral cortex Cx Cingulate gyrus retrosplenial CgGrs A29 A30	Astrocyte	ENSG00000124935	SCGB1D2	91.65	98.36	0.83	0.000656096
edge_pheno1698	Cerebral cortex Cx Anterior parahippocampal gyrus posterior part APH Medial entorhinal cortex MEC	Splatter	ENSG00000124935	SCGB1D2	99	98.36	0.88	0.000656096
edge_pheno1698	Head of hippocampus HiH Uncal DG CA4	Astrocyte	ENSG00000124935	SCGB1D2	93.97	98.36	0.81	0.000656096
edge_pheno1698	Head of hippocampus HiH Tail of Hippocampus HiT Subicular cortex Sub	Astrocyte	ENSG00000124935	SCGB1D2	92.15	98.36	0.8	0.000656096
edge_pheno1698	Cerebral cortex Cx Posterior intermediate orbital gyrus POrG Caudal division of OFCiA13	Astrocyte	ENSG00000124935	SCGB1D2	91.18	98.36	0.8	0.000656096
edge_pheno1698	Cerebral cortex Cx Perirhinal gyrus PRG A35 A36	Astrocyte	ENSG00000124935	SCGB1D2	91.69	98.36	0.81	0.000656096
edge_pheno1698	Cerebral cortex Cx Caudal cingulate gyrus CgGC A23	Astrocyte	ENSG00000124935	SCGB1D2	90.94	98.36	0.79	0.000656096
sociability	Cerebral cortex Cx Cingulate gyrus retrosplenial CgGrs A29 A30	Upper_rhombic_lip	ENSG00000120913	PDLIM2	93.38	98.39	0.89	0.00065701
sociability	Cerebral cortex Cx Gyrus rectus ReG Medial orbitofrontal cortex A14	Vascular	ENSG00000120913	PDLIM2	90.3	98.39	0.8	0.00065701
edge_pheno1205	Tail of Hippocampus HiT Caudal Hippocampus CA4-DGC	Vascular	ENSG00000111335	OAS2	93.1	99.82	0.83	0.00066045
edge_pheno1205	Cerebral cortex Cx Inferior frontal gyrus IFG Ventrolateral prefrontal cortex A44 A45	Vascular	ENSG00000111335	OAS2	90.36	99.82	0.82	0.00066045
edge_pheno1205	Cerebral cortex Cx Supraparietal lobule SPL Posterosuperior dorsal parietal cortex A5 A7	Vascular	ENSG00000111335	OAS2	92.69	99.82	0.87	0.00066045
edge_pheno1205	Body of hippocampus HiB Rostral DGC A4	Vascular	ENSG00000111335	OAS2	94.97	99.82	0.88	0.00066045
edge_pheno1205	Head of hippocampus HiH Tail of Hippocampus HiT Subicular cortex Sub	Vascular	ENSG00000111335	OAS2	91.4	99.82	0.81	0.00066045
edge_pheno1205	Cerebral cortex Cx Superior Temporal Gyrus STG	Vascular	ENSG00000111335	OAS2	97.2	99.82	0.92	0.00066045
edge_pheno1205	Cerebral cortex Cx Transverse temporal gyrus TTG Primary auditory cortex A1C	Miscellaneous	ENSG00000111335	OAS2	96.76	99.82	0.85	0.00066045
edge_pheno1205	Cerebral cortex Cx Transverse temporal gyrus TTG Primary auditory cortex A1C	Vascular	ENSG00000111335	OAS2	92.04	99.82	0.84	0.00066045
edge_pheno1205	Cerebral cortex Cx Cingulate gyrus rostral CgGr Ventral division of MFC A24	Vascular	ENSG00000111335	OAS2	94.72	99.82	0.88	0.00066045
edge_pheno1205	Cerebral cortex Cx Subcallosal Gyrus SCG Subgenual subcallosal division of MFC A25	Vascular	ENSG00000111335	OAS2	91.97	99.82	0.85	0.00066045
edge_pheno1205	Cerebral cortex Cx Cingulate gyrus retrosplenial CgGrs A29 A30	Vascular	ENSG00000111335	OAS2	93.05	99.82	0.87	0.00066045
edge_pheno1205	Head of hippocampus HiH Uncal DG CA4	Vascular	ENSG00000111335	OAS2	93.59	99.82	0.84	0.00066045
node_pheno17	Head of hippocampus HiH Uncal DG CA4	Oligodendrocyte_precursor	ENSG00000156103	MMP16	91.83	99.31	0.73	0.00066206
node_pheno17	Cerebral cortex Cx Superior Temporal Gyrus STG	Deep-layer_intratelencephalic	ENSG00000156103	MMP16	90.68	99.31	0.46	0.00066206
edge_pheno286	Cerebral cortex Cx Anterior parahippocampal gyrus posterior part APH Medial entorhinal cortex MEC	Fibroblast	ENSG00000221938	OR2A14	96.88	99.63	0.91	0.00066206
node_pheno17	Perirhinal cortex area 35 A35 rostral subdivision of area 35 A35r	Oligodendrocyte_precursor	ENSG00000156103	MMP16	92.37	99.31	0.67	0.00066206
node_pheno17	Body of hippocampus HiB Rostral DGC A4	Hippocampal_dentate_gyrus	ENSG00000156103	MMP16	90.62	99.31	0.45	0.00066206
sociability	Cerebral cortex Cx Perirhinal gyrus PRG A35 A36	Deep-layer_intratelencephalic	ENSG00000205018	AC092384.1	92.92	98.39	0.6	0.000662983
sociability	Cerebral cortex Cx Perirhinal gyrus PRG A35 A36	Upper-layer_intratelencephalic	ENSG00000205018	AC092384.1	94.65	98.39	0.67	0.000662983
sociability	Head of hippocampus HiH Tail of Hippocampus HiT Subicular cortex Sub	Amygdala_excitatory	ENSG00000205018	AC092384.1	91.9	98.39	0.57	0.000662983
sociability	Head of hippocampus HiH Tail of Hippocampus HiT Subicular cortex Sub	Deep-layer_intratelencephalic	ENSG00000205018	AC092384.1	98.6	98.39	0.84	0.000662983
sociability	Cerebral cortex Cx Supraparietal lobule SPL Posterosuperior dorsal parietal cortex A5 A7	Deep-layer_intratelencephalic	ENSG00000205018	AC092384.1	95.36	98.39	0.64	0.000662983
sociability	Cerebral cortex Cx Supraparietal lobule SPL Posterosuperior dorsal parietal cortex A5 A7	Upper-layer_intratelencephalic	ENSG00000205018	AC092384.1	96.27	98.39	0.66	0.000662983
sociability	Cerebral cortex Cx Rostral gyrus RoG Dorsal division of MFC A32	Deep-layer_intratelencephalic	ENSG00000205018	AC092384.1	93.21	98.39	0.51	0.000662983
sociability	Cerebral cortex Cx Anterior parahippocampal gyrus AG Lateral entorhinal cortex LEC	Deep-layer_intratelencephalic	ENSG00000205018	AC092384.1	95.92	98.39	0.65	0.000662983
sociability	Cerebral cortex Cx Superior Temporal Gyrus STG	Deep-layer_intratelencephalic	ENSG00000205018	AC092384.1	96	98.39	0.68	0.000662983
sociability	Cerebral cortex Cx Cingulate gyrus retrosplenial CgGrs A29 A30	Upper-layer_intratelencephalic	ENSG00000205018	AC092384.1	94.84	98.39	0.61	0.000662983
sociability	Cerebral cortex Cx Cingulate gyrus rostral CgGr Ventral division of MFC A24	Deep-layer_intratelencephalic	ENSG00000205018	AC092384.1	96.41	98.39	0.67	0.000662983
sociability	Cerebral cortex Cx Cingulate gyrus rostral CgGr Ventral division of MFC A24	Upper-layer_intratelencephalic	ENSG00000205018	AC092384.1	93.95	98.39	0.63	0.000662983
sociability	Cerebral cortex Cx Inferior frontal gyrus IFG Ventrolateral prefrontal cortex A44 A45	Deep-layer_intratelencephalic	ENSG00000205018	AC092384.1	94.2	98.39	0.57	0.000662983
sociability	Cerebral cortex Cx Inferior frontal gyrus IFG Ventrolateral prefrontal cortex A44 A45	Upper-layer_intratelencephalic	ENSG00000205018	AC092384.1	94.31	98.39	0.62	0.000662983
sociability	Cerebral cortex Cx Caudal cingulate gyrus CgGC A23	Deep-layer_intratelencephalic	ENSG00000205018	AC092384.1	93.93	98.39	0.55	0.000662983
sociability	Cerebral cortex Cx Caudal cingulate gyrus CgGC A23	Upper-layer_intratelencephalic	ENSG00000205018	AC092384.1	94.91	98.39	0.62	0.000662983
sociability	Cerebral cortex Cx Transverse temporal gyrus TTG Primary auditory cortex A1C	Deep-layer_intratelencephalic	ENSG00000205018	AC092384.1	94.62	98.39	0.59	0.000662983
sociability	Cerebral cortex Cx Subcallosal Gyrus SCG Subgenual subcallosal division of MFC A25	Deep-layer_intratelencephalic	ENSG00000205018	AC092384.1	94.05	98.39	0.57	0.000662983
sociability	Cerebral cortex Cx Anterior parahippocampal gyrus posterior part APH Medial entorhinal cortex MEC	Deep-layer_intratelencephalic	ENSG00000205018	AC092384.1	95.99	98.39	0.69	0.000662983
sociability	Tail of Hippocampus HiT Caudal Hippocampus CA4-DGC	Deep-layer_intratelencephalic	ENSG00000205018	AC092384.1	94.72	98.39	0.84	0.000662983
sociability	Cerebral cortex Cx Supramarginal gyrus SMG A40	Deep-layer_intratelencephalic	ENSG00000205018	AC092384.1	95.93	98.39	0.64	0.000662983
sociability	Cerebral cortex Cx Supramarginal gyrus SMG A40	Upper-layer_intratelencephalic	ENSG00000205018	AC092384.1	95.84	98.39	0.64	0.000662983
sociability	Cerebral cortex Cx Temporal pole TP Temporopolar area A38	Deep-layer_intratelencephalic	ENSG00000205018	AC092384.1	94.53	98.39	0.6	0.000662983
sociability	Cerebral cortex Cx Temporal pole TP Temporopolar area A38	Upper-layer_intratelencephalic	ENSG00000205018	AC092384.1	93.87	98.39	0.63	0.000662983
edge_pheno1359	Cerebral cortex Cx Supraparietal lobule SPL Posterosuperior dorsal parietal cortex A5 A7	Deep-layer_corticothalamic_and_6b	ENSG00000178235	SLITRK1	93.43	99.48	0.68	0.000664599
edge_pheno1359	Cerebral cortex Cx Cingulate gyrus retrosplenial CgGrs A29 A30	Deep-layer_corticothalamic_and_6b	ENSG00000178235	SLITRK1	91.54	99.48	0.63	0.000664599
edge_pheno1359	Tail of Hippocampus HiT Caudal Hippocampus CA4-DGC	LAMP5-LHX6_and_Chandelier	ENSG00000178235	SLITRK1	91.36	99.48	0.53	0.000664599
edge_pheno1359	Cerebral cortex Cx Rostral gyrus RoG Dorsal division of MFC A32	Deep-layer_corticothalamic_and_6b	ENSG00000178235	SLITRK1	92.42	99.48	0.54	0.000664599
edge_pheno1359	Head of hippocampus HiH Uncal DG CA4	LAMP5-LHX6_and_Chandelier	ENSG00000178235	SLITRK1	94.52	99.48	0.68	0.000664599
edge_pheno1359	Cerebral cortex Cx Posterior intermediate orbital gyrus POrG Caudal division of OFCiA13	Deep-layer_corticothalamic_and_6b	ENSG00000178235	SLITRK1	90.64	99.48	0.61	0.000664599
edge_pheno1359	Cerebral cortex Cx Gyrus rectus ReG Medial orbitofrontal cortex A14	Deep-layer_corticothalamic_and_6b	ENSG00000178235	SLITRK1	91.44	99.48	0.6	0.000664599
edge_pheno1359	Body of hippocampus HiB Rostral DGC A4	LAMP5-LHX6_and_Chandelier	ENSG00000178235	SLITRK1	95.93	99.48	0.7	0.000664599
edge_pheno1142	Cerebral cortex Cx Subcallosal Gyrus SCG Subgenual subcallosal division of MFC A25	CGE_interneuron	ENSG00000196503	ARL9	90.41	99.41	0.58	0.000667843
edge_pheno1142	Cerebral cortex Cx Perirhinal gyrus PRG A35 A36	Upper-layer_intratelencephalic	ENSG00000196503	ARL9	97.87	99.41	0.78	0.000667843
edge_pheno1142	Cerebral cortex Cx Supraparietal lobule SPL Posterosuperior dorsal parietal cortex A5 A7	Upper-layer_intratelencephalic	ENSG00000196503	ARL9	97.44	99.41	0.69	0.000667843
edge_pheno1142	Cerebral cortex Cx Cingulate gyrus retrosplenial CgGrs A29 A30	Miscellaneous	ENSG00000196503	ARL9	99.77	99.41	0.97	0.000667843
edge_pheno1142	Cerebral cortex Cx Cingulate gyrus retrosplenial CgGrs A29 A30	Upper-layer_intratelencephalic	ENSG00000196503	ARL9	95.62	99.41	0.64	0.000667843
edge_pheno1142	Head of hippocampus HiH Tail of Hippocampus HiT Subicular cortex Sub	Amygdala_excitatory	ENSG00000196503	ARL9	90.22	99.41	0.53	0.000667843
edge_pheno1142	Head of hippocampus HiH Tail of Hippocampus HiT Subicular cortex Sub	Upper-layer_intratelencephalic	ENSG00000196503	ARL9	95.1	99.41	0.77	0.000667843
edge_pheno1142	Cerebral cortex Cx Rostral gyrus RoG Dorsal division of MFC A32	Upper-layer_intratelencephalic	ENSG00000196503	ARL9	91.8	99.41	0.53	0.000667843
edge_pheno1142	Cerebral cortex Cx Anterior parahippocampal gyrus AG Lateral entorhinal cortex LEC	Upper-layer_intratelencephalic	ENSG00000196503	ARL9	97.8	99.41	0.85	0.000667843
edge_pheno1142	Cerebral cortex Cx Superior Temporal Gyrus STG	Upper-layer_intratelencephalic	ENSG00000196503	ARL9	98.46	99.41	0.8	0.000667843
edge_pheno1142	Cerebral cortex Cx Inferior frontal gyrus IFG Ventrolateral prefrontal cortex A44 A45	Upper-layer_intratelencephalic	ENSG00000196503	ARL9	93.24	99.41	0.59	0.000667843
edge_pheno1142	Cerebral cortex Cx Transverse temporal gyrus TTG Primary auditory cortex A1C	Upper-layer_intratelencephalic	ENSG00000196503	ARL9	97.47	99.41	0.69	0.000667843
edge_pheno1142	Head of hippocampus HiH Uncal DG CA4	CGE_interneuron	ENSG00000196503	ARL9	90.03	99.41	0.52	0.000667843
edge_pheno1142	Cerebral cortex Cx Posterior parahippocampal gyrus PPH TH-TL	Upper-layer_intratelencephalic	ENSG00000196503	ARL9	97.73	99.41	0.73	0.000667843
edge_pheno1142	Cerebral cortex Cx Cingulate gyrus rostral CgGr Ventral division of MFC A24	Eccentric_medium_spiny_neuron	ENSG00000196503	ARL9	90.29	99.41	0.76	0.000667843
edge_pheno1142	Cerebral cortex Cx Caudal cingulate gyrus CgGC A23	Upper-layer_intratelencephalic	ENSG00000196503	ARL9	93.44	99.41	0.58	0.000667843
edge_pheno1698	Cerebral cortex Cx Anterior parahippocampal gyrus posterior part APH Medial entorhinal cortex MEC	Medium_spiny_neuron	ENSG00000162600	OMA1	98.12	98.35	0.96	0.000671335
edge_pheno1698	Tail of Hippocampus HiT Caudal Hippocampus CA4-DGC	Oligodendrocyte	ENSG00000173253	DMRT2	95.69	98.35	0.83	0.000673906
edge_pheno1698	Cerebral cortex Cx Cingulate gyrus retrosplenial CgGrs A29 A30	Oligodendrocyte	ENSG00000173253	DMRT2	95.25	98.35	0.89	0.000673906
edge_pheno1698	Cerebral cortex Cx Gyrus rectus ReG Medial orbitofrontal cortex A14	Oligodendrocyte	ENSG00000173253	DMRT2	92.97	98.35	0.83	0.000673906
edge_pheno1698	Cerebral cortex Cx Anterior parahippocampal gyrus posterior part APH Medial entorhinal cortex MEC	Oligodendrocyte	ENSG00000173253	DMRT2	95.32	98.35	0.88	0.000673906
edge_pheno1698	Head of hippocampus HiH Uncal DG CA4	Oligodendrocyte	ENSG00000173253	DMRT2	96	98.35	0.86	0.000673906
edge_pheno1698	Cerebral cortex Cx Rostral gyrus RoG Dorsal division of MFC A32	Oligodendrocyte	ENSG00000173253	DMRT2	97.12	98.35	0.9	0.000673906
edge_pheno1698	Cerebral cortex Cx Cingulate gyrus rostral CgGr Ventral division of MFC A24	Oligodendrocyte	ENSG00000173253	DMRT2	96.97	98.35	0.91	0.000673906
sociability	Cerebral cortex Cx Transverse temporal gyrus TTG Primary auditory cortex A1C	Committed_oligodendrocyte_precursor	ENSG00000268218	AC137932	96.7	98.37	0.94	0.000673906
edge_pheno1698	Head of hippocampus HiH Tail of Hippocampus HiT Subicular cortex Sub	Oligodendrocyte	ENSG00000173253	DMRT2	96.6	98.35	0.89	0.000673906
edge_pheno1698	Cerebral cortex Cx Anterior parahippocampal gyrus AG Lateral entorhinal cortex LEC	Oligodendrocyte	ENSG00000173253	DMRT2	97.16	98.35	0.92	0.000673906
edge_pheno1698	Cerebral cortex Cx Supramarginal gyrus SMG A40	Oligodendrocyte	ENSG00000173253	DMRT2	94.85	98.35	0.87	0.000673906
edge_pheno1698	Cerebral cortex Cx Posterior parahippocampal gyrus PPH TH-TL	Oligodendrocyte	ENSG00000173253	DMRT2	96.74	98.35	0.91	0.000673906
edge_pheno1698	Cerebral cortex Cx Subcallosal Gyrus SCG Subgenual subcallosal division of MFC A25	Oligodendrocyte	ENSG00000173253	DMRT2	95.77	98.35	0.9	0.000673906
edge_pheno1698	Cerebral cortex Cx Posterior intermediate orbital gyrus POrG Caudal division of OFCiA13	Oligodendrocyte	ENSG00000173253	DMRT2	95.2	98.35	0.88	0.000673906
edge_pheno1698	Cerebral cortex Cx Inferior frontal gyrus IFG Ventrolateral prefrontal cortex A44 A45	Oligodendrocyte	ENSG00000173253	DMRT2	96.06	98.35	0.89	0.000673906
edge_pheno1698	Cerebral cortex Cx Temporal pole TP Temporopolar area A38	Oligodendrocyte	ENSG00000173253	DMRT2	97.07	98.35	0.92	0.000673906
edge_pheno1698	Cerebral cortex Cx Perirhinal gyrus PRG A35 A36	Oligodendrocyte	ENSG00000173253	DMRT2	97.33	98.35	0.92	0.000673906
edge_pheno1698	Cerebral cortex Cx Superior Temporal Gyrus STG	Oligodendrocyte	ENSG00000173253	DMRT2	93.07	98.35	0.8	0.000673906
edge_pheno1698	Cerebral cortex Cx Transverse temporal gyrus TTG Primary auditory cortex A1C	Oligodendrocyte	ENSG00000173253	DMRT2	92.81	98.35	0.83	0.000673906
edge_pheno1698	Body of hippocampus HiB Rostral DGC A4	Oligodendrocyte	ENSG00000173253	DMRT2	96.84	98.35	0.87	0.000673906
edge_pheno1698	Cerebral cortex Cx Caudal cingulate gyrus CgGC A23	Oligodendrocyte	ENSG00000173253	DMRT2	96.73	98.35	0.9	0.000673906
edge_pheno1698	Cerebral cortex Cx Supraparietal lobule SPL Posterosuperior dorsal parietal cortex A5 A7	Oligodendrocyte	ENSG00000173253	DMRT2	97.45	98.35	0.91	0.000673906
edge_pheno249	Cerebral cortex Cx Anterior parahippocampal gyrus posterior part APH Medial entorhinal cortex MEC	Oligodendrocyte_precursor	ENSG00000162946	DISC1	92.51	99.77	0.77	0.000674375
edge_pheno249	Head of hippocampus HiH Tail of Hippocampus HiT Subicular cortex Sub	Oligodendrocyte_precursor	ENSG00000162946	DISC1	95.27	99.77	0.85	0.000674375
edge_pheno249	Tail of Hippocampus HiT Caudal Hippocampus CA4-DGC	Oligodendrocyte_precursor	ENSG00000162946	DISC1	92.78	99.77	0.75	0.000674375
edge_pheno249	Cerebral cortex Cx Posterior parahippocampal gyrus PPH TH-TL	Oligodendrocyte_precursor	ENSG00000162946	DISC1	95.1	99.77	0.85	0.000674375
edge_pheno249	Cerebral cortex Cx Superior Temporal Gyrus STG	Oligodendrocyte_precursor	ENSG00000162946	DISC1	90.65	99.77	0.75	0.000674375
edge_pheno249	Cerebral cortex Cx Temporal pole TP Temporopolar area A38	Oligodendrocyte_precursor	ENSG00000162946	DISC1	91.7	99.77	0.77	0.000674375
sociability	Head of hippocampus HiH Uncal DG CA4	CGE_interneuron	ENSG00000054356	PTPRN	90.46	98.37	0.53	0.000680729
edge_pheno286	Cerebral cortex Cx Anterior parahippocampal gyrus posterior part APH Medial entorhinal cortex MEC	Deep-layer_intratelencephalic	ENSG00000197561	ELANE	97.28	99.63	0.78	0.000681675
edge_pheno286	Tail of Hippocampus HiT Caudal Hippocampus CA4-DGC	Upper-layer_intratelencephalic	ENSG00000197561	ELANE	99.15	99.63	0.95	0.000681675
edge_pheno286	Cerebral cortex Cx Anterior parahippocampal gyrus AG Lateral entorhinal cortex LEC	Deep-layer_intratelencephalic	ENSG00000197561	ELANE	95.43	99.63	0.62	0.000681675
edge_pheno286	Cerebral cortex Cx Posterior parahippocampal gyrus PPH TH-TL	Deep-layer_intratelencephalic	ENSG00000197561	ELANE	91.14	99.63	0.49	0.000681675
edge_pheno286	Cerebral cortex Cx Posterior parahippocampal gyrus PPH TH-TL	Upper-layer_intratelencephalic	ENSG00000197561	ELANE	94.72	99.63	0.64	0.000681675
edge_pheno286	Cerebral cortex Cx Perirhinal gyrus PRG A35 A36	Amygdala_excitatory	ENSG00000197561	ELANE	93.27	99.63	0.59	0.000681675
edge_pheno286	Cerebral cortex Cx Temporal pole TP Temporopolar area A38	Deep-layer_intratelencephalic	ENSG00000197561	ELANE	90.87	99.63	0.48	0.000681675
edge_pheno816	Cerebral cortex Cx Inferior frontal gyrus IFG Ventrolateral prefrontal cortex A44 A45	Upper-layer_intratelencephalic	ENSG00000064218	DMRT3	98.78	99.69	0.74	0.000684995
edge_pheno816	Cerebral cortex Cx Cingulate gyrus retrosplenial CgGrs A29 A30	Upper-layer_intratelencephalic	ENSG00000064218	DMRT3	96.1	99.69	0.66	0.000684995
edge_pheno816	Cerebral cortex Cx Transverse temporal gyrus TTG Primary auditory cortex A1C	Upper-layer_intratelencephalic	ENSG00000064218	DMRT3	98.82	99.69	0.73	0.000684995
edge_pheno816	Cerebral cortex Cx Supramarginal gyrus SMG A40	Upper-layer_intratelencephalic	ENSG00000064218	DMRT3	98.45	99.69	0.72	0.000684995
edge_pheno816	Cerebral cortex Cx Supraparietal lobule SPL Posterosuperior dorsal parietal cortex A5 A7	Upper-layer_intratelencephalic	ENSG00000064218	DMRT3	98.16	99.69	0.71	0.000684995
edge_pheno816	Body of hippocampus HiB Rostral DGC A4	Ependymal	ENSG00000064218	DMRT3	96.02	99.69	0.87	0.000684995
edge_pheno816	Cerebral cortex Cx Cingulate gyrus rostral CgGr Ventral division of MFC A24	Upper-layer_intratelencephalic	ENSG00000064218	DMRT3	95.44	99.69	0.67	0.000684995
edge_pheno816	Cerebral cortex Cx Caudal cingulate gyrus CgGC A23	Upper-layer_intratelencephalic	ENSG00000064218	DMRT3	97.6	99.69	0.7	0.000684995
edge_pheno816	Tail of Hippocampus HiT Caudal Hippocampus CA4-DGC	Astrocyte	ENSG00000064218	DMRT3	90.53	99.69	0.75	0.000684995
edge_pheno816	Tail of Hippocampus HiT Caudal Hippocampus CA4-DGC	Ependymal	ENSG00000064218	DMRT3	96.43	99.69	0.89	0.000684995
edge_pheno816	Tail of Hippocampus HiT Caudal Hippocampus CA4-DGC	Splatter	ENSG00000064218	DMRT3	96.92	99.69	0.74	0.000684995
edge_pheno816	Cerebral cortex Cx Superior Temporal Gyrus STG	Upper-layer_intratelencephalic	ENSG00000064218	DMRT3	97.76	99.69	0.75	0.000684995
edge_pheno816	Head of hippocampus HiH Uncal DG CA4	Astrocyte	ENSG00000064218	DMRT3	94.18	99.69	0.81	0.000684995
edge_pheno816	Head of hippocampus HiH Uncal DG CA4	Ependymal	ENSG00000064218	DMRT3	93.55	99.69	0.81	0.000684995
edge_pheno816	Cerebral cortex Cx Rostral gyrus RoG Dorsal division of MFC A32	Upper-layer_intratelencephalic	ENSG00000064218	DMRT3	97.73	99.69	0.71	0.000684995
edge_pheno816	Cerebral cortex Cx Subcallosal Gyrus SCG Subgenual subcallosal division of MFC A25	Upper-layer_intratelencephalic	ENSG00000064218	DMRT3	97.03	99.69	0.71	0.000684995
edge_pheno816	Cerebral cortex Cx Gyrus rectus ReG Medial orbitofrontal cortex A14	Upper-layer_intratelencephalic	ENSG00000064218	DMRT3	96.38	99.69	0.68	0.000684995
edge_pheno816	Head of hippocampus HiH Tail of Hippocampus HiT Subicular cortex Sub	Ependymal	ENSG00000064218	DMRT3	98.17	99.69	0.94	0.000684995
edge_pheno816	Cerebral cortex Cx Anterior parahippocampal gyrus AG Lateral entorhinal cortex LEC	Splatter	ENSG00000064218	DMRT3	92.4	99.69	0.53	0.000684995
edge_pheno816	Cerebral cortex Cx Anterior parahippocampal gyrus AG Lateral entorhinal cortex LEC	Upper-layer_intratelencephalic	ENSG00000064218	DMRT3	95.01	99.69	0.72	0.000684995
edge_pheno816	Cerebral cortex Cx Posterior parahippocampal gyrus PPH TH-TL	Upper-layer_intratelencephalic	ENSG00000064218	DMRT3	96.69	99.69	0.7	0.000684995
edge_pheno816	Cerebral cortex Cx Temporal pole TP Temporopolar area A38	Upper-layer_intratelencephalic	ENSG00000064218	DMRT3	97.05	99.69	0.7	0.000684995
edge_pheno816	Cerebral cortex Cx Anterior parahippocampal gyrus posterior part APH Medial entorhinal cortex MEC	Splatter	ENSG00000064218	DMRT3	99.8	99.69	0.97	0.000684995
edge_pheno816	Cerebral cortex Cx Perirhinal gyrus PRG A35 A36	Upper-layer_intratelencephalic	ENSG00000064218	DMRT3	96.76	99.69	0.73	0.000684995
edge_pheno816	Cerebral cortex Cx Posterior intermediate orbital gyrus POrG Caudal division of OFCiA13	Upper-layer_intratelencephalic	ENSG00000064218	DMRT3	97.84	99.69	0.72	0.000684995
edge_pheno491	Head of hippocampus HiH Tail of Hippocampus HiT Subicular cortex Sub	Oligodendrocyte_precursor	ENSG00000127946	HIP1	92.03	99.7	0.78	0.000686423
edge_pheno491	Cerebral cortex Cx Superior Temporal Gyrus STG	Oligodendrocyte	ENSG00000127946	HIP1	90.85	99.7	0.75	0.000686423
edge_pheno1698	Tail of Hippocampus HiT Caudal Hippocampus CA4-DGC	Astrocyte	ENSG00000170370	EMX2	99.58	98.34	0.96	0.000687376
edge_pheno1698	Tail of Hippocampus HiT Caudal Hippocampus CA4-DGC	Splatter	ENSG00000170370	EMX2	95.54	98.34	0.68	0.000687376
edge_pheno1698	Cerebral cortex Cx Cingulate gyrus retrosplenial CgGrs A29 A30	Astrocyte	ENSG00000170370	EMX2	99.51	98.34	0.98	0.000687376
edge_pheno1698	Cerebral cortex Cx Gyrus rectus ReG Medial orbitofrontal cortex A14	Astrocyte	ENSG00000170370	EMX2	98.95	98.34	0.95	0.000687376
edge_pheno1698	Cerebral cortex Cx Anterior parahippocampal gyrus posterior part APH Medial entorhinal cortex MEC	Astrocyte	ENSG00000170370	EMX2	99.94	98.34	0.98	0.000687376
edge_pheno1698	Cerebral cortex Cx Anterior parahippocampal gyrus posterior part APH Medial entorhinal cortex MEC	Splatter	ENSG00000170370	EMX2	99.08	98.34	0.89	0.000687376
edge_pheno1698	Head of hippocampus HiH Uncal DG CA4	Astrocyte	ENSG00000170370	EMX2	99.13	98.34	0.94	0.000687376
edge_pheno1698	Head of hippocampus HiH Uncal DG CA4	Splatter	ENSG00000170370	EMX2	92.62	98.34	0.71	0.000687376
edge_pheno816	Cerebral cortex Cx Caudal cingulate gyrus CgGC A23	Deep-layer_near-projecting	ENSG00000063515	GSC2	93.17	99.68	0.71	0.000687376
edge_pheno1698	Cerebral cortex Cx Rostral gyrus RoG Dorsal division of MFC A32	Astrocyte	ENSG00000170370	EMX2	98.72	98.34	0.94	0.000687376
edge_pheno1698	Cerebral cortex Cx Cingulate gyrus rostral CgGr Ventral division of MFC A24	Astrocyte	ENSG00000170370	EMX2	99.8	98.34	0.98	0.000687376
edge_pheno1698	Head of hippocampus HiH Tail of Hippocampus HiT Subicular cortex Sub	Astrocyte	ENSG00000170370	EMX2	99.83	98.34	0.96	0.000687376
edge_pheno1698	Cerebral cortex Cx Anterior parahippocampal gyrus AG Lateral entorhinal cortex LEC	Astrocyte	ENSG00000170370	EMX2	99.62	98.34	0.98	0.000687376
edge_pheno1698	Perirhinal cortex area 35 A35 rostral subdivision of area 35 A35r	Astrocyte	ENSG00000170370	EMX2	99.33	98.34	0.9	0.000687376
edge_pheno1698	Cerebral cortex Cx Supramarginal gyrus SMG A40	Astrocyte	ENSG00000170370	EMX2	99.62	98.34	0.98	0.000687376
edge_pheno1698	Cerebral cortex Cx Posterior parahippocampal gyrus PPH TH-TL	Astrocyte	ENSG00000170370	EMX2	99.39	98.34	0.96	0.000687376
edge_pheno1698	Cerebral cortex Cx Subcallosal Gyrus SCG Subgenual subcallosal division of MFC A25	Astrocyte	ENSG00000170370	EMX2	98.69	98.34	0.95	0.000687376
edge_pheno1698	Cerebral cortex Cx Posterior intermediate orbital gyrus POrG Caudal division of OFCiA13	Astrocyte	ENSG00000170370	EMX2	99.68	98.34	0.97	0.000687376
edge_pheno1698	Cerebral cortex Cx Inferior frontal gyrus IFG Ventrolateral prefrontal cortex A44 A45	Astrocyte	ENSG00000170370	EMX2	98.78	98.34	0.95	0.000687376
edge_pheno1698	Cerebral cortex Cx Temporal pole TP Temporopolar area A38	Astrocyte	ENSG00000170370	EMX2	99.86	98.34	0.98	0.000687376
edge_pheno1698	Cerebral cortex Cx Perirhinal gyrus PRG A35 A36	Astrocyte	ENSG00000170370	EMX2	99.97	98.34	0.99	0.000687376
edge_pheno1698	Cerebral cortex Cx Superior Temporal Gyrus STG	Astrocyte	ENSG00000170370	EMX2	98.44	98.34	0.94	0.000687376
edge_pheno1698	Cerebral cortex Cx Transverse temporal gyrus TTG Primary auditory cortex A1C	Astrocyte	ENSG00000170370	EMX2	98.91	98.34	0.96	0.000687376
edge_pheno1698	Body of hippocampus HiB Rostral DGC A4	Astrocyte	ENSG00000170370	EMX2	99.48	98.34	0.96	0.000687376
edge_pheno1698	Body of hippocampus HiB Rostral DGC A4	Splatter	ENSG00000170370	EMX2	98.15	98.34	0.83	0.000687376
edge_pheno1698	Cerebral cortex Cx Caudal cingulate gyrus CgGC A23	Astrocyte	ENSG00000170370	EMX2	99.79	98.34	0.98	0.000687376
edge_pheno1698	Cerebral cortex Cx Supraparietal lobule SPL Posterosuperior dorsal parietal cortex A5 A7	Astrocyte	ENSG00000170370	EMX2	99.92	98.34	0.99	0.000687376
edge_pheno253	Cerebral cortex Cx Supramarginal gyrus SMG A40	Oligodendrocyte	ENSG00000134160	TRPM1	95.35	99.78	0.88	0.000693122
edge_pheno253	Cerebral cortex Cx Perirhinal gyrus PRG A35 A36	Oligodendrocyte	ENSG00000134160	TRPM1	93.35	99.78	0.85	0.000693122
edge_pheno253	Tail of Hippocampus HiT Caudal Hippocampus CA4-DGC	Oligodendrocyte	ENSG00000134160	TRPM1	98.5	99.78	0.91	0.000693122
edge_pheno253	Cerebral cortex Cx Supraparietal lobule SPL Posterosuperior dorsal parietal cortex A5 A7	Oligodendrocyte	ENSG00000134160	TRPM1	96.27	99.78	0.89	0.000693122
edge_pheno253	Cerebral cortex Cx Caudal cingulate gyrus CgGC A23	Committed_oligodendrocyte_precursor	ENSG00000134160	TRPM1	90.03	99.78	0.77	0.000693122
edge_pheno253	Cerebral cortex Cx Cingulate gyrus retrosplenial CgGrs A29 A30	Oligodendrocyte	ENSG00000134160	TRPM1	92.47	99.78	0.84	0.000693122
edge_pheno253	Cerebral cortex Cx Anterior parahippocampal gyrus posterior part APH Medial entorhinal cortex MEC	Committed_oligodendrocyte_precursor	ENSG00000134160	TRPM1	92.97	99.78	0.81	0.000693122
edge_pheno253	Head of hippocampus HiH Uncal DG CA4	Oligodendrocyte	ENSG00000134160	TRPM1	94.92	99.78	0.84	0.000693122
edge_pheno253	Cerebral cortex Cx Transverse temporal gyrus TTG Primary auditory cortex A1C	Oligodendrocyte	ENSG00000134160	TRPM1	96.76	99.78	0.91	0.000693122
edge_pheno253	Cerebral cortex Cx Inferior frontal gyrus IFG Ventrolateral prefrontal cortex A44 A45	Oligodendrocyte	ENSG00000134160	TRPM1	94.12	99.78	0.86	0.000693122
edge_pheno253	Cerebral cortex Cx Cingulate gyrus rostral CgGr Ventral division of MFC A24	Committed_oligodendrocyte_precursor	ENSG00000134160	TRPM1	92.09	99.78	0.8	0.000693122
edge_pheno253	Head of hippocampus HiH Tail of Hippocampus HiT Subicular cortex Sub	Oligodendrocyte	ENSG00000134160	TRPM1	96.83	99.78	0.9	0.000693122
edge_pheno253	Cerebral cortex Cx Posterior parahippocampal gyrus PPH TH-TL	Oligodendrocyte	ENSG00000134160	TRPM1	96.93	99.78	0.91	0.000693122
edge_pheno253	Cerebral cortex Cx Anterior parahippocampal gyrus AG Lateral entorhinal cortex LEC	Oligodendrocyte	ENSG00000134160	TRPM1	94.7	99.78	0.87	0.000693122
edge_pheno253	Cerebral cortex Cx Rostral gyrus RoG Dorsal division of MFC A32	Oligodendrocyte	ENSG00000134160	TRPM1	97.42	99.78	0.91	0.000693122
edge_pheno253	Perirhinal cortex area 35 A35 rostral subdivision of area 35 A35r	Oligodendrocyte	ENSG00000134160	TRPM1	99.08	99.78	0.91	0.000693122
edge_pheno253	Body of hippocampus HiB Rostral DGC A4	Oligodendrocyte	ENSG00000134160	TRPM1	95.72	99.78	0.84	0.000693122
edge_pheno253	Cerebral cortex Cx Superior Temporal Gyrus STG	Oligodendrocyte	ENSG00000134160	TRPM1	97.37	99.78	0.9	0.000693122
edge_pheno253	Cerebral cortex Cx Gyrus rectus ReG Medial orbitofrontal cortex A14	Oligodendrocyte	ENSG00000134160	TRPM1	96.82	99.78	0.9	0.000693122
node_pheno17	Cerebral cortex Cx Posterior parahippocampal gyrus PPH TH-TL	Hippocampal_CA1-3	ENSG00000128944	KNSTRN	96.03	99.3	0.93	0.000699154
node_pheno17	Cerebral cortex Cx Anterior parahippocampal gyrus AG Lateral entorhinal cortex LEC	Upper_rhombic_lip	ENSG00000128944	KNSTRN	93.14	99.3	0.87	0.000699154
edge_pheno1698	Cerebral cortex Cx Anterior parahippocampal gyrus posterior part APH Medial entorhinal cortex MEC	Deep-layer_intratelencephalic	ENSG00000149503	INCENP	91.21	98.34	0.49	0.000699639
edge_pheno1698	Head of hippocampus HiH Tail of Hippocampus HiT Subicular cortex Sub	Amygdala_excitatory	ENSG00000149503	INCENP	93.65	98.34	0.62	0.000699639
edge_pheno286	Cerebral cortex Cx Subcallosal Gyrus SCG Subgenual subcallosal division of MFC A25	CGE_interneuron	ENSG00000104998	IL27RA	94.38	99.62	0.72	0.000700366
edge_pheno286	Cerebral cortex Cx Supramarginal gyrus SMG A40	CGE_interneuron	ENSG00000104998	IL27RA	93.77	99.62	0.68	0.000700366
edge_pheno286	Cerebral cortex Cx Cingulate gyrus rostral CgGr Ventral division of MFC A24	CGE_interneuron	ENSG00000104998	IL27RA	93.88	99.62	0.68	0.000700366
edge_pheno286	Cerebral cortex Cx Transverse temporal gyrus TTG Primary auditory cortex A1C	CGE_interneuron	ENSG00000104998	IL27RA	92.88	99.62	0.66	0.000700366
edge_pheno286	Cerebral cortex Cx Gyrus rectus ReG Medial orbitofrontal cortex A14	CGE_interneuron	ENSG00000104998	IL27RA	94.43	99.62	0.68	0.000700366
edge_pheno286	Cerebral cortex Cx Anterior parahippocampal gyrus AG Lateral entorhinal cortex LEC	CGE_interneuron	ENSG00000104998	IL27RA	91.92	99.62	0.64	0.000700366
edge_pheno286	Cerebral cortex Cx Supraparietal lobule SPL Posterosuperior dorsal parietal cortex A5 A7	CGE_interneuron	ENSG00000104998	IL27RA	91.35	99.62	0.61	0.000700366
edge_pheno286	Cerebral cortex Cx Posterior parahippocampal gyrus PPH TH-TL	CGE_interneuron	ENSG00000104998	IL27RA	95.1	99.62	0.75	0.000700366
edge_pheno286	Body of hippocampus HiB Rostral DGC A4	Hippocampal_dentate_gyrus	ENSG00000104998	IL27RA	95.35	99.62	0.58	0.000700366
edge_pheno286	Cerebral cortex Cx Superior Temporal Gyrus STG	CGE_interneuron	ENSG00000104998	IL27RA	94.21	99.62	0.7	0.000700366
edge_pheno286	Cerebral cortex Cx Superior Temporal Gyrus STG	Miscellaneous	ENSG00000104998	IL27RA	90.4	99.62	0.62	0.000700366
edge_pheno286	Cerebral cortex Cx Perirhinal gyrus PRG A35 A36	CGE_interneuron	ENSG00000104998	IL27RA	91.05	99.62	0.58	0.000700366
edge_pheno286	Cerebral cortex Cx Temporal pole TP Temporopolar area A38	CGE_interneuron	ENSG00000104998	IL27RA	94.95	99.62	0.72	0.000700366
edge_pheno286	Cerebral cortex Cx Posterior intermediate orbital gyrus POrG Caudal division of OFCiA13	CGE_interneuron	ENSG00000104998	IL27RA	96.29	99.62	0.79	0.000700366
sociability	Cerebral cortex Cx Supraparietal lobule SPL Posterosuperior dorsal parietal cortex A5 A7	Deep-layer_near-projecting	ENSG00000135842	FAM129A	92.94	98.35	0.7	0.000704746
sociability	Cerebral cortex Cx Supraparietal lobule SPL Posterosuperior dorsal parietal cortex A5 A7	LAMP5-LHX6_and_Chandelier	ENSG00000135842	FAM129A	93.27	98.35	0.68	0.000704746
sociability	Tail of Hippocampus HiT Caudal Hippocampus CA4-DGC	Hippocampal_CA1-3	ENSG00000135842	FAM129A	92.71	98.35	0.58	0.000704746
sociability	Cerebral cortex Cx Posterior parahippocampal gyrus PPH TH-TL	Fibroblast	ENSG00000135842	FAM129A	92.29	98.35	0.83	0.000704746
edge_pheno253	Cerebral cortex Cx Subcallosal Gyrus SCG Subgenual subcallosal division of MFC A25	Astrocyte	ENSG00000167701	GPT	97.45	99.77	0.92	0.000705235
edge_pheno253	Cerebral cortex Cx Supramarginal gyrus SMG A40	Astrocyte	ENSG00000167701	GPT	98.19	99.77	0.93	0.000705235
edge_pheno253	Cerebral cortex Cx Perirhinal gyrus PRG A35 A36	Astrocyte	ENSG00000167701	GPT	97.41	99.77	0.91	0.000705235
edge_pheno253	Tail of Hippocampus HiT Caudal Hippocampus CA4-DGC	Astrocyte	ENSG00000167701	GPT	98.69	99.77	0.93	0.000705235
edge_pheno253	Cerebral cortex Cx Supraparietal lobule SPL Posterosuperior dorsal parietal cortex A5 A7	Astrocyte	ENSG00000167701	GPT	96.49	99.77	0.9	0.000705235
edge_pheno253	Cerebral cortex Cx Caudal cingulate gyrus CgGC A23	Astrocyte	ENSG00000167701	GPT	97.15	99.77	0.91	0.000705235
edge_pheno253	Cerebral cortex Cx Cingulate gyrus retrosplenial CgGrs A29 A30	Astrocyte	ENSG00000167701	GPT	95.55	99.77	0.89	0.000705235
edge_pheno253	Cerebral cortex Cx Anterior parahippocampal gyrus posterior part APH Medial entorhinal cortex MEC	Astrocyte	ENSG00000167701	GPT	96.8	99.77	0.89	0.000705235
edge_pheno253	Head of hippocampus HiH Uncal DG CA4	Astrocyte	ENSG00000167701	GPT	98.34	99.77	0.92	0.000705235
edge_pheno253	Cerebral cortex Cx Transverse temporal gyrus TTG Primary auditory cortex A1C	Astrocyte	ENSG00000167701	GPT	97.19	99.77	0.92	0.000705235
edge_pheno253	Cerebral cortex Cx Inferior frontal gyrus IFG Ventrolateral prefrontal cortex A44 A45	Astrocyte	ENSG00000167701	GPT	94.7	99.77	0.86	0.000705235
edge_pheno253	Cerebral cortex Cx Cingulate gyrus rostral CgGr Ventral division of MFC A24	Astrocyte	ENSG00000167701	GPT	97.98	99.77	0.93	0.000705235
edge_pheno253	Head of hippocampus HiH Tail of Hippocampus HiT Subicular cortex Sub	Astrocyte	ENSG00000167701	GPT	97.69	99.77	0.91	0.000705235
edge_pheno253	Cerebral cortex Cx Posterior parahippocampal gyrus PPH TH-TL	Astrocyte	ENSG00000167701	GPT	98.79	99.77	0.95	0.000705235
edge_pheno253	Cerebral cortex Cx Temporal pole TP Temporopolar area A38	Astrocyte	ENSG00000167701	GPT	97.23	99.77	0.91	0.000705235
edge_pheno253	Cerebral cortex Cx Anterior parahippocampal gyrus AG Lateral entorhinal cortex LEC	Astrocyte	ENSG00000167701	GPT	97.91	99.77	0.92	0.000705235
edge_pheno253	Cerebral cortex Cx Rostral gyrus RoG Dorsal division of MFC A32	Astrocyte	ENSG00000167701	GPT	97.4	99.77	0.91	0.000705235
edge_pheno253	Perirhinal cortex area 35 A35 rostral subdivision of area 35 A35r	Astrocyte	ENSG00000167701	GPT	97.6	99.77	0.83	0.000705235
edge_pheno253	Cerebral cortex Cx Posterior intermediate orbital gyrus POrG Caudal division of OFCiA13	Astrocyte	ENSG00000167701	GPT	98.05	99.77	0.93	0.000705235
edge_pheno253	Body of hippocampus HiB Rostral DGC A4	Astrocyte	ENSG00000167701	GPT	97.22	99.77	0.89	0.000705235
edge_pheno253	Cerebral cortex Cx Superior Temporal Gyrus STG	Astrocyte	ENSG00000167701	GPT	98.74	99.77	0.95	0.000705235
edge_pheno253	Cerebral cortex Cx Gyrus rectus ReG Medial orbitofrontal cortex A14	Astrocyte	ENSG00000167701	GPT	97.07	99.77	0.9	0.000705235
sociability	Cerebral cortex Cx Cingulate gyrus retrosplenial CgGrs A29 A30	Upper_rhombic_lip	ENSG00000127586	CHTF18	94.03	98.34	0.91	0.000706457
node_pheno17	Cerebral cortex Cx Posterior parahippocampal gyrus PPH TH-TL	Fibroblast	ENSG00000179772	FOXS1	95.35	99.3	0.88	0.000709397
node_pheno17	Cerebral cortex Cx Posterior parahippocampal gyrus PPH TH-TL	Vascular	ENSG00000179772	FOXS1	90.15	99.3	0.82	0.000709397
node_pheno17	Head of hippocampus HiH Tail of Hippocampus HiT Subicular cortex Sub	Fibroblast	ENSG00000179772	FOXS1	94.26	99.3	0.87	0.000709397
node_pheno17	Head of hippocampus HiH Tail of Hippocampus HiT Subicular cortex Sub	Vascular	ENSG00000179772	FOXS1	93.25	99.3	0.84	0.000709397
node_pheno17	Head of hippocampus HiH Uncal DG CA4	Fibroblast	ENSG00000179772	FOXS1	95.25	99.3	0.89	0.000709397
node_pheno17	Head of hippocampus HiH Uncal DG CA4	Vascular	ENSG00000179772	FOXS1	97.67	99.3	0.93	0.000709397
node_pheno17	Cerebral cortex Cx Superior Temporal Gyrus STG	Fibroblast	ENSG00000179772	FOXS1	92.47	99.3	0.84	0.000709397
node_pheno17	Cerebral cortex Cx Superior Temporal Gyrus STG	Vascular	ENSG00000179772	FOXS1	97.78	99.3	0.94	0.000709397
node_pheno17	Cerebral cortex Cx Cingulate gyrus retrosplenial CgGrs A29 A30	Vascular	ENSG00000179772	FOXS1	96.6	99.3	0.92	0.000709397
node_pheno17	Cerebral cortex Cx Supramarginal gyrus SMG A40	Fibroblast	ENSG00000179772	FOXS1	99.14	99.3	0.97	0.000709397
node_pheno17	Cerebral cortex Cx Posterior intermediate orbital gyrus POrG Caudal division of OFCiA13	Vascular	ENSG00000179772	FOXS1	95.83	99.3	0.92	0.000709397
node_pheno17	Tail of Hippocampus HiT Caudal Hippocampus CA4-DGC	Fibroblast	ENSG00000179772	FOXS1	98.71	99.3	0.96	0.000709397
node_pheno17	Tail of Hippocampus HiT Caudal Hippocampus CA4-DGC	Vascular	ENSG00000179772	FOXS1	95.45	99.3	0.88	0.000709397
node_pheno17	Cerebral cortex Cx Temporal pole TP Temporopolar area A38	Vascular	ENSG00000179772	FOXS1	97.99	99.3	0.95	0.000709397
node_pheno17	Cerebral cortex Cx Perirhinal gyrus PRG A35 A36	Fibroblast	ENSG00000179772	FOXS1	98.47	99.3	0.95	0.000709397
node_pheno17	Cerebral cortex Cx Perirhinal gyrus PRG A35 A36	Vascular	ENSG00000179772	FOXS1	90.91	99.3	0.8	0.000709397
node_pheno17	Perirhinal cortex area 35 A35 rostral subdivision of area 35 A35r	Fibroblast	ENSG00000179772	FOXS1	90.21	99.3	0.74	0.000709397
node_pheno17	Body of hippocampus HiB Rostral DGC A4	Fibroblast	ENSG00000179772	FOXS1	98.85	99.3	0.96	0.000709397
node_pheno17	Body of hippocampus HiB Rostral DGC A4	Vascular	ENSG00000179772	FOXS1	95.32	99.3	0.89	0.000709397
node_pheno17	Cerebral cortex Cx Anterior parahippocampal gyrus AG Lateral entorhinal cortex LEC	Vascular	ENSG00000179772	FOXS1	99.32	99.3	0.98	0.000709397
node_pheno17	Cerebral cortex Cx Transverse temporal gyrus TTG Primary auditory cortex A1C	Vascular	ENSG00000179772	FOXS1	97.2	99.3	0.93	0.000709397
node_pheno17	Cerebral cortex Cx Subcallosal Gyrus SCG Subgenual subcallosal division of MFC A25	Vascular	ENSG00000179772	FOXS1	97.31	99.3	0.94	0.000709397
node_pheno17	Cerebral cortex Cx Anterior parahippocampal gyrus posterior part APH Medial entorhinal cortex MEC	Fibroblast	ENSG00000179772	FOXS1	97.38	99.3	0.92	0.000709397
node_pheno17	Cerebral cortex Cx Anterior parahippocampal gyrus posterior part APH Medial entorhinal cortex MEC	Vascular	ENSG00000179772	FOXS1	96.03	99.3	0.91	0.000709397
node_pheno17	Cerebral cortex Cx Cingulate gyrus rostral CgGr Ventral division of MFC A24	Fibroblast	ENSG00000179772	FOXS1	97.71	99.3	0.94	0.000709397
node_pheno17	Cerebral cortex Cx Cingulate gyrus rostral CgGr Ventral division of MFC A24	Vascular	ENSG00000179772	FOXS1	90.77	99.3	0.82	0.000709397
node_pheno17	Cerebral cortex Cx Gyrus rectus ReG Medial orbitofrontal cortex A14	Vascular	ENSG00000179772	FOXS1	98.83	99.3	0.96	0.000709397
node_pheno17	Cerebral cortex Cx Inferior frontal gyrus IFG Ventrolateral prefrontal cortex A44 A45	Fibroblast	ENSG00000179772	FOXS1	92.96	99.3	0.87	0.000709397
node_pheno17	Cerebral cortex Cx Inferior frontal gyrus IFG Ventrolateral prefrontal cortex A44 A45	Vascular	ENSG00000179772	FOXS1	93.39	99.3	0.88	0.000709397
edge_pheno1698	Tail of Hippocampus HiT Caudal Hippocampus CA4-DGC	Astrocyte	ENSG00000186998	EMID1	93.61	98.33	0.82	0.000714571
edge_pheno1698	Tail of Hippocampus HiT Caudal Hippocampus CA4-DGC	Oligodendrocyte_precursor	ENSG00000186998	EMID1	94.58	98.33	0.81	0.000714571
edge_pheno1698	Cerebral cortex Cx Cingulate gyrus retrosplenial CgGrs A29 A30	Astrocyte	ENSG00000186998	EMID1	91.01	98.33	0.82	0.000714571
edge_pheno1698	Cerebral cortex Cx Gyrus rectus ReG Medial orbitofrontal cortex A14	Astrocyte	ENSG00000186998	EMID1	91.81	98.33	0.79	0.000714571
edge_pheno1698	Cerebral cortex Cx Gyrus rectus ReG Medial orbitofrontal cortex A14	Oligodendrocyte_precursor	ENSG00000186998	EMID1	92.66	98.33	0.76	0.000714571
edge_pheno1698	Cerebral cortex Cx Anterior parahippocampal gyrus posterior part APH Medial entorhinal cortex MEC	Astrocyte	ENSG00000186998	EMID1	92.69	98.33	0.8	0.000714571
edge_pheno1698	Cerebral cortex Cx Anterior parahippocampal gyrus posterior part APH Medial entorhinal cortex MEC	Oligodendrocyte_precursor	ENSG00000186998	EMID1	92.8	98.33	0.77	0.000714571
edge_pheno1698	Head of hippocampus HiH Uncal DG CA4	Astrocyte	ENSG00000186998	EMID1	95.1	98.33	0.84	0.000714571
edge_pheno1698	Head of hippocampus HiH Uncal DG CA4	Oligodendrocyte_precursor	ENSG00000186998	EMID1	92.72	98.33	0.76	0.000714571
edge_pheno1698	Head of hippocampus HiH Tail of Hippocampus HiT Subicular cortex Sub	Oligodendrocyte_precursor	ENSG00000186998	EMID1	90.73	98.33	0.76	0.000714571
edge_pheno1698	Cerebral cortex Cx Supramarginal gyrus SMG A40	Oligodendrocyte_precursor	ENSG00000186998	EMID1	90.42	98.33	0.75	0.000714571
edge_pheno1698	Cerebral cortex Cx Posterior parahippocampal gyrus PPH TH-TL	Astrocyte	ENSG00000186998	EMID1	91.6	98.33	0.81	0.000714571
edge_pheno1698	Cerebral cortex Cx Posterior parahippocampal gyrus PPH TH-TL	Oligodendrocyte_precursor	ENSG00000186998	EMID1	92.49	98.33	0.79	0.000714571
edge_pheno1698	Cerebral cortex Cx Temporal pole TP Temporopolar area A38	Astrocyte	ENSG00000186998	EMID1	90.73	98.33	0.79	0.000714571
edge_pheno1698	Cerebral cortex Cx Temporal pole TP Temporopolar area A38	Oligodendrocyte_precursor	ENSG00000186998	EMID1	90.15	98.33	0.74	0.000714571
edge_pheno1698	Cerebral cortex Cx Superior Temporal Gyrus STG	Astrocyte	ENSG00000186998	EMID1	94.37	98.33	0.86	0.000714571
edge_pheno1698	Cerebral cortex Cx Superior Temporal Gyrus STG	Oligodendrocyte_precursor	ENSG00000186998	EMID1	94.84	98.33	0.85	0.000714571
edge_pheno1698	Cerebral cortex Cx Transverse temporal gyrus TTG Primary auditory cortex A1C	Astrocyte	ENSG00000186998	EMID1	94.21	98.33	0.86	0.000714571
edge_pheno1698	Cerebral cortex Cx Transverse temporal gyrus TTG Primary auditory cortex A1C	Oligodendrocyte_precursor	ENSG00000186998	EMID1	95.31	98.33	0.83	0.000714571
edge_pheno1698	Body of hippocampus HiB Rostral DGC A4	Astrocyte	ENSG00000186998	EMID1	97.24	98.33	0.89	0.000714571
edge_pheno1698	Body of hippocampus HiB Rostral DGC A4	Oligodendrocyte_precursor	ENSG00000186998	EMID1	96.34	98.33	0.86	0.000714571
edge_pheno1698	Cerebral cortex Cx Supraparietal lobule SPL Posterosuperior dorsal parietal cortex A5 A7	Astrocyte	ENSG00000186998	EMID1	91.05	98.33	0.79	0.000714571
edge_pheno262	Body of hippocampus HiB Rostral DGC A4	Eccentric_medium_spiny_neuron	ENSG00000133980	VRTN	98.79	99.69	0.97	0.00071655
edge_pheno816	Cerebral cortex Cx Inferior frontal gyrus IFG Ventrolateral prefrontal cortex A44 A45	MGE_interneuron	ENSG00000179270	C2orf71	96.35	99.68	0.75	0.000718784
edge_pheno816	Cerebral cortex Cx Cingulate gyrus retrosplenial CgGrs A29 A30	MGE_interneuron	ENSG00000179270	C2orf71	93.79	99.68	0.7	0.000718784
edge_pheno816	Cerebral cortex Cx Transverse temporal gyrus TTG Primary auditory cortex A1C	MGE_interneuron	ENSG00000179270	C2orf71	96.44	99.68	0.77	0.000718784
edge_pheno816	Cerebral cortex Cx Supramarginal gyrus SMG A40	MGE_interneuron	ENSG00000179270	C2orf71	95.26	99.68	0.71	0.000718784
edge_pheno816	Cerebral cortex Cx Supraparietal lobule SPL Posterosuperior dorsal parietal cortex A5 A7	Choroid_plexus	ENSG00000179270	C2orf71	98.21	99.68	0.96	0.000718784
edge_pheno816	Cerebral cortex Cx Cingulate gyrus rostral CgGr Ventral division of MFC A24	LAMP5-LHX6_and_Chandelier	ENSG00000179270	C2orf71	92.78	99.68	0.62	0.000718784
edge_pheno816	Cerebral cortex Cx Cingulate gyrus rostral CgGr Ventral division of MFC A24	MGE_interneuron	ENSG00000179270	C2orf71	96.18	99.68	0.75	0.000718784
edge_pheno816	Cerebral cortex Cx Caudal cingulate gyrus CgGC A23	MGE_interneuron	ENSG00000179270	C2orf71	91.89	99.68	0.63	0.000718784
edge_pheno816	Cerebral cortex Cx Superior Temporal Gyrus STG	MGE_interneuron	ENSG00000179270	C2orf71	96.47	99.68	0.77	0.000718784
edge_pheno816	Cerebral cortex Cx Rostral gyrus RoG Dorsal division of MFC A32	MGE_interneuron	ENSG00000179270	C2orf71	92.63	99.68	0.66	0.000718784
edge_pheno816	Cerebral cortex Cx Subcallosal Gyrus SCG Subgenual subcallosal division of MFC A25	LAMP5-LHX6_and_Chandelier	ENSG00000179270	C2orf71	92.89	99.68	0.64	0.000718784
edge_pheno816	Cerebral cortex Cx Subcallosal Gyrus SCG Subgenual subcallosal division of MFC A25	MGE_interneuron	ENSG00000179270	C2orf71	96.17	99.68	0.73	0.000718784
edge_pheno816	Cerebral cortex Cx Gyrus rectus ReG Medial orbitofrontal cortex A14	MGE_interneuron	ENSG00000179270	C2orf71	95.52	99.68	0.73	0.000718784
edge_pheno816	Head of hippocampus HiH Tail of Hippocampus HiT Subicular cortex Sub	MGE_interneuron	ENSG00000179270	C2orf71	93.96	99.68	0.73	0.000718784
edge_pheno816	Cerebral cortex Cx Anterior parahippocampal gyrus AG Lateral entorhinal cortex LEC	LAMP5-LHX6_and_Chandelier	ENSG00000179270	C2orf71	95.59	99.68	0.76	0.000718784
edge_pheno816	Cerebral cortex Cx Anterior parahippocampal gyrus AG Lateral entorhinal cortex LEC	MGE_interneuron	ENSG00000179270	C2orf71	93.49	99.68	0.66	0.000718784
edge_pheno816	Cerebral cortex Cx Posterior parahippocampal gyrus PPH TH-TL	MGE_interneuron	ENSG00000179270	C2orf71	95.95	99.68	0.79	0.000718784
edge_pheno816	Cerebral cortex Cx Temporal pole TP Temporopolar area A38	LAMP5-LHX6_and_Chandelier	ENSG00000179270	C2orf71	92.06	99.68	0.55	0.000718784
edge_pheno816	Cerebral cortex Cx Temporal pole TP Temporopolar area A38	MGE_interneuron	ENSG00000179270	C2orf71	96.27	99.68	0.76	0.000718784
edge_pheno816	Cerebral cortex Cx Anterior parahippocampal gyrus posterior part APH Medial entorhinal cortex MEC	MGE_interneuron	ENSG00000179270	C2orf71	96.23	99.68	0.74	0.000718784
edge_pheno816	Cerebral cortex Cx Perirhinal gyrus PRG A35 A36	LAMP5-LHX6_and_Chandelier	ENSG00000179270	C2orf71	94.84	99.68	0.72	0.000718784
edge_pheno816	Cerebral cortex Cx Perirhinal gyrus PRG A35 A36	MGE_interneuron	ENSG00000179270	C2orf71	96.48	99.68	0.81	0.000718784
edge_pheno816	Cerebral cortex Cx Posterior intermediate orbital gyrus POrG Caudal division of OFCiA13	LAMP5-LHX6_and_Chandelier	ENSG00000179270	C2orf71	96.93	99.68	0.84	0.000718784
edge_pheno816	Cerebral cortex Cx Posterior intermediate orbital gyrus POrG Caudal division of OFCiA13	MGE_interneuron	ENSG00000179270	C2orf71	93.53	99.68	0.66	0.000718784
edge_pheno1698	Cerebral cortex Cx Cingulate gyrus retrosplenial CgGrs A29 A30	Deep-layer_corticothalamic_and_6b	ENSG00000204657	OR2H2	94.66	98.33	0.74	0.000721522
edge_pheno1698	Cerebral cortex Cx Cingulate gyrus retrosplenial CgGrs A29 A30	Upper-layer_intratelencephalic	ENSG00000204657	OR2H2	91.87	98.33	0.51	0.000721522
edge_pheno1698	Cerebral cortex Cx Anterior parahippocampal gyrus posterior part APH Medial entorhinal cortex MEC	Amygdala_excitatory	ENSG00000204657	OR2H2	91.02	98.33	0.51	0.000721522
edge_pheno1698	Cerebral cortex Cx Anterior parahippocampal gyrus posterior part APH Medial entorhinal cortex MEC	Deep-layer_corticothalamic_and_6b	ENSG00000204657	OR2H2	97.2	98.33	0.82	0.000721522
edge_pheno1698	Head of hippocampus HiH Uncal DG CA4	Hippocampal_CA1-3	ENSG00000204657	OR2H2	95.73	98.33	0.79	0.000721522
edge_pheno1698	Cerebral cortex Cx Rostral gyrus RoG Dorsal division of MFC A32	Upper-layer_intratelencephalic	ENSG00000204657	OR2H2	91.48	98.33	0.51	0.000721522
edge_pheno1698	Cerebral cortex Cx Cingulate gyrus rostral CgGr Ventral division of MFC A24	Deep-layer_corticothalamic_and_6b	ENSG00000204657	OR2H2	94.64	98.33	0.71	0.000721522
edge_pheno1698	Head of hippocampus HiH Tail of Hippocampus HiT Subicular cortex Sub	Deep-layer_corticothalamic_and_6b	ENSG00000204657	OR2H2	94.82	98.33	0.64	0.000721522
edge_pheno1698	Head of hippocampus HiH Tail of Hippocampus HiT Subicular cortex Sub	Upper-layer_intratelencephalic	ENSG00000204657	OR2H2	92.78	98.33	0.7	0.000721522
edge_pheno1698	Cerebral cortex Cx Anterior parahippocampal gyrus AG Lateral entorhinal cortex LEC	Amygdala_excitatory	ENSG00000204657	OR2H2	92.05	98.33	0.59	0.000721522
edge_pheno1698	Cerebral cortex Cx Anterior parahippocampal gyrus AG Lateral entorhinal cortex LEC	Upper-layer_intratelencephalic	ENSG00000204657	OR2H2	95.23	98.33	0.73	0.000721522
edge_pheno1698	Cerebral cortex Cx Supramarginal gyrus SMG A40	Deep-layer_corticothalamic_and_6b	ENSG00000204657	OR2H2	94.21	98.33	0.67	0.000721522
edge_pheno1698	Cerebral cortex Cx Supramarginal gyrus SMG A40	Upper-layer_intratelencephalic	ENSG00000204657	OR2H2	92.43	98.33	0.54	0.000721522
edge_pheno1698	Cerebral cortex Cx Posterior parahippocampal gyrus PPH TH-TL	Deep-layer_corticothalamic_and_6b	ENSG00000204657	OR2H2	95.07	98.33	0.75	0.000721522
edge_pheno1698	Cerebral cortex Cx Posterior parahippocampal gyrus PPH TH-TL	Upper-layer_intratelencephalic	ENSG00000204657	OR2H2	95.51	98.33	0.66	0.000721522
edge_pheno1698	Cerebral cortex Cx Subcallosal Gyrus SCG Subgenual subcallosal division of MFC A25	Deep-layer_corticothalamic_and_6b	ENSG00000204657	OR2H2	94.32	98.33	0.7	0.000721522
edge_pheno1698	Cerebral cortex Cx Posterior intermediate orbital gyrus POrG Caudal division of OFCiA13	Deep-layer_corticothalamic_and_6b	ENSG00000204657	OR2H2	92	98.33	0.65	0.000721522
edge_pheno1698	Cerebral cortex Cx Posterior intermediate orbital gyrus POrG Caudal division of OFCiA13	Upper-layer_intratelencephalic	ENSG00000204657	OR2H2	92.69	98.33	0.59	0.000721522
edge_pheno1698	Cerebral cortex Cx Inferior frontal gyrus IFG Ventrolateral prefrontal cortex A44 A45	Eccentric_medium_spiny_neuron	ENSG00000204657	OR2H2	92.76	98.33	0.86	0.000721522
edge_pheno1698	Cerebral cortex Cx Perirhinal gyrus PRG A35 A36	Deep-layer_corticothalamic_and_6b	ENSG00000204657	OR2H2	93.09	98.33	0.6	0.000721522
edge_pheno1698	Cerebral cortex Cx Superior Temporal Gyrus STG	Deep-layer_corticothalamic_and_6b	ENSG00000204657	OR2H2	97.04	98.33	0.8	0.000721522
edge_pheno1698	Cerebral cortex Cx Superior Temporal Gyrus STG	Upper-layer_intratelencephalic	ENSG00000204657	OR2H2	93.52	98.33	0.58	0.000721522
edge_pheno1698	Cerebral cortex Cx Transverse temporal gyrus TTG Primary auditory cortex A1C	Deep-layer_corticothalamic_and_6b	ENSG00000204657	OR2H2	92.47	98.33	0.66	0.000721522
edge_pheno1698	Cerebral cortex Cx Transverse temporal gyrus TTG Primary auditory cortex A1C	Upper-layer_intratelencephalic	ENSG00000204657	OR2H2	94.69	98.33	0.62	0.000721522
edge_pheno1698	Body of hippocampus HiB Rostral DGC A4	Medium_spiny_neuron	ENSG00000204657	OR2H2	94.07	98.33	0.74	0.000721522
edge_pheno1698	Cerebral cortex Cx Caudal cingulate gyrus CgGC A23	Deep-layer_corticothalamic_and_6b	ENSG00000204657	OR2H2	93.15	98.33	0.68	0.000721522
edge_pheno1698	Cerebral cortex Cx Caudal cingulate gyrus CgGC A23	Upper-layer_intratelencephalic	ENSG00000204657	OR2H2	90.76	98.33	0.51	0.000721522
edge_pheno1698	Cerebral cortex Cx Supraparietal lobule SPL Posterosuperior dorsal parietal cortex A5 A7	Upper-layer_intratelencephalic	ENSG00000204657	OR2H2	94.67	98.33	0.62	0.000721522
edge_pheno262	Cerebral cortex Cx Subcallosal Gyrus SCG Subgenual subcallosal division of MFC A25	Deep-layer_intratelencephalic	ENSG00000108846	ABCC3	95.81	99.69	0.63	0.000722271
edge_pheno262	Cerebral cortex Cx Supramarginal gyrus SMG A40	Deep-layer_intratelencephalic	ENSG00000108846	ABCC3	98.38	99.69	0.8	0.000722271
edge_pheno262	Cerebral cortex Cx Supramarginal gyrus SMG A40	Upper-layer_intratelencephalic	ENSG00000108846	ABCC3	90.69	99.69	0.49	0.000722271
edge_pheno262	Cerebral cortex Cx Perirhinal gyrus PRG A35 A36	Deep-layer_intratelencephalic	ENSG00000108846	ABCC3	98.65	99.69	0.88	0.000722271
edge_pheno262	Cerebral cortex Cx Perirhinal gyrus PRG A35 A36	Upper-layer_intratelencephalic	ENSG00000108846	ABCC3	90.81	99.69	0.58	0.000722271
edge_pheno262	Cerebral cortex Cx Supraparietal lobule SPL Posterosuperior dorsal parietal cortex A5 A7	Deep-layer_intratelencephalic	ENSG00000108846	ABCC3	96.83	99.69	0.71	0.000722271
edge_pheno262	Cerebral cortex Cx Supraparietal lobule SPL Posterosuperior dorsal parietal cortex A5 A7	Upper-layer_intratelencephalic	ENSG00000108846	ABCC3	93.89	99.69	0.59	0.000722271
edge_pheno262	Cerebral cortex Cx Cingulate gyrus rostral CgGr Ventral division of MFC A24	Deep-layer_intratelencephalic	ENSG00000108846	ABCC3	97.8	99.69	0.72	0.000722271
edge_pheno262	Cerebral cortex Cx Anterior parahippocampal gyrus AG Lateral entorhinal cortex LEC	Deep-layer_intratelencephalic	ENSG00000108846	ABCC3	96.05	99.69	0.65	0.000722271
edge_pheno262	Cerebral cortex Cx Transverse temporal gyrus TTG Primary auditory cortex A1C	Deep-layer_intratelencephalic	ENSG00000108846	ABCC3	98.99	99.69	0.84	0.000722271
edge_pheno262	Cerebral cortex Cx Inferior frontal gyrus IFG Ventrolateral prefrontal cortex A44 A45	Deep-layer_intratelencephalic	ENSG00000108846	ABCC3	98.35	99.69	0.77	0.000722271
edge_pheno262	Cerebral cortex Cx Inferior frontal gyrus IFG Ventrolateral prefrontal cortex A44 A45	Upper-layer_intratelencephalic	ENSG00000108846	ABCC3	90.88	99.69	0.53	0.000722271
edge_pheno262	Cerebral cortex Cx Superior Temporal Gyrus STG	Deep-layer_intratelencephalic	ENSG00000108846	ABCC3	99.21	99.69	0.9	0.000722271
edge_pheno262	Cerebral cortex Cx Superior Temporal Gyrus STG	Upper-layer_intratelencephalic	ENSG00000108846	ABCC3	94.22	99.69	0.61	0.000722271
edge_pheno262	Tail of Hippocampus HiT Caudal Hippocampus CA4-DGC	Microglia	ENSG00000108846	ABCC3	95.16	99.69	0.88	0.000722271
edge_pheno262	Cerebral cortex Cx Rostral gyrus RoG Dorsal division of MFC A32	Committed_oligodendrocyte_precursor	ENSG00000108846	ABCC3	91.74	99.69	0.81	0.000722271
edge_pheno262	Head of hippocampus HiH Tail of Hippocampus HiT Subicular cortex Sub	Deep-layer_intratelencephalic	ENSG00000108846	ABCC3	97.98	99.69	0.79	0.000722271
edge_pheno262	Head of hippocampus HiH Tail of Hippocampus HiT Subicular cortex Sub	Upper-layer_intratelencephalic	ENSG00000108846	ABCC3	92.95	99.69	0.7	0.000722271
edge_pheno262	Perirhinal cortex area 35 A35 rostral subdivision of area 35 A35r	Microglia	ENSG00000108846	ABCC3	92.76	99.69	0.82	0.000722271
edge_pheno262	Cerebral cortex Cx Caudal cingulate gyrus CgGC A23	Deep-layer_intratelencephalic	ENSG00000108846	ABCC3	98.29	99.69	0.77	0.000722271
edge_pheno262	Cerebral cortex Cx Posterior parahippocampal gyrus PPH TH-TL	Deep-layer_intratelencephalic	ENSG00000108846	ABCC3	94.79	99.69	0.61	0.000722271
edge_pheno262	Cerebral cortex Cx Anterior parahippocampal gyrus posterior part APH Medial entorhinal cortex MEC	Deep-layer_intratelencephalic	ENSG00000108846	ABCC3	95.94	99.69	0.69	0.000722271
edge_pheno262	Cerebral cortex Cx Anterior parahippocampal gyrus posterior part APH Medial entorhinal cortex MEC	MGE_interneuron	ENSG00000108846	ABCC3	91.95	99.69	0.6	0.000722271
edge_pheno262	Cerebral cortex Cx Posterior intermediate orbital gyrus POrG Caudal division of OFCiA13	Deep-layer_intratelencephalic	ENSG00000108846	ABCC3	98.26	99.69	0.75	0.000722271
edge_pheno262	Cerebral cortex Cx Posterior intermediate orbital gyrus POrG Caudal division of OFCiA13	Upper-layer_intratelencephalic	ENSG00000108846	ABCC3	91.34	99.69	0.55	0.000722271
edge_pheno262	Cerebral cortex Cx Temporal pole TP Temporopolar area A38	Deep-layer_intratelencephalic	ENSG00000108846	ABCC3	99	99.69	0.85	0.000722271
edge_pheno262	Cerebral cortex Cx Cingulate gyrus retrosplenial CgGrs A29 A30	Deep-layer_intratelencephalic	ENSG00000108846	ABCC3	99.38	99.69	0.93	0.000722271
sociability	Cerebral cortex Cx Perirhinal gyrus PRG A35 A36	Splatter	ENSG00000126460	PRRG2	96.29	98.33	0.68	0.00072904
sociability	Cerebral cortex Cx Supraparietal lobule SPL Posterosuperior dorsal parietal cortex A5 A7	Eccentric_medium_spiny_neuron	ENSG00000126460	PRRG2	93.05	98.33	0.84	0.00072904
sociability	Cerebral cortex Cx Subcallosal Gyrus SCG Subgenual subcallosal division of MFC A25	Deep-layer_intratelencephalic	ENSG00000126460	PRRG2	92.2	98.33	0.51	0.00072904
edge_pheno1142	Tail of Hippocampus HiT Caudal Hippocampus CA4-DGC	Deep-layer_intratelencephalic	ENSG00000180592	SKIDA1	92.72	99.38	0.78	0.000729292
edge_pheno1142	Body of hippocampus HiB Rostral DGC A4	Upper_rhombic_lip	ENSG00000180592	SKIDA1	97.18	99.38	0.95	0.000729292
edge_pheno286	Head of hippocampus HiH Tail of Hippocampus HiT Subicular cortex Sub	Vascular	ENSG00000228919	AC097381.1	97.88	99.62	0.94	0.000731057
edge_pheno286	Cerebral cortex Cx Supraparietal lobule SPL Posterosuperior dorsal parietal cortex A5 A7	LAMP5-LHX6_and_Chandelier	ENSG00000228919	AC097381.1	94.31	99.62	0.71	0.000731057
node_pheno17	Cerebral cortex Cx Posterior parahippocampal gyrus PPH TH-TL	Microglia	ENSG00000105609	LILRB5	95.31	99.29	0.9	0.00073232
node_pheno17	Head of hippocampus HiH Tail of Hippocampus HiT Subicular cortex Sub	Microglia	ENSG00000105609	LILRB5	95.76	99.29	0.9	0.00073232
node_pheno17	Cerebral cortex Cx Supraparietal lobule SPL Posterosuperior dorsal parietal cortex A5 A7	Microglia	ENSG00000105609	LILRB5	96.04	99.29	0.9	0.00073232
node_pheno17	Cerebral cortex Cx Superior Temporal Gyrus STG	Microglia	ENSG00000105609	LILRB5	96.09	99.29	0.91	0.00073232
node_pheno17	Cerebral cortex Cx Cingulate gyrus retrosplenial CgGrs A29 A30	Microglia	ENSG00000105609	LILRB5	93.62	99.29	0.87	0.00073232
node_pheno17	Cerebral cortex Cx Supramarginal gyrus SMG A40	Microglia	ENSG00000105609	LILRB5	94.52	99.29	0.88	0.00073232
node_pheno17	Tail of Hippocampus HiT Caudal Hippocampus CA4-DGC	Microglia	ENSG00000105609	LILRB5	96.53	99.29	0.9	0.00073232
node_pheno17	Cerebral cortex Cx Perirhinal gyrus PRG A35 A36	Microglia	ENSG00000105609	LILRB5	97.19	99.29	0.93	0.00073232
node_pheno17	Perirhinal cortex area 35 A35 rostral subdivision of area 35 A35r	Microglia	ENSG00000105609	LILRB5	90.98	99.29	0.79	0.00073232
node_pheno17	Body of hippocampus HiB Rostral DGC A4	Microglia	ENSG00000105609	LILRB5	94.17	99.29	0.85	0.00073232
node_pheno17	Cerebral cortex Cx Anterior parahippocampal gyrus AG Lateral entorhinal cortex LEC	Microglia	ENSG00000105609	LILRB5	93.42	99.29	0.85	0.00073232
node_pheno17	Cerebral cortex Cx Transverse temporal gyrus TTG Primary auditory cortex A1C	Microglia	ENSG00000105609	LILRB5	95.6	99.29	0.89	0.00073232
node_pheno17	Cerebral cortex Cx Rostral gyrus RoG Dorsal division of MFC A32	Vascular	ENSG00000105609	LILRB5	97.15	99.29	0.94	0.00073232
node_pheno17	Cerebral cortex Cx Subcallosal Gyrus SCG Subgenual subcallosal division of MFC A25	Microglia	ENSG00000105609	LILRB5	90.08	99.29	0.81	0.00073232
node_pheno17	Cerebral cortex Cx Anterior parahippocampal gyrus posterior part APH Medial entorhinal cortex MEC	Microglia	ENSG00000105609	LILRB5	96.09	99.29	0.9	0.00073232
node_pheno17	Cerebral cortex Cx Cingulate gyrus rostral CgGr Ventral division of MFC A24	Microglia	ENSG00000105609	LILRB5	92.59	99.29	0.85	0.00073232
edge_pheno253	Cerebral cortex Cx Supraparietal lobule SPL Posterosuperior dorsal parietal cortex A5 A7	Deep-layer_near-projecting	ENSG00000214681	IQCF5	92.25	99.75	0.67	0.000733585
node_pheno17	Body of hippocampus HiB Rostral DGC A4	Hippocampal_dentate_gyrus	ENSG00000171385	KCND3	90.38	99.28	0.44	0.000734852
sociability	Cerebral cortex Cx Anterior parahippocampal gyrus posterior part APH Medial entorhinal cortex MEC	Upper_rhombic_lip	ENSG00000235863	B3GALT4	90.03	98.32	0.77	0.000736121
sociability	Tail of Hippocampus HiT Caudal Hippocampus CA4-DGC	Upper_rhombic_lip	ENSG00000235863	B3GALT4	91.91	98.32	0.85	0.000736121
node_pheno17	Cerebral cortex Cx Posterior parahippocampal gyrus PPH TH-TL	Microglia	ENSG00000213316	LTC4S	94.69	99.28	0.89	0.000738156
node_pheno17	Head of hippocampus HiH Tail of Hippocampus HiT Subicular cortex Sub	Microglia	ENSG00000213316	LTC4S	90.43	99.28	0.82	0.000738156
node_pheno17	Cerebral cortex Cx Supraparietal lobule SPL Posterosuperior dorsal parietal cortex A5 A7	Microglia	ENSG00000213316	LTC4S	90.99	99.28	0.82	0.000738156
node_pheno17	Head of hippocampus HiH Uncal DG CA4	Microglia	ENSG00000213316	LTC4S	96.21	99.28	0.89	0.000738156
node_pheno17	Cerebral cortex Cx Superior Temporal Gyrus STG	Microglia	ENSG00000213316	LTC4S	96.02	99.28	0.91	0.000738156
node_pheno17	Cerebral cortex Cx Supramarginal gyrus SMG A40	Microglia	ENSG00000213316	LTC4S	95.22	99.28	0.89	0.000738156
node_pheno17	Cerebral cortex Cx Posterior intermediate orbital gyrus POrG Caudal division of OFCiA13	Microglia	ENSG00000213316	LTC4S	95.08	99.28	0.89	0.000738156
node_pheno17	Tail of Hippocampus HiT Caudal Hippocampus CA4-DGC	Microglia	ENSG00000213316	LTC4S	94	99.28	0.86	0.000738156
node_pheno17	Cerebral cortex Cx Temporal pole TP Temporopolar area A38	Microglia	ENSG00000213316	LTC4S	96.15	99.28	0.91	0.000738156
node_pheno17	Cerebral cortex Cx Perirhinal gyrus PRG A35 A36	Microglia	ENSG00000213316	LTC4S	95.23	99.28	0.89	0.000738156
node_pheno17	Perirhinal cortex area 35 A35 rostral subdivision of area 35 A35r	Microglia	ENSG00000213316	LTC4S	93.93	99.28	0.84	0.000738156
node_pheno17	Body of hippocampus HiB Rostral DGC A4	Microglia	ENSG00000213316	LTC4S	94.82	99.28	0.87	0.000738156
node_pheno17	Cerebral cortex Cx Anterior parahippocampal gyrus AG Lateral entorhinal cortex LEC	Microglia	ENSG00000213316	LTC4S	96.04	99.28	0.9	0.000738156
node_pheno17	Cerebral cortex Cx Transverse temporal gyrus TTG Primary auditory cortex A1C	Microglia	ENSG00000213316	LTC4S	93.9	99.28	0.87	0.000738156
node_pheno17	Cerebral cortex Cx Rostral gyrus RoG Dorsal division of MFC A32	Microglia	ENSG00000213316	LTC4S	91	99.28	0.8	0.000738156
node_pheno17	Cerebral cortex Cx Subcallosal Gyrus SCG Subgenual subcallosal division of MFC A25	Microglia	ENSG00000213316	LTC4S	94.66	99.28	0.88	0.000738156
node_pheno17	Cerebral cortex Cx Anterior parahippocampal gyrus posterior part APH Medial entorhinal cortex MEC	Microglia	ENSG00000213316	LTC4S	94.49	99.28	0.88	0.000738156
node_pheno17	Cerebral cortex Cx Cingulate gyrus rostral CgGr Ventral division of MFC A24	Microglia	ENSG00000213316	LTC4S	91.21	99.28	0.83	0.000738156
node_pheno17	Cerebral cortex Cx Gyrus rectus ReG Medial orbitofrontal cortex A14	Microglia	ENSG00000213316	LTC4S	95.96	99.28	0.91	0.000738156
node_pheno17	Cerebral cortex Cx Inferior frontal gyrus IFG Ventrolateral prefrontal cortex A44 A45	Microglia	ENSG00000213316	LTC4S	93.43	99.28	0.86	0.000738156
edge_pheno1698	Tail of Hippocampus HiT Caudal Hippocampus CA4-DGC	Astrocyte	ENSG00000174776	WDR49	94.61	98.29	0.84	0.00073943
edge_pheno1698	Tail of Hippocampus HiT Caudal Hippocampus CA4-DGC	Ependymal	ENSG00000174776	WDR49	93.66	98.29	0.83	0.00073943
edge_pheno1698	Cerebral cortex Cx Cingulate gyrus retrosplenial CgGrs A29 A30	Astrocyte	ENSG00000174776	WDR49	97.82	98.29	0.93	0.00073943
edge_pheno1698	Cerebral cortex Cx Gyrus rectus ReG Medial orbitofrontal cortex A14	Astrocyte	ENSG00000174776	WDR49	94.98	98.29	0.86	0.00073943
edge_pheno1698	Cerebral cortex Cx Anterior parahippocampal gyrus posterior part APH Medial entorhinal cortex MEC	Astrocyte	ENSG00000174776	WDR49	98.52	98.29	0.94	0.00073943
edge_pheno1698	Head of hippocampus HiH Uncal DG CA4	Astrocyte	ENSG00000174776	WDR49	98.13	98.29	0.91	0.00073943
edge_pheno1698	Head of hippocampus HiH Uncal DG CA4	Ependymal	ENSG00000174776	WDR49	95.58	98.29	0.86	0.00073943
edge_pheno1698	Cerebral cortex Cx Rostral gyrus RoG Dorsal division of MFC A32	Astrocyte	ENSG00000174776	WDR49	94.29	98.29	0.85	0.00073943
edge_pheno1698	Cerebral cortex Cx Cingulate gyrus rostral CgGr Ventral division of MFC A24	Astrocyte	ENSG00000174776	WDR49	95.34	98.29	0.87	0.00073943
edge_pheno1698	Head of hippocampus HiH Tail of Hippocampus HiT Subicular cortex Sub	Astrocyte	ENSG00000174776	WDR49	95.66	98.29	0.86	0.00073943
edge_pheno1698	Head of hippocampus HiH Tail of Hippocampus HiT Subicular cortex Sub	Ependymal	ENSG00000174776	WDR49	93.67	98.29	0.83	0.00073943
edge_pheno1698	Cerebral cortex Cx Anterior parahippocampal gyrus AG Lateral entorhinal cortex LEC	Astrocyte	ENSG00000174776	WDR49	97.2	98.29	0.91	0.00073943
edge_pheno1698	Perirhinal cortex area 35 A35 rostral subdivision of area 35 A35r	Astrocyte	ENSG00000174776	WDR49	99.96	98.29	0.96	0.00073943
edge_pheno1698	Cerebral cortex Cx Supramarginal gyrus SMG A40	Astrocyte	ENSG00000174776	WDR49	92.66	98.29	0.83	0.00073943
edge_pheno1698	Cerebral cortex Cx Posterior parahippocampal gyrus PPH TH-TL	Astrocyte	ENSG00000174776	WDR49	97.68	98.29	0.92	0.00073943
edge_pheno1698	Cerebral cortex Cx Subcallosal Gyrus SCG Subgenual subcallosal division of MFC A25	Astrocyte	ENSG00000174776	WDR49	94.18	98.29	0.85	0.00073943
edge_pheno1698	Cerebral cortex Cx Posterior intermediate orbital gyrus POrG Caudal division of OFCiA13	Astrocyte	ENSG00000174776	WDR49	91.76	98.29	0.81	0.00073943
edge_pheno1698	Cerebral cortex Cx Inferior frontal gyrus IFG Ventrolateral prefrontal cortex A44 A45	Astrocyte	ENSG00000174776	WDR49	96.07	98.29	0.89	0.00073943
edge_pheno1698	Cerebral cortex Cx Temporal pole TP Temporopolar area A38	Astrocyte	ENSG00000174776	WDR49	94.85	98.29	0.87	0.00073943
edge_pheno1698	Cerebral cortex Cx Perirhinal gyrus PRG A35 A36	Astrocyte	ENSG00000174776	WDR49	98.29	98.29	0.93	0.00073943
edge_pheno1698	Cerebral cortex Cx Superior Temporal Gyrus STG	Choroid_plexus	ENSG00000174776	WDR49	94.25	98.29	0.9	0.00073943
edge_pheno1698	Cerebral cortex Cx Transverse temporal gyrus TTG Primary auditory cortex A1C	Astrocyte	ENSG00000174776	WDR49	96.78	98.29	0.91	0.00073943
edge_pheno1698	Body of hippocampus HiB Rostral DGC A4	Astrocyte	ENSG00000174776	WDR49	94.64	98.29	0.83	0.00073943
edge_pheno1698	Body of hippocampus HiB Rostral DGC A4	Choroid_plexus	ENSG00000174776	WDR49	90.52	98.29	0.75	0.00073943
edge_pheno1698	Body of hippocampus HiB Rostral DGC A4	Ependymal	ENSG00000174776	WDR49	93.55	98.29	0.82	0.00073943
edge_pheno1698	Cerebral cortex Cx Caudal cingulate gyrus CgGC A23	Astrocyte	ENSG00000174776	WDR49	96.14	98.29	0.88	0.00073943
edge_pheno1698	Cerebral cortex Cx Supraparietal lobule SPL Posterosuperior dorsal parietal cortex A5 A7	Astrocyte	ENSG00000174776	WDR49	90.18	98.29	0.77	0.00073943
edge_pheno1698	Cerebral cortex Cx Supraparietal lobule SPL Posterosuperior dorsal parietal cortex A5 A7	Choroid_plexus	ENSG00000174776	WDR49	90.69	98.29	0.83	0.00073943
sociability	Head of hippocampus HiH Tail of Hippocampus HiT Subicular cortex Sub	Astrocyte	ENSG00000110090	CPT1A	90.19	98.31	0.77	0.000741985
sociability	Cerebral cortex Cx Gyrus rectus ReG Medial orbitofrontal cortex A14	Astrocyte	ENSG00000110090	CPT1A	92.38	98.31	0.8	0.000741985
sociability	Cerebral cortex Cx Superior Temporal Gyrus STG	MGE_interneuron	ENSG00000109158	GABRA4	93.82	98.3	0.65	0.000744035
sociability	Cerebral cortex Cx Superior Temporal Gyrus STG	Upper-layer_intratelencephalic	ENSG00000109158	GABRA4	93.86	98.3	0.6	0.000744035
sociability	Perirhinal cortex area 35 A35 rostral subdivision of area 35 A35r	Astrocyte	ENSG00000109158	GABRA4	97	98.3	0.81	0.000744035
sociability	Head of hippocampus HiH Uncal DG CA4	CGE_interneuron	ENSG00000109158	GABRA4	93.03	98.3	0.61	0.000744035
sociability	Head of hippocampus HiH Uncal DG CA4	Hippocampal_dentate_gyrus	ENSG00000109158	GABRA4	93.49	98.3	0.6	0.000744035
sociability	Cerebral cortex Cx Perirhinal gyrus PRG A35 A36	MGE_interneuron	ENSG00000142149	HUNK	94.95	98.3	0.76	0.000749957
sociability	Body of hippocampus HiB Rostral DGC A4	MGE_interneuron	ENSG00000142149	HUNK	91.19	98.3	0.48	0.000749957
sociability	Head of hippocampus HiH Tail of Hippocampus HiT Subicular cortex Sub	Hippocampal_CA1-3	ENSG00000142149	HUNK	90	98.3	0.63	0.000749957
sociability	Head of hippocampus HiH Tail of Hippocampus HiT Subicular cortex Sub	MGE_interneuron	ENSG00000142149	HUNK	93.03	98.3	0.7	0.000749957
sociability	Cerebral cortex Cx Supraparietal lobule SPL Posterosuperior dorsal parietal cortex A5 A7	LAMP5-LHX6_and_Chandelier	ENSG00000142149	HUNK	96.26	98.3	0.79	0.000749957
sociability	Cerebral cortex Cx Supraparietal lobule SPL Posterosuperior dorsal parietal cortex A5 A7	MGE_interneuron	ENSG00000142149	HUNK	97.66	98.3	0.85	0.000749957
sociability	Cerebral cortex Cx Posterior intermediate orbital gyrus POrG Caudal division of OFCiA13	LAMP5-LHX6_and_Chandelier	ENSG00000142149	HUNK	91.02	98.3	0.55	0.000749957
sociability	Cerebral cortex Cx Posterior intermediate orbital gyrus POrG Caudal division of OFCiA13	MGE_interneuron	ENSG00000142149	HUNK	97.38	98.3	0.81	0.000749957
sociability	Cerebral cortex Cx Rostral gyrus RoG Dorsal division of MFC A32	MGE_interneuron	ENSG00000142149	HUNK	95.87	98.3	0.76	0.000749957
sociability	Cerebral cortex Cx Anterior parahippocampal gyrus AG Lateral entorhinal cortex LEC	MGE_interneuron	ENSG00000142149	HUNK	96.47	98.3	0.77	0.000749957
sociability	Cerebral cortex Cx Superior Temporal Gyrus STG	LAMP5-LHX6_and_Chandelier	ENSG00000142149	HUNK	97.83	98.3	0.84	0.000749957
sociability	Cerebral cortex Cx Superior Temporal Gyrus STG	MGE_interneuron	ENSG00000142149	HUNK	98.48	98.3	0.88	0.000749957
sociability	Cerebral cortex Cx Cingulate gyrus retrosplenial CgGrs A29 A30	LAMP5-LHX6_and_Chandelier	ENSG00000142149	HUNK	95.33	98.3	0.81	0.000749957
sociability	Cerebral cortex Cx Cingulate gyrus retrosplenial CgGrs A29 A30	MGE_interneuron	ENSG00000142149	HUNK	98.41	98.3	0.88	0.000749957
sociability	Cerebral cortex Cx Cingulate gyrus rostral CgGr Ventral division of MFC A24	MGE_interneuron	ENSG00000142149	HUNK	97.44	98.3	0.81	0.000749957
sociability	Cerebral cortex Cx Inferior frontal gyrus IFG Ventrolateral prefrontal cortex A44 A45	LAMP5-LHX6_and_Chandelier	ENSG00000142149	HUNK	94.67	98.3	0.76	0.000749957
sociability	Cerebral cortex Cx Inferior frontal gyrus IFG Ventrolateral prefrontal cortex A44 A45	MGE_interneuron	ENSG00000142149	HUNK	97.74	98.3	0.82	0.000749957
sociability	Cerebral cortex Cx Caudal cingulate gyrus CgGC A23	LAMP5-LHX6_and_Chandelier	ENSG00000142149	HUNK	92.33	98.3	0.65	0.000749957
sociability	Cerebral cortex Cx Caudal cingulate gyrus CgGC A23	MGE_interneuron	ENSG00000142149	HUNK	97.97	98.3	0.83	0.000749957
sociability	Cerebral cortex Cx Transverse temporal gyrus TTG Primary auditory cortex A1C	LAMP5-LHX6_and_Chandelier	ENSG00000142149	HUNK	92.63	98.3	0.66	0.000749957
sociability	Cerebral cortex Cx Transverse temporal gyrus TTG Primary auditory cortex A1C	MGE_interneuron	ENSG00000142149	HUNK	95.8	98.3	0.74	0.000749957
sociability	Cerebral cortex Cx Subcallosal Gyrus SCG Subgenual subcallosal division of MFC A25	LAMP5-LHX6_and_Chandelier	ENSG00000142149	HUNK	92.59	98.3	0.63	0.000749957
sociability	Cerebral cortex Cx Subcallosal Gyrus SCG Subgenual subcallosal division of MFC A25	MGE_interneuron	ENSG00000142149	HUNK	97.93	98.3	0.83	0.000749957
sociability	Head of hippocampus HiH Uncal DG CA4	Hippocampal_CA4	ENSG00000142149	HUNK	92.67	98.3	0.5	0.000749957
sociability	Cerebral cortex Cx Anterior parahippocampal gyrus posterior part APH Medial entorhinal cortex MEC	MGE_interneuron	ENSG00000142149	HUNK	92.8	98.3	0.62	0.000749957
sociability	Cerebral cortex Cx Gyrus rectus ReG Medial orbitofrontal cortex A14	MGE_interneuron	ENSG00000142149	HUNK	98.71	98.3	0.89	0.000749957
sociability	Tail of Hippocampus HiT Caudal Hippocampus CA4-DGC	Hippocampal_CA1-3	ENSG00000142149	HUNK	92	98.3	0.56	0.000749957
sociability	Tail of Hippocampus HiT Caudal Hippocampus CA4-DGC	LAMP5-LHX6_and_Chandelier	ENSG00000142149	HUNK	91.08	98.3	0.52	0.000749957
sociability	Tail of Hippocampus HiT Caudal Hippocampus CA4-DGC	MGE_interneuron	ENSG00000142149	HUNK	90.55	98.3	0.5	0.000749957
sociability	Cerebral cortex Cx Supramarginal gyrus SMG A40	LAMP5-LHX6_and_Chandelier	ENSG00000142149	HUNK	97.18	98.3	0.81	0.000749957
sociability	Cerebral cortex Cx Supramarginal gyrus SMG A40	MGE_interneuron	ENSG00000142149	HUNK	99.01	98.3	0.9	0.000749957
sociability	Cerebral cortex Cx Posterior parahippocampal gyrus PPH TH-TL	LAMP5-LHX6_and_Chandelier	ENSG00000142149	HUNK	91.61	98.3	0.56	0.000749957
sociability	Cerebral cortex Cx Posterior parahippocampal gyrus PPH TH-TL	MGE_interneuron	ENSG00000142149	HUNK	95.46	98.3	0.77	0.000749957
sociability	Cerebral cortex Cx Temporal pole TP Temporopolar area A38	MGE_interneuron	ENSG00000142149	HUNK	94.49	98.3	0.7	0.000749957
edge_pheno286	Head of hippocampus HiH Tail of Hippocampus HiT Subicular cortex Sub	Deep-layer_intratelencephalic	ENSG00000165623	UCMA	94.99	99.61	0.63	0.000753065
edge_pheno286	Head of hippocampus HiH Tail of Hippocampus HiT Subicular cortex Sub	Upper-layer_intratelencephalic	ENSG00000165623	UCMA	94.29	99.61	0.74	0.000753065
edge_pheno286	Cerebral cortex Cx Perirhinal gyrus PRG A35 A36	Deep-layer_intratelencephalic	ENSG00000165623	UCMA	99.68	99.61	0.96	0.000753065
edge_pheno286	Cerebral cortex Cx Temporal pole TP Temporopolar area A38	Deep-layer_intratelencephalic	ENSG00000165623	UCMA	97.71	99.61	0.72	0.000753065
edge_pheno286	Head of hippocampus HiH Uncal DG CA4	Deep-layer_corticothalamic_and_6b	ENSG00000187867	PALM3	94.13	99.6	0.67	0.000753584
edge_pheno286	Cerebral cortex Cx Anterior parahippocampal gyrus posterior part APH Medial entorhinal cortex MEC	Splatter	ENSG00000187867	PALM3	90.45	99.6	0.47	0.000753584
edge_pheno286	Tail of Hippocampus HiT Caudal Hippocampus CA4-DGC	Deep-layer_intratelencephalic	ENSG00000187867	PALM3	98.03	99.6	0.95	0.000753584
edge_pheno286	Tail of Hippocampus HiT Caudal Hippocampus CA4-DGC	Splatter	ENSG00000187867	PALM3	97.73	99.6	0.8	0.000753584
edge_pheno286	Cerebral cortex Cx Posterior parahippocampal gyrus PPH TH-TL	CGE_interneuron	ENSG00000187867	PALM3	91.58	99.6	0.62	0.000753584
edge_pheno286	Body of hippocampus HiB Rostral DGC A4	Splatter	ENSG00000187867	PALM3	96.86	99.6	0.75	0.000753584
edge_pheno286	Body of hippocampus HiB Rostral DGC A4	Thalamic_excitatory	ENSG00000187867	PALM3	94.45	99.6	0.69	0.000753584
edge_pheno286	Cerebral cortex Cx Perirhinal gyrus PRG A35 A36	Splatter	ENSG00000187867	PALM3	94.99	99.6	0.62	0.000753584
edge_pheno286	Cerebral cortex Cx Temporal pole TP Temporopolar area A38	Amygdala_excitatory	ENSG00000187867	PALM3	90.41	99.6	0.63	0.000753584
edge_pheno286	Cerebral cortex Cx Temporal pole TP Temporopolar area A38	Upper_rhombic_lip	ENSG00000187867	PALM3	99.44	99.6	0.99	0.000753584
edge_pheno816	Cerebral cortex Cx Inferior frontal gyrus IFG Ventrolateral prefrontal cortex A44 A45	LAMP5-LHX6_and_Chandelier	ENSG00000185681	MORN5	96.16	99.67	0.82	0.000753843
edge_pheno816	Cerebral cortex Cx Supramarginal gyrus SMG A40	LAMP5-LHX6_and_Chandelier	ENSG00000185681	MORN5	96.86	99.67	0.8	0.000753843
edge_pheno816	Cerebral cortex Cx Supraparietal lobule SPL Posterosuperior dorsal parietal cortex A5 A7	LAMP5-LHX6_and_Chandelier	ENSG00000185681	MORN5	90.08	99.67	0.57	0.000753843
edge_pheno816	Body of hippocampus HiB Rostral DGC A4	Ependymal	ENSG00000185681	MORN5	95.33	99.67	0.85	0.000753843
edge_pheno816	Cerebral cortex Cx Cingulate gyrus rostral CgGr Ventral division of MFC A24	LAMP5-LHX6_and_Chandelier	ENSG00000185681	MORN5	92.26	99.67	0.6	0.000753843
edge_pheno816	Cerebral cortex Cx Caudal cingulate gyrus CgGC A23	Miscellaneous	ENSG00000185681	MORN5	93.42	99.67	0.59	0.000753843
edge_pheno816	Tail of Hippocampus HiT Caudal Hippocampus CA4-DGC	Ependymal	ENSG00000185681	MORN5	96.61	99.67	0.9	0.000753843
edge_pheno816	Cerebral cortex Cx Superior Temporal Gyrus STG	LAMP5-LHX6_and_Chandelier	ENSG00000185681	MORN5	97.52	99.67	0.82	0.000753843
edge_pheno816	Head of hippocampus HiH Uncal DG CA4	Ependymal	ENSG00000185681	MORN5	96.25	99.67	0.88	0.000753843
edge_pheno816	Cerebral cortex Cx Subcallosal Gyrus SCG Subgenual subcallosal division of MFC A25	LAMP5-LHX6_and_Chandelier	ENSG00000185681	MORN5	93.82	99.67	0.68	0.000753843
edge_pheno816	Head of hippocampus HiH Tail of Hippocampus HiT Subicular cortex Sub	Ependymal	ENSG00000185681	MORN5	91.92	99.67	0.79	0.000753843
edge_pheno816	Cerebral cortex Cx Anterior parahippocampal gyrus AG Lateral entorhinal cortex LEC	LAMP5-LHX6_and_Chandelier	ENSG00000185681	MORN5	90.27	99.67	0.54	0.000753843
edge_pheno816	Cerebral cortex Cx Posterior parahippocampal gyrus PPH TH-TL	LAMP5-LHX6_and_Chandelier	ENSG00000185681	MORN5	95.84	99.67	0.77	0.000753843
edge_pheno816	Cerebral cortex Cx Temporal pole TP Temporopolar area A38	LAMP5-LHX6_and_Chandelier	ENSG00000185681	MORN5	97.32	99.67	0.82	0.000753843
edge_pheno816	Cerebral cortex Cx Anterior parahippocampal gyrus posterior part APH Medial entorhinal cortex MEC	LAMP5-LHX6_and_Chandelier	ENSG00000185681	MORN5	96.51	99.67	0.81	0.000753843
edge_pheno816	Cerebral cortex Cx Perirhinal gyrus PRG A35 A36	LAMP5-LHX6_and_Chandelier	ENSG00000185681	MORN5	90.35	99.67	0.55	0.000753843
edge_pheno816	Cerebral cortex Cx Perirhinal gyrus PRG A35 A36	Splatter	ENSG00000185681	MORN5	91.23	99.67	0.5	0.000753843
edge_pheno816	Cerebral cortex Cx Posterior intermediate orbital gyrus POrG Caudal division of OFCiA13	LAMP5-LHX6_and_Chandelier	ENSG00000185681	MORN5	90.62	99.67	0.54	0.000753843
sociability	Body of hippocampus HiB Rostral DGC A4	CGE_interneuron	ENSG00000130702	LAMA5	90.11	98.29	0.45	0.000754622
sociability	Cerebral cortex Cx Subcallosal Gyrus SCG Subgenual subcallosal division of MFC A25	CGE_interneuron	ENSG00000130702	LAMA5	90.3	98.29	0.58	0.000754622
sociability	Tail of Hippocampus HiT Caudal Hippocampus CA4-DGC	Hippocampal_CA1-3	ENSG00000130702	LAMA5	90.74	98.29	0.52	0.000754622
sociability	Cerebral cortex Cx Supramarginal gyrus SMG A40	CGE_interneuron	ENSG00000130702	LAMA5	91.85	98.29	0.62	0.000754622
edge_pheno286	Cerebral cortex Cx Supramarginal gyrus SMG A40	Splatter	ENSG00000167513	CDT1	98.75	99.6	0.91	0.000755142
sociability	Head of hippocampus HiH Tail of Hippocampus HiT Subicular cortex Sub	Hippocampal_CA1-3	ENSG00000273398	AC017083	97.84	98.29	0.87	0.000755142
edge_pheno286	Cerebral cortex Cx Cingulate gyrus retrosplenial CgGrs A29 A30	MGE_interneuron	ENSG00000167513	CDT1	90.43	99.6	0.62	0.000755142
edge_pheno286	Cerebral cortex Cx Cingulate gyrus rostral CgGr Ventral division of MFC A24	LAMP5-LHX6_and_Chandelier	ENSG00000167513	CDT1	93.32	99.6	0.64	0.000755142
edge_pheno286	Cerebral cortex Cx Cingulate gyrus rostral CgGr Ventral division of MFC A24	MGE_interneuron	ENSG00000167513	CDT1	91.83	99.6	0.62	0.000755142
sociability	Cerebral cortex Cx Cingulate gyrus retrosplenial CgGrs A29 A30	Hippocampal_CA1-3	ENSG00000273398	AC017083	98.06	98.29	0.87	0.000755142
edge_pheno286	Cerebral cortex Cx Gyrus rectus ReG Medial orbitofrontal cortex A14	LAMP5-LHX6_and_Chandelier	ENSG00000167513	CDT1	91.75	99.6	0.53	0.000755142
edge_pheno286	Cerebral cortex Cx Inferior frontal gyrus IFG Ventrolateral prefrontal cortex A44 A45	LAMP5-LHX6_and_Chandelier	ENSG00000167513	CDT1	92.68	99.6	0.67	0.000755142
edge_pheno286	Cerebral cortex Cx Anterior parahippocampal gyrus posterior part APH Medial entorhinal cortex MEC	MGE_interneuron	ENSG00000167513	CDT1	95.64	99.6	0.71	0.000755142
edge_pheno286	Cerebral cortex Cx Rostral gyrus RoG Dorsal division of MFC A32	MGE_interneuron	ENSG00000167513	CDT1	92.08	99.6	0.65	0.000755142
edge_pheno286	Head of hippocampus HiH Tail of Hippocampus HiT Subicular cortex Sub	MGE_interneuron	ENSG00000167513	CDT1	95.43	99.6	0.78	0.000755142
edge_pheno286	Head of hippocampus HiH Tail of Hippocampus HiT Subicular cortex Sub	Splatter	ENSG00000167513	CDT1	93.92	99.6	0.74	0.000755142
edge_pheno286	Cerebral cortex Cx Anterior parahippocampal gyrus AG Lateral entorhinal cortex LEC	MGE_interneuron	ENSG00000167513	CDT1	93.93	99.6	0.67	0.000755142
edge_pheno286	Cerebral cortex Cx Posterior parahippocampal gyrus PPH TH-TL	MGE_interneuron	ENSG00000167513	CDT1	92.61	99.6	0.67	0.000755142
sociability	Head of hippocampus HiH Uncal DG CA4	Hippocampal_CA1-3	ENSG00000273398	AC017083	95.64	98.29	0.78	0.000755142
edge_pheno286	Cerebral cortex Cx Superior Temporal Gyrus STG	MGE_interneuron	ENSG00000167513	CDT1	91.88	99.6	0.58	0.000755142
sociability	Tail of Hippocampus HiT Caudal Hippocampus CA4-DGC	Hippocampal_CA1-3	ENSG00000273398	AC017083	98.25	98.29	0.83	0.000755142
sociability	Tail of Hippocampus HiT Caudal Hippocampus CA4-DGC	Hippocampal_CA4	ENSG00000273398	AC017083	98.36	98.29	0.83	0.000755142
edge_pheno286	Cerebral cortex Cx Perirhinal gyrus PRG A35 A36	CGE_interneuron	ENSG00000167513	CDT1	92.55	99.6	0.63	0.000755142
sociability	Cerebral cortex Cx Perirhinal gyrus PRG A35 A36	CGE_interneuron	ENSG00000205078	SYCE1L	97.51	98.28	0.82	0.000759576
sociability	Cerebral cortex Cx Perirhinal gyrus PRG A35 A36	LAMP5-LHX6_and_Chandelier	ENSG00000205078	SYCE1L	91.6	98.28	0.58	0.000759576
sociability	Cerebral cortex Cx Perirhinal gyrus PRG A35 A36	Splatter	ENSG00000205078	SYCE1L	93.11	98.28	0.55	0.000759576
sociability	Body of hippocampus HiB Rostral DGC A4	CGE_interneuron	ENSG00000205078	SYCE1L	98.12	98.28	0.83	0.000759576
sociability	Body of hippocampus HiB Rostral DGC A4	LAMP5-LHX6_and_Chandelier	ENSG00000205078	SYCE1L	97.77	98.28	0.81	0.000759576
sociability	Head of hippocampus HiH Tail of Hippocampus HiT Subicular cortex Sub	CGE_interneuron	ENSG00000205078	SYCE1L	97.88	98.28	0.89	0.000759576
sociability	Head of hippocampus HiH Tail of Hippocampus HiT Subicular cortex Sub	LAMP5-LHX6_and_Chandelier	ENSG00000205078	SYCE1L	91.04	98.28	0.61	0.000759576
sociability	Cerebral cortex Cx Supraparietal lobule SPL Posterosuperior dorsal parietal cortex A5 A7	CGE_interneuron	ENSG00000205078	SYCE1L	93.59	98.28	0.69	0.000759576
sociability	Cerebral cortex Cx Posterior intermediate orbital gyrus POrG Caudal division of OFCiA13	CGE_interneuron	ENSG00000205078	SYCE1L	96.45	98.28	0.8	0.000759576
sociability	Cerebral cortex Cx Posterior intermediate orbital gyrus POrG Caudal division of OFCiA13	LAMP5-LHX6_and_Chandelier	ENSG00000205078	SYCE1L	90.55	98.28	0.53	0.000759576
sociability	Cerebral cortex Cx Rostral gyrus RoG Dorsal division of MFC A32	CGE_interneuron	ENSG00000205078	SYCE1L	96.57	98.28	0.81	0.000759576
sociability	Cerebral cortex Cx Anterior parahippocampal gyrus AG Lateral entorhinal cortex LEC	CGE_interneuron	ENSG00000205078	SYCE1L	97.99	98.28	0.85	0.000759576
sociability	Cerebral cortex Cx Anterior parahippocampal gyrus AG Lateral entorhinal cortex LEC	LAMP5-LHX6_and_Chandelier	ENSG00000205078	SYCE1L	94.37	98.28	0.7	0.000759576
sociability	Cerebral cortex Cx Superior Temporal Gyrus STG	CGE_interneuron	ENSG00000205078	SYCE1L	99.23	98.28	0.94	0.000759576
sociability	Cerebral cortex Cx Superior Temporal Gyrus STG	LAMP5-LHX6_and_Chandelier	ENSG00000205078	SYCE1L	96.98	98.28	0.78	0.000759576
sociability	Cerebral cortex Cx Cingulate gyrus retrosplenial CgGrs A29 A30	CGE_interneuron	ENSG00000205078	SYCE1L	96.87	98.28	0.83	0.000759576
sociability	Cerebral cortex Cx Cingulate gyrus rostral CgGr Ventral division of MFC A24	CGE_interneuron	ENSG00000205078	SYCE1L	97.56	98.28	0.85	0.000759576
sociability	Cerebral cortex Cx Cingulate gyrus rostral CgGr Ventral division of MFC A24	Deep-layer_near-projecting	ENSG00000205078	SYCE1L	92.02	98.28	0.66	0.000759576
sociability	Cerebral cortex Cx Cingulate gyrus rostral CgGr Ventral division of MFC A24	LAMP5-LHX6_and_Chandelier	ENSG00000205078	SYCE1L	91.35	98.28	0.57	0.000759576
sociability	Cerebral cortex Cx Inferior frontal gyrus IFG Ventrolateral prefrontal cortex A44 A45	CGE_interneuron	ENSG00000205078	SYCE1L	97.57	98.28	0.85	0.000759576
sociability	Cerebral cortex Cx Caudal cingulate gyrus CgGC A23	CGE_interneuron	ENSG00000205078	SYCE1L	96.91	98.28	0.82	0.000759576
sociability	Cerebral cortex Cx Caudal cingulate gyrus CgGC A23	LAMP5-LHX6_and_Chandelier	ENSG00000205078	SYCE1L	90.02	98.28	0.57	0.000759576
sociability	Cerebral cortex Cx Transverse temporal gyrus TTG Primary auditory cortex A1C	CGE_interneuron	ENSG00000205078	SYCE1L	98.24	98.28	0.89	0.000759576
sociability	Cerebral cortex Cx Subcallosal Gyrus SCG Subgenual subcallosal division of MFC A25	CGE_interneuron	ENSG00000205078	SYCE1L	96.4	98.28	0.8	0.000759576
sociability	Head of hippocampus HiH Uncal DG CA4	CGE_interneuron	ENSG00000205078	SYCE1L	98.47	98.28	0.89	0.000759576
sociability	Head of hippocampus HiH Uncal DG CA4	LAMP5-LHX6_and_Chandelier	ENSG00000205078	SYCE1L	99.44	98.28	0.94	0.000759576
sociability	Head of hippocampus HiH Uncal DG CA4	MGE_interneuron	ENSG00000205078	SYCE1L	91.16	98.28	0.56	0.000759576
sociability	Cerebral cortex Cx Anterior parahippocampal gyrus posterior part APH Medial entorhinal cortex MEC	CGE_interneuron	ENSG00000205078	SYCE1L	98.52	98.28	0.86	0.000759576
sociability	Cerebral cortex Cx Anterior parahippocampal gyrus posterior part APH Medial entorhinal cortex MEC	LAMP5-LHX6_and_Chandelier	ENSG00000205078	SYCE1L	95.32	98.28	0.74	0.000759576
sociability	Cerebral cortex Cx Gyrus rectus ReG Medial orbitofrontal cortex A14	CGE_interneuron	ENSG00000205078	SYCE1L	97.88	98.28	0.87	0.000759576
sociability	Cerebral cortex Cx Gyrus rectus ReG Medial orbitofrontal cortex A14	Deep-layer_near-projecting	ENSG00000205078	SYCE1L	90.56	98.28	0.62	0.000759576
sociability	Tail of Hippocampus HiT Caudal Hippocampus CA4-DGC	CGE_interneuron	ENSG00000205078	SYCE1L	94.62	98.28	0.64	0.000759576
sociability	Tail of Hippocampus HiT Caudal Hippocampus CA4-DGC	LAMP5-LHX6_and_Chandelier	ENSG00000205078	SYCE1L	93.83	98.28	0.63	0.000759576
sociability	Cerebral cortex Cx Supramarginal gyrus SMG A40	CGE_interneuron	ENSG00000205078	SYCE1L	98.42	98.28	0.89	0.000759576
sociability	Cerebral cortex Cx Supramarginal gyrus SMG A40	LAMP5-LHX6_and_Chandelier	ENSG00000205078	SYCE1L	92.31	98.28	0.61	0.000759576
sociability	Cerebral cortex Cx Posterior parahippocampal gyrus PPH TH-TL	CGE_interneuron	ENSG00000205078	SYCE1L	98.36	98.28	0.89	0.000759576
sociability	Cerebral cortex Cx Posterior parahippocampal gyrus PPH TH-TL	Deep-layer_near-projecting	ENSG00000205078	SYCE1L	91.16	98.28	0.59	0.000759576
sociability	Cerebral cortex Cx Posterior parahippocampal gyrus PPH TH-TL	LAMP5-LHX6_and_Chandelier	ENSG00000205078	SYCE1L	92.63	98.28	0.6	0.000759576
sociability	Cerebral cortex Cx Temporal pole TP Temporopolar area A38	CGE_interneuron	ENSG00000205078	SYCE1L	98.01	98.28	0.87	0.000759576
sociability	Cerebral cortex Cx Temporal pole TP Temporopolar area A38	LAMP5-LHX6_and_Chandelier	ENSG00000205078	SYCE1L	90.79	98.28	0.5	0.000759576
edge_pheno816	Cerebral cortex Cx Inferior frontal gyrus IFG Ventrolateral prefrontal cortex A44 A45	Deep-layer_near-projecting	ENSG00000168772	CXXC4	91.25	99.67	0.66	0.00076167
edge_pheno816	Cerebral cortex Cx Cingulate gyrus retrosplenial CgGrs A29 A30	Deep-layer_near-projecting	ENSG00000168772	CXXC4	94.74	99.67	0.76	0.00076167
edge_pheno816	Cerebral cortex Cx Transverse temporal gyrus TTG Primary auditory cortex A1C	Deep-layer_near-projecting	ENSG00000168772	CXXC4	95.26	99.67	0.77	0.00076167
edge_pheno816	Cerebral cortex Cx Cingulate gyrus rostral CgGr Ventral division of MFC A24	Deep-layer_near-projecting	ENSG00000168772	CXXC4	90.6	99.67	0.6	0.00076167
edge_pheno816	Cerebral cortex Cx Superior Temporal Gyrus STG	Deep-layer_near-projecting	ENSG00000168772	CXXC4	91.94	99.67	0.59	0.00076167
edge_pheno816	Cerebral cortex Cx Rostral gyrus RoG Dorsal division of MFC A32	Deep-layer_near-projecting	ENSG00000168772	CXXC4	90.16	99.67	0.55	0.00076167
edge_pheno816	Cerebral cortex Cx Subcallosal Gyrus SCG Subgenual subcallosal division of MFC A25	Deep-layer_near-projecting	ENSG00000168772	CXXC4	91.03	99.67	0.63	0.00076167
edge_pheno816	Cerebral cortex Cx Gyrus rectus ReG Medial orbitofrontal cortex A14	Deep-layer_near-projecting	ENSG00000168772	CXXC4	91.94	99.67	0.67	0.00076167
edge_pheno816	Cerebral cortex Cx Posterior parahippocampal gyrus PPH TH-TL	Deep-layer_near-projecting	ENSG00000168772	CXXC4	92.56	99.67	0.65	0.00076167
edge_pheno816	Cerebral cortex Cx Temporal pole TP Temporopolar area A38	Deep-layer_near-projecting	ENSG00000168772	CXXC4	94.02	99.67	0.71	0.00076167
edge_pheno491	Body of hippocampus HiB Rostral DGC A4	Vascular	ENSG00000160888	IER2	90.3	99.69	0.8	0.00076693
edge_pheno491	Cerebral cortex Cx Anterior parahippocampal gyrus AG Lateral entorhinal cortex LEC	Upper_rhombic_lip	ENSG00000160888	IER2	91.01	99.69	0.84	0.00076693
edge_pheno1359	Cerebral cortex Cx Perirhinal gyrus PRG A35 A36	Fibroblast	ENSG00000087245	MMP2	95.15	99.48	0.88	0.00076825
edge_pheno1359	Cerebral cortex Cx Supraparietal lobule SPL Posterosuperior dorsal parietal cortex A5 A7	Fibroblast	ENSG00000087245	MMP2	99.15	99.48	0.97	0.00076825
edge_pheno1359	Cerebral cortex Cx Cingulate gyrus retrosplenial CgGrs A29 A30	Fibroblast	ENSG00000087245	MMP2	98.51	99.48	0.96	0.00076825
edge_pheno1359	Cerebral cortex Cx Cingulate gyrus rostral CgGr Ventral division of MFC A24	Fibroblast	ENSG00000087245	MMP2	99.41	99.48	0.98	0.00076825
edge_pheno1359	Cerebral cortex Cx Transverse temporal gyrus TTG Primary auditory cortex A1C	Fibroblast	ENSG00000087245	MMP2	99.62	99.48	0.98	0.00076825
edge_pheno1359	Cerebral cortex Cx Inferior frontal gyrus IFG Ventrolateral prefrontal cortex A44 A45	Fibroblast	ENSG00000087245	MMP2	93.96	99.48	0.88	0.00076825
edge_pheno1359	Cerebral cortex Cx Supramarginal gyrus SMG A40	Fibroblast	ENSG00000087245	MMP2	99	99.48	0.96	0.00076825
edge_pheno1359	Tail of Hippocampus HiT Caudal Hippocampus CA4-DGC	Fibroblast	ENSG00000087245	MMP2	99.17	99.48	0.97	0.00076825
edge_pheno1359	Cerebral cortex Cx Rostral gyrus RoG Dorsal division of MFC A32	Fibroblast	ENSG00000087245	MMP2	95.77	99.48	0.91	0.00076825
edge_pheno1359	Head of hippocampus HiH Tail of Hippocampus HiT Subicular cortex Sub	Fibroblast	ENSG00000087245	MMP2	98.48	99.48	0.95	0.00076825
edge_pheno1359	Perirhinal cortex area 35 A35 rostral subdivision of area 35 A35r	Fibroblast	ENSG00000087245	MMP2	96.26	99.48	0.86	0.00076825
edge_pheno1359	Cerebral cortex Cx Temporal pole TP Temporopolar area A38	Fibroblast	ENSG00000087245	MMP2	97.99	99.48	0.94	0.00076825
edge_pheno1359	Cerebral cortex Cx Posterior parahippocampal gyrus PPH TH-TL	Fibroblast	ENSG00000087245	MMP2	95.96	99.48	0.89	0.00076825
edge_pheno1359	Cerebral cortex Cx Anterior parahippocampal gyrus AG Lateral entorhinal cortex LEC	Fibroblast	ENSG00000087245	MMP2	99.02	99.48	0.96	0.00076825
edge_pheno1359	Cerebral cortex Cx Subcallosal Gyrus SCG Subgenual subcallosal division of MFC A25	Fibroblast	ENSG00000087245	MMP2	98.9	99.48	0.97	0.00076825
edge_pheno1359	Head of hippocampus HiH Uncal DG CA4	Fibroblast	ENSG00000087245	MMP2	97.85	99.48	0.93	0.00076825
edge_pheno1359	Cerebral cortex Cx Caudal cingulate gyrus CgGC A23	Fibroblast	ENSG00000087245	MMP2	98.24	99.48	0.95	0.00076825
edge_pheno1359	Cerebral cortex Cx Posterior intermediate orbital gyrus POrG Caudal division of OFCiA13	Fibroblast	ENSG00000087245	MMP2	97.51	99.48	0.94	0.00076825
edge_pheno1359	Cerebral cortex Cx Gyrus rectus ReG Medial orbitofrontal cortex A14	Oligodendrocyte_precursor	ENSG00000087245	MMP2	94.04	99.48	0.79	0.00076825
edge_pheno1359	Body of hippocampus HiB Rostral DGC A4	Fibroblast	ENSG00000087245	MMP2	99.23	99.48	0.97	0.00076825
edge_pheno1359	Cerebral cortex Cx Anterior parahippocampal gyrus posterior part APH Medial entorhinal cortex MEC	Fibroblast	ENSG00000087245	MMP2	99.33	99.48	0.97	0.00076825
edge_pheno1359	Cerebral cortex Cx Superior Temporal Gyrus STG	Fibroblast	ENSG00000087245	MMP2	99.4	99.48	0.97	0.00076825
edge_pheno593	Cerebral cortex Cx Supramarginal gyrus SMG A40	Deep-layer_intratelencephalic	ENSG00000198846	TOX	91.65	99.67	0.46	0.000771957
edge_pheno593	Cerebral cortex Cx Supramarginal gyrus SMG A40	LAMP5-LHX6_and_Chandelier	ENSG00000198846	TOX	91.52	99.67	0.57	0.000771957
edge_pheno593	Cerebral cortex Cx Superior Temporal Gyrus STG	Deep-layer_intratelencephalic	ENSG00000198846	TOX	90.41	99.67	0.45	0.000771957
edge_pheno593	Cerebral cortex Cx Superior Temporal Gyrus STG	LAMP5-LHX6_and_Chandelier	ENSG00000198846	TOX	92.69	99.67	0.58	0.000771957
edge_pheno593	Cerebral cortex Cx Supraparietal lobule SPL Posterosuperior dorsal parietal cortex A5 A7	Deep-layer_intratelencephalic	ENSG00000198846	TOX	90.53	99.67	0.46	0.000771957
edge_pheno593	Cerebral cortex Cx Cingulate gyrus retrosplenial CgGrs A29 A30	LAMP5-LHX6_and_Chandelier	ENSG00000198846	TOX	92.21	99.67	0.68	0.000771957
edge_pheno593	Cerebral cortex Cx Cingulate gyrus retrosplenial CgGrs A29 A30	Miscellaneous	ENSG00000198846	TOX	92.52	99.67	0.55	0.000771957
edge_pheno593	Cerebral cortex Cx Subcallosal Gyrus SCG Subgenual subcallosal division of MFC A25	Deep-layer_intratelencephalic	ENSG00000198846	TOX	90.47	99.67	0.46	0.000771957
edge_pheno593	Cerebral cortex Cx Subcallosal Gyrus SCG Subgenual subcallosal division of MFC A25	LAMP5-LHX6_and_Chandelier	ENSG00000198846	TOX	91.31	99.67	0.57	0.000771957
edge_pheno593	Cerebral cortex Cx Subcallosal Gyrus SCG Subgenual subcallosal division of MFC A25	Miscellaneous	ENSG00000198846	TOX	91.43	99.67	0.53	0.000771957
edge_pheno593	Cerebral cortex Cx Transverse temporal gyrus TTG Primary auditory cortex A1C	Deep-layer_intratelencephalic	ENSG00000198846	TOX	90.1	99.67	0.45	0.000771957
edge_pheno593	Cerebral cortex Cx Transverse temporal gyrus TTG Primary auditory cortex A1C	LAMP5-LHX6_and_Chandelier	ENSG00000198846	TOX	92.38	99.67	0.65	0.000771957
edge_pheno593	Cerebral cortex Cx Inferior frontal gyrus IFG Ventrolateral prefrontal cortex A44 A45	Deep-layer_intratelencephalic	ENSG00000198846	TOX	90.47	99.67	0.46	0.000771957
edge_pheno593	Head of hippocampus HiH Uncal DG CA4	LAMP5-LHX6_and_Chandelier	ENSG00000198846	TOX	92.22	99.67	0.59	0.000771957
edge_pheno593	Head of hippocampus HiH Uncal DG CA4	Oligodendrocyte_precursor	ENSG00000198846	TOX	90.09	99.67	0.68	0.000771957
edge_pheno593	Cerebral cortex Cx Posterior parahippocampal gyrus PPH TH-TL	LAMP5-LHX6_and_Chandelier	ENSG00000198846	TOX	92.01	99.67	0.58	0.000771957
edge_pheno593	Tail of Hippocampus HiT Caudal Hippocampus CA4-DGC	LAMP5-LHX6_and_Chandelier	ENSG00000198846	TOX	93.62	99.67	0.62	0.000771957
edge_pheno593	Cerebral cortex Cx Cingulate gyrus rostral CgGr Ventral division of MFC A24	LAMP5-LHX6_and_Chandelier	ENSG00000198846	TOX	90.94	99.67	0.55	0.000771957
edge_pheno593	Cerebral cortex Cx Cingulate gyrus rostral CgGr Ventral division of MFC A24	Miscellaneous	ENSG00000198846	TOX	90.11	99.67	0.5	0.000771957
edge_pheno593	Cerebral cortex Cx Rostral gyrus RoG Dorsal division of MFC A32	Deep-layer_intratelencephalic	ENSG00000198846	TOX	92.2	99.67	0.48	0.000771957
edge_pheno593	Head of hippocampus HiH Tail of Hippocampus HiT Subicular cortex Sub	LAMP5-LHX6_and_Chandelier	ENSG00000198846	TOX	91.83	99.67	0.64	0.000771957
edge_pheno593	Cerebral cortex Cx Perirhinal gyrus PRG A35 A36	LAMP5-LHX6_and_Chandelier	ENSG00000198846	TOX	92.17	99.67	0.61	0.000771957
edge_pheno593	Cerebral cortex Cx Anterior parahippocampal gyrus AG Lateral entorhinal cortex LEC	LAMP5-LHX6_and_Chandelier	ENSG00000198846	TOX	96.03	99.67	0.79	0.000771957
edge_pheno593	Cerebral cortex Cx Anterior parahippocampal gyrus AG Lateral entorhinal cortex LEC	Splatter	ENSG00000198846	TOX	90.66	99.67	0.49	0.000771957
edge_pheno593	Cerebral cortex Cx Temporal pole TP Temporopolar area A38	LAMP5-LHX6_and_Chandelier	ENSG00000198846	TOX	92.92	99.67	0.58	0.000771957
edge_pheno593	Body of hippocampus HiB Rostral DGC A4	LAMP5-LHX6_and_Chandelier	ENSG00000198846	TOX	92.49	99.67	0.56	0.000771957
edge_pheno593	Cerebral cortex Cx Gyrus rectus ReG Medial orbitofrontal cortex A14	Deep-layer_intratelencephalic	ENSG00000198846	TOX	90.68	99.67	0.44	0.000771957
edge_pheno593	Cerebral cortex Cx Gyrus rectus ReG Medial orbitofrontal cortex A14	LAMP5-LHX6_and_Chandelier	ENSG00000198846	TOX	90.75	99.67	0.49	0.000771957
edge_pheno593	Cerebral cortex Cx Anterior parahippocampal gyrus posterior part APH Medial entorhinal cortex MEC	LAMP5-LHX6_and_Chandelier	ENSG00000198846	TOX	97.76	99.67	0.87	0.000771957
edge_pheno593	Cerebral cortex Cx Anterior parahippocampal gyrus posterior part APH Medial entorhinal cortex MEC	Splatter	ENSG00000198846	TOX	90.6	99.67	0.48	0.000771957
edge_pheno593	Cerebral cortex Cx Caudal cingulate gyrus CgGC A23	Deep-layer_intratelencephalic	ENSG00000198846	TOX	90.74	99.67	0.45	0.000771957
edge_pheno593	Cerebral cortex Cx Caudal cingulate gyrus CgGC A23	LAMP5-LHX6_and_Chandelier	ENSG00000198846	TOX	90.75	99.67	0.59	0.000771957
edge_pheno593	Cerebral cortex Cx Posterior intermediate orbital gyrus POrG Caudal division of OFCiA13	Deep-layer_intratelencephalic	ENSG00000198846	TOX	90.76	99.67	0.46	0.000771957
edge_pheno593	Cerebral cortex Cx Posterior intermediate orbital gyrus POrG Caudal division of OFCiA13	LAMP5-LHX6_and_Chandelier	ENSG00000198846	TOX	91.29	99.67	0.56	0.000771957
edge_pheno249	Cerebral cortex Cx Cingulate gyrus retrosplenial CgGrs A29 A30	Vascular	ENSG00000145850	TIMD4	90.39	99.77	0.83	0.000775948
node_pheno17	Cerebral cortex Cx Superior Temporal Gyrus STG	CGE_interneuron	ENSG00000140323	DISP2	91.79	99.25	0.61	0.000776748
node_pheno17	Tail of Hippocampus HiT Caudal Hippocampus CA4-DGC	CGE_interneuron	ENSG00000140323	DISP2	90.73	99.25	0.49	0.000776748
node_pheno17	Cerebral cortex Cx Perirhinal gyrus PRG A35 A36	CGE_interneuron	ENSG00000140323	DISP2	90.37	99.25	0.56	0.000776748
node_pheno17	Cerebral cortex Cx Cingulate gyrus rostral CgGr Ventral division of MFC A24	CGE_interneuron	ENSG00000140323	DISP2	92.31	99.25	0.63	0.000776748
node_pheno17	Cerebral cortex Cx Gyrus rectus ReG Medial orbitofrontal cortex A14	CGE_interneuron	ENSG00000140323	DISP2	91.13	99.25	0.54	0.000776748
edge_pheno593	Cerebral cortex Cx Supramarginal gyrus SMG A40	Deep-layer_corticothalamic_and_6b	ENSG00000182447	OTOL1	98.35	99.67	0.87	0.000785333
edge_pheno593	Cerebral cortex Cx Supramarginal gyrus SMG A40	Deep-layer_intratelencephalic	ENSG00000182447	OTOL1	92.06	99.67	0.47	0.000785333
edge_pheno593	Cerebral cortex Cx Superior Temporal Gyrus STG	Deep-layer_corticothalamic_and_6b	ENSG00000182447	OTOL1	98.43	99.67	0.87	0.000785333
edge_pheno593	Cerebral cortex Cx Supraparietal lobule SPL Posterosuperior dorsal parietal cortex A5 A7	Deep-layer_corticothalamic_and_6b	ENSG00000182447	OTOL1	97.88	99.67	0.87	0.000785333
edge_pheno593	Cerebral cortex Cx Supraparietal lobule SPL Posterosuperior dorsal parietal cortex A5 A7	Deep-layer_intratelencephalic	ENSG00000182447	OTOL1	91.76	99.67	0.5	0.000785333
edge_pheno593	Cerebral cortex Cx Cingulate gyrus retrosplenial CgGrs A29 A30	Deep-layer_intratelencephalic	ENSG00000182447	OTOL1	94.87	99.67	0.61	0.000785333
edge_pheno593	Cerebral cortex Cx Subcallosal Gyrus SCG Subgenual subcallosal division of MFC A25	Deep-layer_corticothalamic_and_6b	ENSG00000182447	OTOL1	98.4	99.67	0.89	0.000785333
edge_pheno593	Cerebral cortex Cx Subcallosal Gyrus SCG Subgenual subcallosal division of MFC A25	Deep-layer_intratelencephalic	ENSG00000182447	OTOL1	94.62	99.67	0.59	0.000785333
edge_pheno593	Cerebral cortex Cx Transverse temporal gyrus TTG Primary auditory cortex A1C	Deep-layer_corticothalamic_and_6b	ENSG00000182447	OTOL1	99.01	99.67	0.92	0.000785333
edge_pheno593	Cerebral cortex Cx Transverse temporal gyrus TTG Primary auditory cortex A1C	Deep-layer_intratelencephalic	ENSG00000182447	OTOL1	92.03	99.67	0.5	0.000785333
edge_pheno593	Cerebral cortex Cx Inferior frontal gyrus IFG Ventrolateral prefrontal cortex A44 A45	Deep-layer_corticothalamic_and_6b	ENSG00000182447	OTOL1	96.02	99.67	0.79	0.000785333
edge_pheno593	Cerebral cortex Cx Inferior frontal gyrus IFG Ventrolateral prefrontal cortex A44 A45	Deep-layer_intratelencephalic	ENSG00000182447	OTOL1	95.69	99.67	0.63	0.000785333
edge_pheno593	Head of hippocampus HiH Uncal DG CA4	MGE_interneuron	ENSG00000182447	OTOL1	93.7	99.67	0.66	0.000785333
edge_pheno593	Cerebral cortex Cx Posterior parahippocampal gyrus PPH TH-TL	Deep-layer_corticothalamic_and_6b	ENSG00000182447	OTOL1	99.71	99.67	0.97	0.000785333
edge_pheno593	Tail of Hippocampus HiT Caudal Hippocampus CA4-DGC	Medium_spiny_neuron	ENSG00000182447	OTOL1	93.7	99.67	0.71	0.000785333
edge_pheno593	Cerebral cortex Cx Cingulate gyrus rostral CgGr Ventral division of MFC A24	Deep-layer_corticothalamic_and_6b	ENSG00000182447	OTOL1	98.37	99.67	0.88	0.000785333
edge_pheno593	Cerebral cortex Cx Cingulate gyrus rostral CgGr Ventral division of MFC A24	Deep-layer_intratelencephalic	ENSG00000182447	OTOL1	94.12	99.67	0.58	0.000785333
edge_pheno593	Cerebral cortex Cx Rostral gyrus RoG Dorsal division of MFC A32	Deep-layer_corticothalamic_and_6b	ENSG00000182447	OTOL1	98.68	99.67	0.87	0.000785333
edge_pheno593	Cerebral cortex Cx Rostral gyrus RoG Dorsal division of MFC A32	Deep-layer_intratelencephalic	ENSG00000182447	OTOL1	96.3	99.67	0.64	0.000785333
edge_pheno593	Head of hippocampus HiH Tail of Hippocampus HiT Subicular cortex Sub	Deep-layer_corticothalamic_and_6b	ENSG00000182447	OTOL1	99.88	99.67	0.97	0.000785333
edge_pheno593	Cerebral cortex Cx Perirhinal gyrus PRG A35 A36	Deep-layer_corticothalamic_and_6b	ENSG00000182447	OTOL1	99.7	99.67	0.96	0.000785333
edge_pheno593	Cerebral cortex Cx Anterior parahippocampal gyrus AG Lateral entorhinal cortex LEC	Deep-layer_corticothalamic_and_6b	ENSG00000182447	OTOL1	99.84	99.67	0.98	0.000785333
edge_pheno593	Cerebral cortex Cx Anterior parahippocampal gyrus AG Lateral entorhinal cortex LEC	Deep-layer_near-projecting	ENSG00000182447	OTOL1	93.54	99.67	0.64	0.000785333
edge_pheno593	Cerebral cortex Cx Temporal pole TP Temporopolar area A38	Deep-layer_corticothalamic_and_6b	ENSG00000182447	OTOL1	99.57	99.67	0.97	0.000785333
edge_pheno593	Cerebral cortex Cx Temporal pole TP Temporopolar area A38	Deep-layer_near-projecting	ENSG00000182447	OTOL1	90.36	99.67	0.58	0.000785333
edge_pheno593	Cerebral cortex Cx Gyrus rectus ReG Medial orbitofrontal cortex A14	Deep-layer_corticothalamic_and_6b	ENSG00000182447	OTOL1	97.21	99.67	0.84	0.000785333
edge_pheno593	Cerebral cortex Cx Anterior parahippocampal gyrus posterior part APH Medial entorhinal cortex MEC	Deep-layer_corticothalamic_and_6b	ENSG00000182447	OTOL1	99.61	99.67	0.95	0.000785333
edge_pheno593	Cerebral cortex Cx Caudal cingulate gyrus CgGC A23	Deep-layer_corticothalamic_and_6b	ENSG00000182447	OTOL1	98.56	99.67	0.91	0.000785333
edge_pheno593	Cerebral cortex Cx Posterior intermediate orbital gyrus POrG Caudal division of OFCiA13	Deep-layer_corticothalamic_and_6b	ENSG00000182447	OTOL1	98.38	99.67	0.89	0.000785333
edge_pheno593	Cerebral cortex Cx Posterior intermediate orbital gyrus POrG Caudal division of OFCiA13	Deep-layer_intratelencephalic	ENSG00000182447	OTOL1	90.99	99.67	0.46	0.000785333
edge_pheno253	Head of hippocampus HiH Uncal DG CA4	Hippocampal_CA4	ENSG00000160957	RECQL4	98.57	99.73	0.77	0.000785603
edge_pheno253	Head of hippocampus HiH Uncal DG CA4	LAMP5-LHX6_and_Chandelier	ENSG00000167700	MFSD3	91.26	99.73	0.56	0.000785603
edge_pheno253	Cerebral cortex Cx Anterior parahippocampal gyrus AG Lateral entorhinal cortex LEC	Miscellaneous	ENSG00000160957	RECQL4	94.45	99.73	0.72	0.000785603
edge_pheno253	Body of hippocampus HiB Rostral DGC A4	Hippocampal_CA4	ENSG00000160957	RECQL4	98.06	99.73	0.8	0.000785603
edge_pheno253	Cerebral cortex Cx Superior Temporal Gyrus STG	Medium_spiny_neuron	ENSG00000160957	RECQL4	98.63	99.73	0.97	0.000785603
edge_pheno249	Cerebral cortex Cx Subcallosal Gyrus SCG Subgenual subcallosal division of MFC A25	Deep-layer_corticothalamic_and_6b	ENSG00000170927	PKHD1	93.78	99.76	0.68	0.000790472
edge_pheno249	Cerebral cortex Cx Subcallosal Gyrus SCG Subgenual subcallosal division of MFC A25	Deep-layer_intratelencephalic	ENSG00000170927	PKHD1	98.36	99.76	0.74	0.000790472
edge_pheno249	Cerebral cortex Cx Supramarginal gyrus SMG A40	Deep-layer_corticothalamic_and_6b	ENSG00000170927	PKHD1	97.62	99.76	0.84	0.000790472
edge_pheno249	Cerebral cortex Cx Supramarginal gyrus SMG A40	Deep-layer_intratelencephalic	ENSG00000170927	PKHD1	94.33	99.76	0.55	0.000790472
edge_pheno249	Cerebral cortex Cx Perirhinal gyrus PRG A35 A36	Deep-layer_corticothalamic_and_6b	ENSG00000170927	PKHD1	96	99.76	0.75	0.000790472
edge_pheno249	Cerebral cortex Cx Perirhinal gyrus PRG A35 A36	Deep-layer_intratelencephalic	ENSG00000170927	PKHD1	96.81	99.76	0.77	0.000790472
edge_pheno249	Cerebral cortex Cx Cingulate gyrus retrosplenial CgGrs A29 A30	Deep-layer_corticothalamic_and_6b	ENSG00000170927	PKHD1	98.58	99.76	0.91	0.000790472
edge_pheno249	Cerebral cortex Cx Cingulate gyrus rostral CgGr Ventral division of MFC A24	Amygdala_excitatory	ENSG00000170927	PKHD1	98.67	99.76	0.87	0.000790472
edge_pheno249	Cerebral cortex Cx Cingulate gyrus rostral CgGr Ventral division of MFC A24	Deep-layer_intratelencephalic	ENSG00000170927	PKHD1	96.99	99.76	0.69	0.000790472
edge_pheno249	Cerebral cortex Cx Anterior parahippocampal gyrus posterior part APH Medial entorhinal cortex MEC	Deep-layer_corticothalamic_and_6b	ENSG00000170927	PKHD1	92.47	99.76	0.62	0.000790472
edge_pheno249	Cerebral cortex Cx Anterior parahippocampal gyrus posterior part APH Medial entorhinal cortex MEC	Deep-layer_intratelencephalic	ENSG00000170927	PKHD1	99.1	99.76	0.91	0.000790472
edge_pheno249	Cerebral cortex Cx Gyrus rectus ReG Medial orbitofrontal cortex A14	Deep-layer_corticothalamic_and_6b	ENSG00000170927	PKHD1	94.36	99.76	0.72	0.000790472
edge_pheno249	Cerebral cortex Cx Gyrus rectus ReG Medial orbitofrontal cortex A14	Deep-layer_intratelencephalic	ENSG00000170927	PKHD1	95.82	99.76	0.62	0.000790472
edge_pheno249	Cerebral cortex Cx Inferior frontal gyrus IFG Ventrolateral prefrontal cortex A44 A45	Deep-layer_corticothalamic_and_6b	ENSG00000170927	PKHD1	96.78	99.76	0.82	0.000790472
edge_pheno249	Head of hippocampus HiH Tail of Hippocampus HiT Subicular cortex Sub	Deep-layer_corticothalamic_and_6b	ENSG00000170927	PKHD1	92.1	99.76	0.57	0.000790472
edge_pheno249	Head of hippocampus HiH Tail of Hippocampus HiT Subicular cortex Sub	Deep-layer_intratelencephalic	ENSG00000170927	PKHD1	98.21	99.76	0.81	0.000790472
edge_pheno249	Cerebral cortex Cx Anterior parahippocampal gyrus AG Lateral entorhinal cortex LEC	Deep-layer_corticothalamic_and_6b	ENSG00000170927	PKHD1	95.34	99.76	0.77	0.000790472
edge_pheno249	Cerebral cortex Cx Anterior parahippocampal gyrus AG Lateral entorhinal cortex LEC	Deep-layer_intratelencephalic	ENSG00000170927	PKHD1	99.26	99.76	0.9	0.000790472
edge_pheno249	Cerebral cortex Cx Posterior parahippocampal gyrus PPH TH-TL	Deep-layer_corticothalamic_and_6b	ENSG00000170927	PKHD1	97.43	99.76	0.85	0.000790472
edge_pheno249	Cerebral cortex Cx Posterior parahippocampal gyrus PPH TH-TL	Deep-layer_intratelencephalic	ENSG00000170927	PKHD1	98.77	99.76	0.86	0.000790472
edge_pheno249	Cerebral cortex Cx Rostral gyrus RoG Dorsal division of MFC A32	Deep-layer_intratelencephalic	ENSG00000170927	PKHD1	94.19	99.76	0.54	0.000790472
edge_pheno249	Cerebral cortex Cx Posterior intermediate orbital gyrus POrG Caudal division of OFCiA13	Deep-layer_corticothalamic_and_6b	ENSG00000170927	PKHD1	97.04	99.76	0.83	0.000790472
edge_pheno249	Cerebral cortex Cx Posterior intermediate orbital gyrus POrG Caudal division of OFCiA13	Deep-layer_intratelencephalic	ENSG00000170927	PKHD1	92.39	99.76	0.51	0.000790472
edge_pheno249	Cerebral cortex Cx Supraparietal lobule SPL Posterosuperior dorsal parietal cortex A5 A7	Deep-layer_corticothalamic_and_6b	ENSG00000170927	PKHD1	90.14	99.76	0.56	0.000790472
edge_pheno249	Cerebral cortex Cx Supraparietal lobule SPL Posterosuperior dorsal parietal cortex A5 A7	Fibroblast	ENSG00000170927	PKHD1	92.49	99.76	0.86	0.000790472
edge_pheno249	Cerebral cortex Cx Transverse temporal gyrus TTG Primary auditory cortex A1C	Deep-layer_intratelencephalic	ENSG00000170927	PKHD1	93.01	99.76	0.53	0.000790472
edge_pheno249	Head of hippocampus HiH Uncal DG CA4	Hippocampal_dentate_gyrus	ENSG00000170927	PKHD1	93.71	99.76	0.6	0.000790472
edge_pheno249	Cerebral cortex Cx Caudal cingulate gyrus CgGC A23	Deep-layer_corticothalamic_and_6b	ENSG00000170927	PKHD1	96.5	99.76	0.81	0.000790472
edge_pheno249	Cerebral cortex Cx Caudal cingulate gyrus CgGC A23	Deep-layer_intratelencephalic	ENSG00000170927	PKHD1	95.92	99.76	0.63	0.000790472
edge_pheno249	Cerebral cortex Cx Temporal pole TP Temporopolar area A38	Deep-layer_corticothalamic_and_6b	ENSG00000170927	PKHD1	98.19	99.76	0.89	0.000790472
edge_pheno249	Cerebral cortex Cx Temporal pole TP Temporopolar area A38	Deep-layer_intratelencephalic	ENSG00000170927	PKHD1	97.18	99.76	0.7	0.000790472
sociability	Body of hippocampus HiB Rostral DGC A4	Miscellaneous	ENSG00000125347	IRF1	92.05	98.26	0.59	0.000790743
sociability	Tail of Hippocampus HiT Caudal Hippocampus CA4-DGC	Miscellaneous	ENSG00000125347	IRF1	91.32	98.26	0.85	0.000790743
sociability	Cerebral cortex Cx Perirhinal gyrus PRG A35 A36	Amygdala_excitatory	ENSG00000204950	LRRC10B	96.5	98.26	0.68	0.000791829
sociability	Cerebral cortex Cx Perirhinal gyrus PRG A35 A36	Eccentric_medium_spiny_neuron	ENSG00000204950	LRRC10B	92.41	98.26	0.69	0.000791829
sociability	Cerebral cortex Cx Perirhinal gyrus PRG A35 A36	Upper-layer_intratelencephalic	ENSG00000204950	LRRC10B	91.7	98.26	0.6	0.000791829
sociability	Body of hippocampus HiB Rostral DGC A4	Hippocampal_dentate_gyrus	ENSG00000204950	LRRC10B	93.93	98.26	0.53	0.000791829
sociability	Head of hippocampus HiH Tail of Hippocampus HiT Subicular cortex Sub	Hippocampal_dentate_gyrus	ENSG00000204950	LRRC10B	97.97	98.26	0.92	0.000791829
sociability	Cerebral cortex Cx Supraparietal lobule SPL Posterosuperior dorsal parietal cortex A5 A7	Upper-layer_intratelencephalic	ENSG00000204950	LRRC10B	96.02	98.26	0.65	0.000791829
sociability	Cerebral cortex Cx Posterior intermediate orbital gyrus POrG Caudal division of OFCiA13	Upper-layer_intratelencephalic	ENSG00000204950	LRRC10B	96.85	98.26	0.69	0.000791829
sociability	Cerebral cortex Cx Rostral gyrus RoG Dorsal division of MFC A32	Upper-layer_intratelencephalic	ENSG00000204950	LRRC10B	96.86	98.26	0.68	0.000791829
sociability	Cerebral cortex Cx Anterior parahippocampal gyrus AG Lateral entorhinal cortex LEC	Amygdala_excitatory	ENSG00000204950	LRRC10B	92.78	98.26	0.61	0.000791829
sociability	Cerebral cortex Cx Anterior parahippocampal gyrus AG Lateral entorhinal cortex LEC	Upper-layer_intratelencephalic	ENSG00000204950	LRRC10B	98.94	98.26	0.92	0.000791829
sociability	Cerebral cortex Cx Superior Temporal Gyrus STG	Deep-layer_intratelencephalic	ENSG00000204950	LRRC10B	91.96	98.26	0.49	0.000791829
sociability	Cerebral cortex Cx Superior Temporal Gyrus STG	Upper-layer_intratelencephalic	ENSG00000204950	LRRC10B	98.14	98.26	0.77	0.000791829
sociability	Cerebral cortex Cx Cingulate gyrus retrosplenial CgGrs A29 A30	Hippocampal_CA4	ENSG00000204950	LRRC10B	94.39	98.26	0.76	0.000791829
sociability	Cerebral cortex Cx Cingulate gyrus rostral CgGr Ventral division of MFC A24	Upper-layer_intratelencephalic	ENSG00000204950	LRRC10B	98.4	98.26	0.79	0.000791829
sociability	Cerebral cortex Cx Inferior frontal gyrus IFG Ventrolateral prefrontal cortex A44 A45	Upper-layer_intratelencephalic	ENSG00000204950	LRRC10B	98.24	98.26	0.72	0.000791829
sociability	Cerebral cortex Cx Caudal cingulate gyrus CgGC A23	Upper-layer_intratelencephalic	ENSG00000204950	LRRC10B	97.53	98.26	0.7	0.000791829
sociability	Cerebral cortex Cx Transverse temporal gyrus TTG Primary auditory cortex A1C	Medium_spiny_neuron	ENSG00000204950	LRRC10B	90.05	98.26	0.79	0.000791829
sociability	Perirhinal cortex area 35 A35 rostral subdivision of area 35 A35r	Amygdala_excitatory	ENSG00000204950	LRRC10B	91.02	98.26	0.73	0.000791829
sociability	Cerebral cortex Cx Subcallosal Gyrus SCG Subgenual subcallosal division of MFC A25	Upper-layer_intratelencephalic	ENSG00000204950	LRRC10B	92.95	98.26	0.6	0.000791829
sociability	Head of hippocampus HiH Uncal DG CA4	Hippocampal_dentate_gyrus	ENSG00000204950	LRRC10B	98.58	98.26	0.76	0.000791829
sociability	Cerebral cortex Cx Anterior parahippocampal gyrus posterior part APH Medial entorhinal cortex MEC	Amygdala_excitatory	ENSG00000204950	LRRC10B	90.2	98.26	0.49	0.000791829
sociability	Cerebral cortex Cx Anterior parahippocampal gyrus posterior part APH Medial entorhinal cortex MEC	Upper-layer_intratelencephalic	ENSG00000204950	LRRC10B	99.54	98.26	0.9	0.000791829
sociability	Cerebral cortex Cx Gyrus rectus ReG Medial orbitofrontal cortex A14	Upper-layer_intratelencephalic	ENSG00000204950	LRRC10B	97.88	98.26	0.71	0.000791829
sociability	Tail of Hippocampus HiT Caudal Hippocampus CA4-DGC	Ependymal	ENSG00000204950	LRRC10B	90.05	98.26	0.75	0.000791829
sociability	Tail of Hippocampus HiT Caudal Hippocampus CA4-DGC	Hippocampal_dentate_gyrus	ENSG00000204950	LRRC10B	95.4	98.26	0.68	0.000791829
sociability	Tail of Hippocampus HiT Caudal Hippocampus CA4-DGC	Medium_spiny_neuron	ENSG00000204950	LRRC10B	94.88	98.26	0.75	0.000791829
sociability	Cerebral cortex Cx Supramarginal gyrus SMG A40	Upper-layer_intratelencephalic	ENSG00000204950	LRRC10B	90.93	98.26	0.5	0.000791829
sociability	Cerebral cortex Cx Posterior parahippocampal gyrus PPH TH-TL	Upper-layer_intratelencephalic	ENSG00000204950	LRRC10B	98.42	98.26	0.77	0.000791829
sociability	Cerebral cortex Cx Temporal pole TP Temporopolar area A38	Upper-layer_intratelencephalic	ENSG00000204950	LRRC10B	98.59	98.26	0.76	0.000791829
edge_pheno1698	Tail of Hippocampus HiT Caudal Hippocampus CA4-DGC	Upper_rhombic_lip	ENSG00000161992	PRR35	99.82	98.26	1	0.000796733
edge_pheno1698	Cerebral cortex Cx Cingulate gyrus retrosplenial CgGrs A29 A30	Upper_rhombic_lip	ENSG00000161992	PRR35	99.95	98.26	1	0.000796733
edge_pheno1698	Cerebral cortex Cx Anterior parahippocampal gyrus posterior part APH Medial entorhinal cortex MEC	Deep-layer_corticothalamic_and_6b	ENSG00000161992	PRR35	93.16	98.26	0.63	0.000796733
edge_pheno1698	Head of hippocampus HiH Tail of Hippocampus HiT Subicular cortex Sub	Miscellaneous	ENSG00000161992	PRR35	96.65	98.26	0.79	0.000796733
edge_pheno1698	Cerebral cortex Cx Posterior parahippocampal gyrus PPH TH-TL	Miscellaneous	ENSG00000161992	PRR35	91.9	98.26	0.53	0.000796733
edge_pheno1698	Cerebral cortex Cx Posterior parahippocampal gyrus PPH TH-TL	Upper_rhombic_lip	ENSG00000161992	PRR35	99.58	98.26	0.99	0.000796733
edge_pheno253	Cerebral cortex Cx Subcallosal Gyrus SCG Subgenual subcallosal division of MFC A25	CGE_interneuron	ENSG00000146469	VIP	99.92	99.71	0.98	0.000801116
edge_pheno253	Cerebral cortex Cx Supramarginal gyrus SMG A40	CGE_interneuron	ENSG00000146469	VIP	99.57	99.71	0.96	0.000801116
edge_pheno253	Cerebral cortex Cx Perirhinal gyrus PRG A35 A36	CGE_interneuron	ENSG00000146469	VIP	99.74	99.71	0.96	0.000801116
edge_pheno253	Tail of Hippocampus HiT Caudal Hippocampus CA4-DGC	CGE_interneuron	ENSG00000146469	VIP	99.89	99.71	0.98	0.000801116
edge_pheno253	Cerebral cortex Cx Supraparietal lobule SPL Posterosuperior dorsal parietal cortex A5 A7	CGE_interneuron	ENSG00000146469	VIP	99.91	99.71	0.98	0.000801116
edge_pheno253	Cerebral cortex Cx Caudal cingulate gyrus CgGC A23	CGE_interneuron	ENSG00000146469	VIP	99.86	99.71	0.98	0.000801116
edge_pheno253	Cerebral cortex Cx Cingulate gyrus retrosplenial CgGrs A29 A30	CGE_interneuron	ENSG00000146469	VIP	99.98	99.71	0.99	0.000801116
edge_pheno253	Cerebral cortex Cx Anterior parahippocampal gyrus posterior part APH Medial entorhinal cortex MEC	CGE_interneuron	ENSG00000146469	VIP	99.61	99.71	0.94	0.000801116
edge_pheno253	Head of hippocampus HiH Uncal DG CA4	CGE_interneuron	ENSG00000146469	VIP	99.98	99.71	1	0.000801116
edge_pheno253	Cerebral cortex Cx Transverse temporal gyrus TTG Primary auditory cortex A1C	CGE_interneuron	ENSG00000146469	VIP	99.76	99.71	0.98	0.000801116
edge_pheno253	Cerebral cortex Cx Inferior frontal gyrus IFG Ventrolateral prefrontal cortex A44 A45	CGE_interneuron	ENSG00000146469	VIP	99.11	99.71	0.93	0.000801116
edge_pheno253	Cerebral cortex Cx Cingulate gyrus rostral CgGr Ventral division of MFC A24	CGE_interneuron	ENSG00000146469	VIP	99.6	99.71	0.96	0.000801116
edge_pheno253	Head of hippocampus HiH Tail of Hippocampus HiT Subicular cortex Sub	CGE_interneuron	ENSG00000146469	VIP	99.05	99.71	0.94	0.000801116
edge_pheno253	Cerebral cortex Cx Posterior parahippocampal gyrus PPH TH-TL	CGE_interneuron	ENSG00000146469	VIP	99.77	99.71	0.97	0.000801116
edge_pheno253	Cerebral cortex Cx Temporal pole TP Temporopolar area A38	CGE_interneuron	ENSG00000146469	VIP	99.94	99.71	0.99	0.000801116
edge_pheno253	Cerebral cortex Cx Anterior parahippocampal gyrus AG Lateral entorhinal cortex LEC	CGE_interneuron	ENSG00000146469	VIP	99.91	99.71	0.98	0.000801116
edge_pheno253	Cerebral cortex Cx Rostral gyrus RoG Dorsal division of MFC A32	CGE_interneuron	ENSG00000146469	VIP	99.95	99.71	0.99	0.000801116
edge_pheno253	Perirhinal cortex area 35 A35 rostral subdivision of area 35 A35r	Vascular	ENSG00000146469	VIP	94.26	99.71	0.84	0.000801116
edge_pheno253	Cerebral cortex Cx Posterior intermediate orbital gyrus POrG Caudal division of OFCiA13	CGE_interneuron	ENSG00000146469	VIP	99.96	99.71	0.99	0.000801116
edge_pheno253	Body of hippocampus HiB Rostral DGC A4	CGE_interneuron	ENSG00000146469	VIP	99.92	99.71	0.99	0.000801116
edge_pheno253	Cerebral cortex Cx Superior Temporal Gyrus STG	CGE_interneuron	ENSG00000146469	VIP	99.94	99.71	0.99	0.000801116
edge_pheno253	Cerebral cortex Cx Gyrus rectus ReG Medial orbitofrontal cortex A14	CGE_interneuron	ENSG00000146469	VIP	99.88	99.71	0.98	0.000801116
node_pheno17	Head of hippocampus HiH Tail of Hippocampus HiT Subicular cortex Sub	Committed_oligodendrocyte_precursor	ENSG00000168484	SFTPC	92.45	99.24	0.74	0.000804418
node_pheno17	Head of hippocampus HiH Uncal DG CA4	Committed_oligodendrocyte_precursor	ENSG00000168484	SFTPC	94.81	99.24	0.8	0.000804418
node_pheno17	Head of hippocampus HiH Uncal DG CA4	Oligodendrocyte	ENSG00000168484	SFTPC	93.05	99.24	0.81	0.000804418
node_pheno17	Tail of Hippocampus HiT Caudal Hippocampus CA4-DGC	Oligodendrocyte	ENSG00000168484	SFTPC	92.98	99.24	0.76	0.000804418
node_pheno17	Perirhinal cortex area 35 A35 rostral subdivision of area 35 A35r	Oligodendrocyte	ENSG00000168484	SFTPC	93.06	99.24	0.75	0.000804418
node_pheno17	Body of hippocampus HiB Rostral DGC A4	Medium_spiny_neuron	ENSG00000168484	SFTPC	92.18	99.24	0.68	0.000804418
node_pheno17	Body of hippocampus HiB Rostral DGC A4	Oligodendrocyte	ENSG00000168484	SFTPC	91.55	99.24	0.73	0.000804418
node_pheno17	Cerebral cortex Cx Transverse temporal gyrus TTG Primary auditory cortex A1C	Medium_spiny_neuron	ENSG00000168484	SFTPC	91.25	99.24	0.81	0.000804418
edge_pheno1142	Cerebral cortex Cx Subcallosal Gyrus SCG Subgenual subcallosal division of MFC A25	Deep-layer_intratelencephalic	ENSG00000112812	PRSS16	97.97	99.36	0.71	0.000811337
edge_pheno1142	Tail of Hippocampus HiT Caudal Hippocampus CA4-DGC	Hippocampal_CA1-3	ENSG00000112812	PRSS16	97.84	99.36	0.81	0.000811337
edge_pheno1142	Cerebral cortex Cx Supraparietal lobule SPL Posterosuperior dorsal parietal cortex A5 A7	Deep-layer_intratelencephalic	ENSG00000112812	PRSS16	96.29	99.36	0.68	0.000811337
edge_pheno1142	Cerebral cortex Cx Supraparietal lobule SPL Posterosuperior dorsal parietal cortex A5 A7	Upper-layer_intratelencephalic	ENSG00000112812	PRSS16	93.6	99.36	0.58	0.000811337
edge_pheno1142	Cerebral cortex Cx Cingulate gyrus retrosplenial CgGrs A29 A30	Deep-layer_intratelencephalic	ENSG00000112812	PRSS16	97.78	99.36	0.8	0.000811337
edge_pheno1142	Cerebral cortex Cx Cingulate gyrus retrosplenial CgGrs A29 A30	Upper-layer_intratelencephalic	ENSG00000112812	PRSS16	94.58	99.36	0.6	0.000811337
edge_pheno1142	Head of hippocampus HiH Tail of Hippocampus HiT Subicular cortex Sub	Deep-layer_corticothalamic_and_6b	ENSG00000112812	PRSS16	97.02	99.36	0.75	0.000811337
edge_pheno1142	Head of hippocampus HiH Tail of Hippocampus HiT Subicular cortex Sub	Deep-layer_intratelencephalic	ENSG00000112812	PRSS16	96.24	99.36	0.68	0.000811337
edge_pheno1142	Head of hippocampus HiH Tail of Hippocampus HiT Subicular cortex Sub	Upper-layer_intratelencephalic	ENSG00000112812	PRSS16	94.52	99.36	0.75	0.000811337
edge_pheno1142	Cerebral cortex Cx Gyrus rectus ReG Medial orbitofrontal cortex A14	Deep-layer_intratelencephalic	ENSG00000112812	PRSS16	95.31	99.36	0.6	0.000811337
edge_pheno1142	Cerebral cortex Cx Temporal pole TP Temporopolar area A38	Deep-layer_intratelencephalic	ENSG00000112812	PRSS16	92.49	99.36	0.53	0.000811337
edge_pheno1142	Cerebral cortex Cx Temporal pole TP Temporopolar area A38	Upper-layer_intratelencephalic	ENSG00000112812	PRSS16	91.54	99.36	0.57	0.000811337
edge_pheno1142	Cerebral cortex Cx Rostral gyrus RoG Dorsal division of MFC A32	Deep-layer_intratelencephalic	ENSG00000112812	PRSS16	96.83	99.36	0.67	0.000811337
edge_pheno1142	Cerebral cortex Cx Anterior parahippocampal gyrus AG Lateral entorhinal cortex LEC	Deep-layer_corticothalamic_and_6b	ENSG00000112812	PRSS16	93.6	99.36	0.71	0.000811337
edge_pheno1142	Cerebral cortex Cx Superior Temporal Gyrus STG	Amygdala_excitatory	ENSG00000112812	PRSS16	91.9	99.36	0.75	0.000811337
edge_pheno1142	Cerebral cortex Cx Superior Temporal Gyrus STG	Deep-layer_intratelencephalic	ENSG00000112812	PRSS16	92.92	99.36	0.52	0.000811337
edge_pheno1142	Cerebral cortex Cx Inferior frontal gyrus IFG Ventrolateral prefrontal cortex A44 A45	Deep-layer_intratelencephalic	ENSG00000112812	PRSS16	96.65	99.36	0.67	0.000811337
edge_pheno1142	Cerebral cortex Cx Transverse temporal gyrus TTG Primary auditory cortex A1C	Deep-layer_intratelencephalic	ENSG00000112812	PRSS16	94.82	99.36	0.59	0.000811337
edge_pheno1142	Cerebral cortex Cx Transverse temporal gyrus TTG Primary auditory cortex A1C	Upper-layer_intratelencephalic	ENSG00000112812	PRSS16	94.57	99.36	0.61	0.000811337
edge_pheno1142	Cerebral cortex Cx Anterior parahippocampal gyrus posterior part APH Medial entorhinal cortex MEC	Deep-layer_corticothalamic_and_6b	ENSG00000112812	PRSS16	90.88	99.36	0.57	0.000811337
edge_pheno1142	Cerebral cortex Cx Anterior parahippocampal gyrus posterior part APH Medial entorhinal cortex MEC	Deep-layer_intratelencephalic	ENSG00000112812	PRSS16	95.16	99.36	0.64	0.000811337
edge_pheno1142	Cerebral cortex Cx Posterior intermediate orbital gyrus POrG Caudal division of OFCiA13	Deep-layer_intratelencephalic	ENSG00000112812	PRSS16	92.89	99.36	0.52	0.000811337
edge_pheno1142	Cerebral cortex Cx Posterior intermediate orbital gyrus POrG Caudal division of OFCiA13	Miscellaneous	ENSG00000112812	PRSS16	94.57	99.36	0.67	0.000811337
edge_pheno1142	Cerebral cortex Cx Posterior parahippocampal gyrus PPH TH-TL	Deep-layer_intratelencephalic	ENSG00000112812	PRSS16	96.14	99.36	0.67	0.000811337
edge_pheno1142	Cerebral cortex Cx Posterior parahippocampal gyrus PPH TH-TL	Upper-layer_intratelencephalic	ENSG00000112812	PRSS16	93.31	99.36	0.61	0.000811337
edge_pheno1142	Cerebral cortex Cx Cingulate gyrus rostral CgGr Ventral division of MFC A24	Deep-layer_corticothalamic_and_6b	ENSG00000112812	PRSS16	91	99.36	0.59	0.000811337
edge_pheno1142	Cerebral cortex Cx Cingulate gyrus rostral CgGr Ventral division of MFC A24	Deep-layer_intratelencephalic	ENSG00000112812	PRSS16	96.22	99.36	0.66	0.000811337
edge_pheno1142	Cerebral cortex Cx Caudal cingulate gyrus CgGC A23	Deep-layer_intratelencephalic	ENSG00000112812	PRSS16	94.51	99.36	0.57	0.000811337
edge_pheno1142	Cerebral cortex Cx Caudal cingulate gyrus CgGC A23	Miscellaneous	ENSG00000112812	PRSS16	98.31	99.36	0.82	0.000811337
edge_pheno286	Body of hippocampus HiB Rostral DGC A4	Miscellaneous	ENSG00000226209	C8orf59P1	94.86	99.58	0.7	0.000814956
sociability	Cerebral cortex Cx Superior Temporal Gyrus STG	Deep-layer_intratelencephalic	ENSG00000124507	PACSIN1	92.02	98.24	0.49	0.000815794
sociability	Cerebral cortex Cx Superior Temporal Gyrus STG	Upper-layer_intratelencephalic	ENSG00000124507	PACSIN1	94.01	98.24	0.6	0.000815794
sociability	Perirhinal cortex area 35 A35 rostral subdivision of area 35 A35r	Amygdala_excitatory	ENSG00000124507	PACSIN1	96.44	98.24	0.87	0.000815794
sociability	Head of hippocampus HiH Uncal DG CA4	Hippocampal_dentate_gyrus	ENSG00000124507	PACSIN1	90.07	98.24	0.5	0.000815794
sociability	Cerebral cortex Cx Caudal cingulate gyrus CgGC A23	Committed_oligodendrocyte_precursor	ENSG00000100206	DMC1	91.09	98.24	0.78	0.000817751
edge_pheno1698	Tail of Hippocampus HiT Caudal Hippocampus CA4-DGC	Ependymal	ENSG00000124939	SCGB2A1	98.75	98.24	0.95	0.00081803
edge_pheno1698	Head of hippocampus HiH Uncal DG CA4	Ependymal	ENSG00000124939	SCGB2A1	95.29	98.24	0.85	0.00081803
edge_pheno1698	Head of hippocampus HiH Tail of Hippocampus HiT Subicular cortex Sub	Ependymal	ENSG00000124939	SCGB2A1	94.1	98.24	0.84	0.00081803
edge_pheno1698	Body of hippocampus HiB Rostral DGC A4	Ependymal	ENSG00000124939	SCGB2A1	93.28	98.24	0.81	0.00081803
edge_pheno593	Perirhinal cortex area 35 A35 rostral subdivision of area 35 A35r	Astrocyte	ENSG00000145934	TENM2	95.5	99.66	0.76	0.000820834
edge_pheno593	Body of hippocampus HiB Rostral DGC A4	Hippocampal_dentate_gyrus	ENSG00000145934	TENM2	90.2	99.66	0.44	0.000820834
edge_pheno253	Cerebral cortex Cx Transverse temporal gyrus TTG Primary auditory cortex A1C	Oligodendrocyte	ENSG00000137269	LRRC1	91.85	99.71	0.81	0.000821396
edge_pheno253	Cerebral cortex Cx Superior Temporal Gyrus STG	Oligodendrocyte	ENSG00000137269	LRRC1	90.09	99.71	0.74	0.000821396
edge_pheno491	Cerebral cortex Cx Anterior parahippocampal gyrus posterior part APH Medial entorhinal cortex MEC	Hippocampal_CA1-3	ENSG00000197646	PDCD1LG2	90.21	99.67	0.72	0.00082224
edge_pheno491	Head of hippocampus HiH Uncal DG CA4	Hippocampal_CA1-3	ENSG00000197646	PDCD1LG2	91.81	99.67	0.67	0.00082224
edge_pheno816	Body of hippocampus HiB Rostral DGC A4	Miscellaneous	ENSG00000142405	NLRP12	92.37	99.66	0.6	0.000822802
edge_pheno816	Cerebral cortex Cx Cingulate gyrus rostral CgGr Ventral division of MFC A24	Deep-layer_intratelencephalic	ENSG00000142405	NLRP12	93.98	99.66	0.58	0.000822802
edge_pheno816	Tail of Hippocampus HiT Caudal Hippocampus CA4-DGC	MGE_interneuron	ENSG00000142405	NLRP12	95.64	99.66	0.72	0.000822802
edge_pheno816	Head of hippocampus HiH Tail of Hippocampus HiT Subicular cortex Sub	MGE_interneuron	ENSG00000142405	NLRP12	92.42	99.66	0.67	0.000822802
edge_pheno253	Tail of Hippocampus HiT Caudal Hippocampus CA4-DGC	Ependymal	ENSG00000160298	C21orf58	90.97	99.7	0.77	0.000824211
sociability	Head of hippocampus HiH Tail of Hippocampus HiT Subicular cortex Sub	Amygdala_excitatory	ENSG00000185842	DNAH14	93.89	98.23	0.63	0.000825339
sociability	Head of hippocampus HiH Tail of Hippocampus HiT Subicular cortex Sub	Deep-layer_corticothalamic_and_6b	ENSG00000185842	DNAH14	93.35	98.23	0.6	0.000825339
sociability	Head of hippocampus HiH Tail of Hippocampus HiT Subicular cortex Sub	Deep-layer_intratelencephalic	ENSG00000185842	DNAH14	92.64	98.23	0.56	0.000825339
sociability	Cerebral cortex Cx Supraparietal lobule SPL Posterosuperior dorsal parietal cortex A5 A7	Deep-layer_intratelencephalic	ENSG00000185842	DNAH14	90.79	98.23	0.47	0.000825339
sociability	Cerebral cortex Cx Rostral gyrus RoG Dorsal division of MFC A32	Deep-layer_intratelencephalic	ENSG00000185842	DNAH14	92.69	98.23	0.49	0.000825339
sociability	Cerebral cortex Cx Anterior parahippocampal gyrus AG Lateral entorhinal cortex LEC	Deep-layer_intratelencephalic	ENSG00000185842	DNAH14	91.61	98.23	0.5	0.000825339
sociability	Cerebral cortex Cx Superior Temporal Gyrus STG	Deep-layer_intratelencephalic	ENSG00000185842	DNAH14	91.73	98.23	0.48	0.000825339
sociability	Cerebral cortex Cx Cingulate gyrus retrosplenial CgGrs A29 A30	Deep-layer_intratelencephalic	ENSG00000185842	DNAH14	91.13	98.23	0.46	0.000825339
sociability	Cerebral cortex Cx Cingulate gyrus retrosplenial CgGrs A29 A30	Splatter	ENSG00000185842	DNAH14	94.41	98.23	0.73	0.000825339
sociability	Cerebral cortex Cx Cingulate gyrus rostral CgGr Ventral division of MFC A24	Deep-layer_intratelencephalic	ENSG00000185842	DNAH14	90.41	98.23	0.48	0.000825339
sociability	Cerebral cortex Cx Caudal cingulate gyrus CgGC A23	Deep-layer_intratelencephalic	ENSG00000185842	DNAH14	93.52	98.23	0.54	0.000825339
sociability	Cerebral cortex Cx Transverse temporal gyrus TTG Primary auditory cortex A1C	Deep-layer_intratelencephalic	ENSG00000185842	DNAH14	90.61	98.23	0.46	0.000825339
sociability	Cerebral cortex Cx Supramarginal gyrus SMG A40	Deep-layer_intratelencephalic	ENSG00000185842	DNAH14	92.03	98.23	0.47	0.000825339
sociability	Cerebral cortex Cx Posterior parahippocampal gyrus PPH TH-TL	Deep-layer_intratelencephalic	ENSG00000185842	DNAH14	90.43	98.23	0.47	0.000825339
edge_pheno249	Cerebral cortex Cx Rostral gyrus RoG Dorsal division of MFC A32	Deep-layer_intratelencephalic	ENSG00000096070	BRPF3	91.51	99.75	0.47	0.000826186
edge_pheno1698	Cerebral cortex Cx Anterior parahippocampal gyrus AG Lateral entorhinal cortex LEC	Miscellaneous	ENSG00000142609	CFAP74	90.34	98.24	0.57	0.000827317
edge_pheno1698	Perirhinal cortex area 35 A35 rostral subdivision of area 35 A35r	Microglia	ENSG00000142609	CFAP74	97.54	98.24	0.91	0.000827317
edge_pheno1698	Cerebral cortex Cx Posterior parahippocampal gyrus PPH TH-TL	Upper-layer_intratelencephalic	ENSG00000142609	CFAP74	91.63	98.24	0.56	0.000827317
edge_pheno1698	Cerebral cortex Cx Superior Temporal Gyrus STG	Upper-layer_intratelencephalic	ENSG00000142609	CFAP74	90.93	98.24	0.5	0.000827317
edge_pheno1698	Cerebral cortex Cx Supraparietal lobule SPL Posterosuperior dorsal parietal cortex A5 A7	Upper-layer_intratelencephalic	ENSG00000142609	CFAP74	90.02	98.24	0.48	0.000827317
sociability	Cerebral cortex Cx Perirhinal gyrus PRG A35 A36	Oligodendrocyte_precursor	ENSG00000168621	GDNF	90.22	98.23	0.73	0.000830718
sociability	Body of hippocampus HiB Rostral DGC A4	Committed_oligodendrocyte_precursor	ENSG00000168621	GDNF	99.11	98.23	0.93	0.000830718
sociability	Body of hippocampus HiB Rostral DGC A4	Oligodendrocyte_precursor	ENSG00000168621	GDNF	93.1	98.23	0.75	0.000830718
sociability	Head of hippocampus HiH Tail of Hippocampus HiT Subicular cortex Sub	Committed_oligodendrocyte_precursor	ENSG00000168621	GDNF	92.71	98.23	0.75	0.000830718
sociability	Head of hippocampus HiH Tail of Hippocampus HiT Subicular cortex Sub	Oligodendrocyte_precursor	ENSG00000168621	GDNF	95.13	98.23	0.84	0.000830718
sociability	Cerebral cortex Cx Supraparietal lobule SPL Posterosuperior dorsal parietal cortex A5 A7	Deep-layer_near-projecting	ENSG00000168621	GDNF	97.61	98.23	0.86	0.000830718
edge_pheno262	Cerebral cortex Cx Perirhinal gyrus PRG A35 A36	Eccentric_medium_spiny_neuron	ENSG00000124098	FAM210B	91.42	99.65	0.66	0.000830718
sociability	Cerebral cortex Cx Posterior intermediate orbital gyrus POrG Caudal division of OFCiA13	Eccentric_medium_spiny_neuron	ENSG00000168621	GDNF	99.82	98.23	0.97	0.000830718
sociability	Cerebral cortex Cx Rostral gyrus RoG Dorsal division of MFC A32	Deep-layer_near-projecting	ENSG00000168621	GDNF	98.32	98.23	0.88	0.000830718
sociability	Cerebral cortex Cx Rostral gyrus RoG Dorsal division of MFC A32	Oligodendrocyte_precursor	ENSG00000168621	GDNF	92.61	98.23	0.76	0.000830718
sociability	Cerebral cortex Cx Anterior parahippocampal gyrus AG Lateral entorhinal cortex LEC	Committed_oligodendrocyte_precursor	ENSG00000168621	GDNF	90.61	98.23	0.77	0.000830718
sociability	Cerebral cortex Cx Superior Temporal Gyrus STG	Deep-layer_near-projecting	ENSG00000168621	GDNF	97.42	98.23	0.83	0.000830718
sociability	Cerebral cortex Cx Superior Temporal Gyrus STG	Oligodendrocyte_precursor	ENSG00000168621	GDNF	92.22	98.23	0.79	0.000830718
sociability	Cerebral cortex Cx Cingulate gyrus retrosplenial CgGrs A29 A30	Deep-layer_near-projecting	ENSG00000168621	GDNF	96.64	98.23	0.83	0.000830718
sociability	Cerebral cortex Cx Cingulate gyrus rostral CgGr Ventral division of MFC A24	Deep-layer_near-projecting	ENSG00000168621	GDNF	98.17	98.23	0.9	0.000830718
sociability	Cerebral cortex Cx Cingulate gyrus rostral CgGr Ventral division of MFC A24	Oligodendrocyte_precursor	ENSG00000168621	GDNF	95.43	98.23	0.84	0.000830718
sociability	Cerebral cortex Cx Inferior frontal gyrus IFG Ventrolateral prefrontal cortex A44 A45	Committed_oligodendrocyte_precursor	ENSG00000168621	GDNF	92.88	98.23	0.83	0.000830718
sociability	Cerebral cortex Cx Inferior frontal gyrus IFG Ventrolateral prefrontal cortex A44 A45	Deep-layer_near-projecting	ENSG00000168621	GDNF	96.73	98.23	0.85	0.000830718
sociability	Cerebral cortex Cx Caudal cingulate gyrus CgGC A23	Deep-layer_near-projecting	ENSG00000168621	GDNF	98.38	98.23	0.9	0.000830718
edge_pheno262	Cerebral cortex Cx Gyrus rectus ReG Medial orbitofrontal cortex A14	LAMP5-LHX6_and_Chandelier	ENSG00000124098	FAM210B	90.29	99.65	0.48	0.000830718
edge_pheno262	Head of hippocampus HiH Uncal DG CA4	Hippocampal_dentate_gyrus	ENSG00000124098	FAM210B	93.85	99.65	0.61	0.000830718
edge_pheno262	Tail of Hippocampus HiT Caudal Hippocampus CA4-DGC	Hippocampal_dentate_gyrus	ENSG00000124098	FAM210B	91.19	99.65	0.57	0.000830718
sociability	Cerebral cortex Cx Transverse temporal gyrus TTG Primary auditory cortex A1C	Deep-layer_near-projecting	ENSG00000168621	GDNF	95.63	98.23	0.79	0.000830718
sociability	Cerebral cortex Cx Transverse temporal gyrus TTG Primary auditory cortex A1C	Oligodendrocyte_precursor	ENSG00000168621	GDNF	90.11	98.23	0.75	0.000830718
sociability	Perirhinal cortex area 35 A35 rostral subdivision of area 35 A35r	Committed_oligodendrocyte_precursor	ENSG00000168621	GDNF	90.7	98.23	0.65	0.000830718
sociability	Cerebral cortex Cx Subcallosal Gyrus SCG Subgenual subcallosal division of MFC A25	Deep-layer_near-projecting	ENSG00000168621	GDNF	97.58	98.23	0.88	0.000830718
sociability	Cerebral cortex Cx Subcallosal Gyrus SCG Subgenual subcallosal division of MFC A25	Medium_spiny_neuron	ENSG00000168621	GDNF	95.11	98.23	0.83	0.000830718
sociability	Head of hippocampus HiH Uncal DG CA4	Oligodendrocyte_precursor	ENSG00000168621	GDNF	96.91	98.23	0.87	0.000830718
sociability	Cerebral cortex Cx Anterior parahippocampal gyrus posterior part APH Medial entorhinal cortex MEC	Oligodendrocyte_precursor	ENSG00000168621	GDNF	92.67	98.23	0.77	0.000830718
sociability	Cerebral cortex Cx Gyrus rectus ReG Medial orbitofrontal cortex A14	Deep-layer_near-projecting	ENSG00000168621	GDNF	95.91	98.23	0.79	0.000830718
sociability	Cerebral cortex Cx Gyrus rectus ReG Medial orbitofrontal cortex A14	Eccentric_medium_spiny_neuron	ENSG00000168621	GDNF	96.46	98.23	0.83	0.000830718
sociability	Tail of Hippocampus HiT Caudal Hippocampus CA4-DGC	Oligodendrocyte_precursor	ENSG00000168621	GDNF	92.88	98.23	0.75	0.000830718
sociability	Cerebral cortex Cx Supramarginal gyrus SMG A40	Deep-layer_near-projecting	ENSG00000168621	GDNF	98.13	98.23	0.88	0.000830718
sociability	Cerebral cortex Cx Supramarginal gyrus SMG A40	Oligodendrocyte_precursor	ENSG00000168621	GDNF	95.57	98.23	0.84	0.000830718
sociability	Cerebral cortex Cx Posterior parahippocampal gyrus PPH TH-TL	Deep-layer_near-projecting	ENSG00000168621	GDNF	95.37	98.23	0.74	0.000830718
sociability	Cerebral cortex Cx Posterior parahippocampal gyrus PPH TH-TL	Oligodendrocyte_precursor	ENSG00000168621	GDNF	91.32	98.23	0.76	0.000830718
sociability	Cerebral cortex Cx Temporal pole TP Temporopolar area A38	Deep-layer_near-projecting	ENSG00000168621	GDNF	95.13	98.23	0.76	0.000830718
sociability	Cerebral cortex Cx Temporal pole TP Temporopolar area A38	Oligodendrocyte_precursor	ENSG00000168621	GDNF	94.27	98.23	0.82	0.000830718
sociability	Body of hippocampus HiB Rostral DGC A4	LAMP5-LHX6_and_Chandelier	ENSG00000167476	JSRP1	94.39	98.22	0.65	0.000832708
sociability	Cerebral cortex Cx Posterior intermediate orbital gyrus POrG Caudal division of OFCiA13	Medium_spiny_neuron	ENSG00000167476	JSRP1	91.21	98.22	0.73	0.000832708
sociability	Cerebral cortex Cx Transverse temporal gyrus TTG Primary auditory cortex A1C	Amygdala_excitatory	ENSG00000167476	JSRP1	90	98.22	0.69	0.000832708
sociability	Cerebral cortex Cx Rostral gyrus RoG Dorsal division of MFC A32	Splatter	ENSG00000160886	LY6K	96.6	98.22	0.87	0.000833847
sociability	Cerebral cortex Cx Anterior parahippocampal gyrus posterior part APH Medial entorhinal cortex MEC	Vascular	ENSG00000160886	LY6K	94.6	98.22	0.89	0.000833847
edge_pheno816	Cerebral cortex Cx Inferior frontal gyrus IFG Ventrolateral prefrontal cortex A44 A45	Fibroblast	ENSG00000145936	KCNMB1	94.51	99.66	0.89	0.000836415
edge_pheno816	Cerebral cortex Cx Cingulate gyrus retrosplenial CgGrs A29 A30	Fibroblast	ENSG00000145936	KCNMB1	94.35	99.66	0.9	0.000836415
edge_pheno816	Cerebral cortex Cx Transverse temporal gyrus TTG Primary auditory cortex A1C	Fibroblast	ENSG00000145936	KCNMB1	96.65	99.66	0.91	0.000836415
edge_pheno816	Cerebral cortex Cx Transverse temporal gyrus TTG Primary auditory cortex A1C	Microglia	ENSG00000145936	KCNMB1	91.99	99.66	0.84	0.000836415
edge_pheno816	Cerebral cortex Cx Supramarginal gyrus SMG A40	Fibroblast	ENSG00000145936	KCNMB1	97.1	99.66	0.93	0.000836415
edge_pheno816	Cerebral cortex Cx Supraparietal lobule SPL Posterosuperior dorsal parietal cortex A5 A7	Fibroblast	ENSG00000145936	KCNMB1	95.93	99.66	0.92	0.000836415
edge_pheno816	Body of hippocampus HiB Rostral DGC A4	Fibroblast	ENSG00000145936	KCNMB1	94.7	99.66	0.87	0.000836415
edge_pheno816	Body of hippocampus HiB Rostral DGC A4	Microglia	ENSG00000145936	KCNMB1	94.49	99.66	0.86	0.000836415
edge_pheno816	Body of hippocampus HiB Rostral DGC A4	Splatter	ENSG00000145936	KCNMB1	93.04	99.66	0.63	0.000836415
edge_pheno816	Cerebral cortex Cx Cingulate gyrus rostral CgGr Ventral division of MFC A24	Fibroblast	ENSG00000145936	KCNMB1	90.21	99.66	0.8	0.000836415
edge_pheno816	Cerebral cortex Cx Cingulate gyrus rostral CgGr Ventral division of MFC A24	LAMP5-LHX6_and_Chandelier	ENSG00000145936	KCNMB1	90.96	99.66	0.55	0.000836415
edge_pheno816	Cerebral cortex Cx Cingulate gyrus rostral CgGr Ventral division of MFC A24	Microglia	ENSG00000145936	KCNMB1	93.18	99.66	0.86	0.000836415
edge_pheno816	Cerebral cortex Cx Caudal cingulate gyrus CgGC A23	Fibroblast	ENSG00000145936	KCNMB1	92.69	99.66	0.84	0.000836415
edge_pheno816	Tail of Hippocampus HiT Caudal Hippocampus CA4-DGC	Fibroblast	ENSG00000145936	KCNMB1	94.81	99.66	0.87	0.000836415
edge_pheno816	Tail of Hippocampus HiT Caudal Hippocampus CA4-DGC	Microglia	ENSG00000145936	KCNMB1	95.71	99.66	0.89	0.000836415
edge_pheno816	Cerebral cortex Cx Superior Temporal Gyrus STG	Fibroblast	ENSG00000145936	KCNMB1	98	99.66	0.94	0.000836415
edge_pheno816	Head of hippocampus HiH Uncal DG CA4	Microglia	ENSG00000145936	KCNMB1	90.64	99.66	0.79	0.000836415
edge_pheno816	Head of hippocampus HiH Uncal DG CA4	Splatter	ENSG00000145936	KCNMB1	91.76	99.66	0.68	0.000836415
edge_pheno816	Cerebral cortex Cx Rostral gyrus RoG Dorsal division of MFC A32	Fibroblast	ENSG00000145936	KCNMB1	92.16	99.66	0.85	0.000836415
edge_pheno816	Cerebral cortex Cx Rostral gyrus RoG Dorsal division of MFC A32	LAMP5-LHX6_and_Chandelier	ENSG00000145936	KCNMB1	93.79	99.66	0.75	0.000836415
edge_pheno816	Cerebral cortex Cx Subcallosal Gyrus SCG Subgenual subcallosal division of MFC A25	CGE_interneuron	ENSG00000145936	KCNMB1	91.86	99.66	0.64	0.000836415
edge_pheno816	Cerebral cortex Cx Subcallosal Gyrus SCG Subgenual subcallosal division of MFC A25	LAMP5-LHX6_and_Chandelier	ENSG00000145936	KCNMB1	91.35	99.66	0.58	0.000836415
edge_pheno816	Cerebral cortex Cx Subcallosal Gyrus SCG Subgenual subcallosal division of MFC A25	Microglia	ENSG00000145936	KCNMB1	91.73	99.66	0.83	0.000836415
edge_pheno816	Cerebral cortex Cx Gyrus rectus ReG Medial orbitofrontal cortex A14	CGE_interneuron	ENSG00000145936	KCNMB1	92.6	99.66	0.6	0.000836415
edge_pheno816	Cerebral cortex Cx Gyrus rectus ReG Medial orbitofrontal cortex A14	Microglia	ENSG00000145936	KCNMB1	91.9	99.66	0.83	0.000836415
edge_pheno816	Head of hippocampus HiH Tail of Hippocampus HiT Subicular cortex Sub	Fibroblast	ENSG00000145936	KCNMB1	94.14	99.66	0.87	0.000836415
edge_pheno816	Cerebral cortex Cx Anterior parahippocampal gyrus AG Lateral entorhinal cortex LEC	Fibroblast	ENSG00000145936	KCNMB1	94.51	99.66	0.87	0.000836415
edge_pheno816	Cerebral cortex Cx Anterior parahippocampal gyrus AG Lateral entorhinal cortex LEC	LAMP5-LHX6_and_Chandelier	ENSG00000145936	KCNMB1	90.41	99.66	0.54	0.000836415
edge_pheno816	Cerebral cortex Cx Anterior parahippocampal gyrus AG Lateral entorhinal cortex LEC	Microglia	ENSG00000145936	KCNMB1	91.51	99.66	0.82	0.000836415
edge_pheno816	Perirhinal cortex area 35 A35 rostral subdivision of area 35 A35r	Fibroblast	ENSG00000145936	KCNMB1	90.39	99.66	0.74	0.000836415
edge_pheno816	Perirhinal cortex area 35 A35 rostral subdivision of area 35 A35r	Microglia	ENSG00000145936	KCNMB1	92.87	99.66	0.82	0.000836415
edge_pheno816	Cerebral cortex Cx Temporal pole TP Temporopolar area A38	Fibroblast	ENSG00000145936	KCNMB1	93.05	99.66	0.84	0.000836415
edge_pheno816	Cerebral cortex Cx Temporal pole TP Temporopolar area A38	Microglia	ENSG00000145936	KCNMB1	92.89	99.66	0.85	0.000836415
edge_pheno816	Cerebral cortex Cx Anterior parahippocampal gyrus posterior part APH Medial entorhinal cortex MEC	Fibroblast	ENSG00000145936	KCNMB1	93.98	99.66	0.86	0.000836415
edge_pheno816	Cerebral cortex Cx Anterior parahippocampal gyrus posterior part APH Medial entorhinal cortex MEC	LAMP5-LHX6_and_Chandelier	ENSG00000145936	KCNMB1	92.21	99.66	0.6	0.000836415
edge_pheno816	Cerebral cortex Cx Anterior parahippocampal gyrus posterior part APH Medial entorhinal cortex MEC	Microglia	ENSG00000145936	KCNMB1	93.22	99.66	0.85	0.000836415
edge_pheno816	Cerebral cortex Cx Perirhinal gyrus PRG A35 A36	Fibroblast	ENSG00000145936	KCNMB1	93.65	99.66	0.85	0.000836415
edge_pheno816	Cerebral cortex Cx Perirhinal gyrus PRG A35 A36	Microglia	ENSG00000145936	KCNMB1	93.84	99.66	0.86	0.000836415
edge_pheno816	Cerebral cortex Cx Posterior intermediate orbital gyrus POrG Caudal division of OFCiA13	LAMP5-LHX6_and_Chandelier	ENSG00000145936	KCNMB1	90.44	99.66	0.53	0.000836415
node_pheno17	Head of hippocampus HiH Uncal DG CA4	Vascular	ENSG00000228157	AC007952.2	95.73	99.23	0.89	0.000836701
edge_pheno286	Cerebral cortex Cx Subcallosal Gyrus SCG Subgenual subcallosal division of MFC A25	CGE_interneuron	ENSG00000172137	CALB2	99.93	99.58	0.98	0.000839277
edge_pheno286	Cerebral cortex Cx Subcallosal Gyrus SCG Subgenual subcallosal division of MFC A25	Splatter	ENSG00000172137	CALB2	92.52	99.58	0.66	0.000839277
edge_pheno286	Cerebral cortex Cx Supramarginal gyrus SMG A40	CGE_interneuron	ENSG00000172137	CALB2	99.96	99.58	0.99	0.000839277
edge_pheno286	Cerebral cortex Cx Cingulate gyrus retrosplenial CgGrs A29 A30	CGE_interneuron	ENSG00000172137	CALB2	99.94	99.58	0.99	0.000839277
edge_pheno286	Cerebral cortex Cx Cingulate gyrus rostral CgGr Ventral division of MFC A24	CGE_interneuron	ENSG00000172137	CALB2	99.95	99.58	0.99	0.000839277
edge_pheno286	Cerebral cortex Cx Caudal cingulate gyrus CgGC A23	CGE_interneuron	ENSG00000172137	CALB2	99.33	99.58	0.95	0.000839277
edge_pheno286	Cerebral cortex Cx Transverse temporal gyrus TTG Primary auditory cortex A1C	CGE_interneuron	ENSG00000172137	CALB2	99.59	99.58	0.97	0.000839277
edge_pheno286	Cerebral cortex Cx Gyrus rectus ReG Medial orbitofrontal cortex A14	CGE_interneuron	ENSG00000172137	CALB2	99.03	99.58	0.93	0.000839277
edge_pheno286	Head of hippocampus HiH Uncal DG CA4	CGE_interneuron	ENSG00000172137	CALB2	99.78	99.58	0.98	0.000839277
edge_pheno286	Head of hippocampus HiH Uncal DG CA4	Splatter	ENSG00000172137	CALB2	99.09	99.58	0.95	0.000839277
edge_pheno286	Cerebral cortex Cx Inferior frontal gyrus IFG Ventrolateral prefrontal cortex A44 A45	CGE_interneuron	ENSG00000172137	CALB2	99.95	99.58	0.99	0.000839277
edge_pheno286	Cerebral cortex Cx Anterior parahippocampal gyrus posterior part APH Medial entorhinal cortex MEC	CGE_interneuron	ENSG00000172137	CALB2	99.54	99.58	0.94	0.000839277
edge_pheno286	Cerebral cortex Cx Anterior parahippocampal gyrus posterior part APH Medial entorhinal cortex MEC	Splatter	ENSG00000172137	CALB2	93.16	99.58	0.56	0.000839277
edge_pheno286	Tail of Hippocampus HiT Caudal Hippocampus CA4-DGC	CGE_interneuron	ENSG00000172137	CALB2	99.7	99.58	0.96	0.000839277
edge_pheno286	Tail of Hippocampus HiT Caudal Hippocampus CA4-DGC	Splatter	ENSG00000172137	CALB2	99.31	99.58	0.93	0.000839277
edge_pheno286	Cerebral cortex Cx Rostral gyrus RoG Dorsal division of MFC A32	CGE_interneuron	ENSG00000172137	CALB2	99.88	99.58	0.98	0.000839277
edge_pheno286	Head of hippocampus HiH Tail of Hippocampus HiT Subicular cortex Sub	CGE_interneuron	ENSG00000172137	CALB2	99.88	99.58	0.98	0.000839277
edge_pheno286	Cerebral cortex Cx Anterior parahippocampal gyrus AG Lateral entorhinal cortex LEC	CGE_interneuron	ENSG00000172137	CALB2	99.83	99.58	0.97	0.000839277
edge_pheno286	Cerebral cortex Cx Supraparietal lobule SPL Posterosuperior dorsal parietal cortex A5 A7	CGE_interneuron	ENSG00000172137	CALB2	99.94	99.58	0.99	0.000839277
edge_pheno286	Cerebral cortex Cx Posterior parahippocampal gyrus PPH TH-TL	CGE_interneuron	ENSG00000172137	CALB2	99.94	99.58	0.99	0.000839277
edge_pheno286	Body of hippocampus HiB Rostral DGC A4	CGE_interneuron	ENSG00000172137	CALB2	97.56	99.58	0.79	0.000839277
edge_pheno286	Body of hippocampus HiB Rostral DGC A4	Splatter	ENSG00000172137	CALB2	97.42	99.58	0.78	0.000839277
edge_pheno286	Body of hippocampus HiB Rostral DGC A4	Upper_rhombic_lip	ENSG00000172137	CALB2	95.77	99.58	0.93	0.000839277
edge_pheno286	Cerebral cortex Cx Superior Temporal Gyrus STG	CGE_interneuron	ENSG00000172137	CALB2	99.92	99.58	0.98	0.000839277
edge_pheno286	Cerebral cortex Cx Superior Temporal Gyrus STG	Splatter	ENSG00000172137	CALB2	98.63	99.58	0.85	0.000839277
edge_pheno286	Cerebral cortex Cx Perirhinal gyrus PRG A35 A36	CGE_interneuron	ENSG00000172137	CALB2	99.6	99.58	0.96	0.000839277
edge_pheno286	Cerebral cortex Cx Perirhinal gyrus PRG A35 A36	Splatter	ENSG00000172137	CALB2	92.75	99.58	0.54	0.000839277
edge_pheno286	Cerebral cortex Cx Temporal pole TP Temporopolar area A38	CGE_interneuron	ENSG00000172137	CALB2	99.97	99.58	0.99	0.000839277
edge_pheno286	Cerebral cortex Cx Posterior intermediate orbital gyrus POrG Caudal division of OFCiA13	CGE_interneuron	ENSG00000172137	CALB2	99.75	99.58	0.98	0.000839277
edge_pheno1205	Cerebral cortex Cx Perirhinal gyrus PRG A35 A36	Deep-layer_corticothalamic_and_6b	ENSG00000164743	C8orf48	91.82	99.78	0.57	0.000840424
edge_pheno1205	Cerebral cortex Cx Posterior parahippocampal gyrus PPH TH-TL	Deep-layer_corticothalamic_and_6b	ENSG00000164743	C8orf48	97.61	99.78	0.87	0.000840424
edge_pheno1205	Cerebral cortex Cx Supramarginal gyrus SMG A40	Deep-layer_corticothalamic_and_6b	ENSG00000164743	C8orf48	91.24	99.78	0.56	0.000840424
edge_pheno1205	Cerebral cortex Cx Caudal cingulate gyrus CgGC A23	Deep-layer_corticothalamic_and_6b	ENSG00000164743	C8orf48	97.67	99.78	0.86	0.000840424
edge_pheno1205	Cerebral cortex Cx Anterior parahippocampal gyrus AG Lateral entorhinal cortex LEC	Deep-layer_corticothalamic_and_6b	ENSG00000164743	C8orf48	97.18	99.78	0.85	0.000840424
edge_pheno1205	Cerebral cortex Cx Inferior frontal gyrus IFG Ventrolateral prefrontal cortex A44 A45	Deep-layer_corticothalamic_and_6b	ENSG00000164743	C8orf48	95.4	99.78	0.77	0.000840424
edge_pheno1205	Cerebral cortex Cx Rostral gyrus RoG Dorsal division of MFC A32	Deep-layer_corticothalamic_and_6b	ENSG00000164743	C8orf48	90.37	99.78	0.5	0.000840424
edge_pheno1205	Cerebral cortex Cx Posterior intermediate orbital gyrus POrG Caudal division of OFCiA13	Deep-layer_corticothalamic_and_6b	ENSG00000164743	C8orf48	97.01	99.78	0.83	0.000840424
edge_pheno1205	Cerebral cortex Cx Supraparietal lobule SPL Posterosuperior dorsal parietal cortex A5 A7	Deep-layer_corticothalamic_and_6b	ENSG00000164743	C8orf48	92.01	99.78	0.63	0.000840424
edge_pheno1205	Body of hippocampus HiB Rostral DGC A4	Hippocampal_CA4	ENSG00000164743	C8orf48	95.25	99.78	0.63	0.000840424
edge_pheno1205	Body of hippocampus HiB Rostral DGC A4	Thalamic_excitatory	ENSG00000164743	C8orf48	95.16	99.78	0.7	0.000840424
edge_pheno1205	Head of hippocampus HiH Tail of Hippocampus HiT Subicular cortex Sub	Deep-layer_corticothalamic_and_6b	ENSG00000164743	C8orf48	96.77	99.78	0.74	0.000840424
edge_pheno1205	Cerebral cortex Cx Transverse temporal gyrus TTG Primary auditory cortex A1C	Deep-layer_corticothalamic_and_6b	ENSG00000164743	C8orf48	94.78	99.78	0.74	0.000840424
edge_pheno1205	Cerebral cortex Cx Anterior parahippocampal gyrus posterior part APH Medial entorhinal cortex MEC	Deep-layer_corticothalamic_and_6b	ENSG00000164743	C8orf48	97.63	99.78	0.84	0.000840424
edge_pheno1205	Cerebral cortex Cx Temporal pole TP Temporopolar area A38	Deep-layer_corticothalamic_and_6b	ENSG00000164743	C8orf48	96.91	99.78	0.83	0.000840424
edge_pheno1205	Cerebral cortex Cx Subcallosal Gyrus SCG Subgenual subcallosal division of MFC A25	Deep-layer_corticothalamic_and_6b	ENSG00000164743	C8orf48	94.28	99.78	0.7	0.000840424
edge_pheno1205	Cerebral cortex Cx Cingulate gyrus retrosplenial CgGrs A29 A30	Deep-layer_corticothalamic_and_6b	ENSG00000164743	C8orf48	92.95	99.78	0.67	0.000840424
edge_pheno286	Cerebral cortex Cx Subcallosal Gyrus SCG Subgenual subcallosal division of MFC A25	Eccentric_medium_spiny_neuron	ENSG00000213265	TSGA13	99.5	99.57	0.96	0.000840711
edge_pheno286	Cerebral cortex Cx Gyrus rectus ReG Medial orbitofrontal cortex A14	Fibroblast	ENSG00000213265	TSGA13	94.95	99.57	0.88	0.000840711
node_pheno17	Tail of Hippocampus HiT Caudal Hippocampus CA4-DGC	Eccentric_medium_spiny_neuron	ENSG00000149599	DUSP15	92.22	99.22	0.71	0.000840711
edge_pheno1205	Cerebral cortex Cx Gyrus rectus ReG Medial orbitofrontal cortex A14	Oligodendrocyte	ENSG00000126878	AIF1L	91.38	99.78	0.8	0.00084186
edge_pheno1205	Cerebral cortex Cx Perirhinal gyrus PRG A35 A36	Oligodendrocyte	ENSG00000126878	AIF1L	95.35	99.78	0.89	0.00084186
edge_pheno1205	Cerebral cortex Cx Perirhinal gyrus PRG A35 A36	Vascular	ENSG00000126878	AIF1L	90.14	99.78	0.79	0.00084186
edge_pheno1205	Cerebral cortex Cx Posterior parahippocampal gyrus PPH TH-TL	Oligodendrocyte	ENSG00000126878	AIF1L	95.26	99.78	0.88	0.00084186
edge_pheno1205	Tail of Hippocampus HiT Caudal Hippocampus CA4-DGC	Oligodendrocyte	ENSG00000126878	AIF1L	96.17	99.78	0.84	0.00084186
edge_pheno1205	Cerebral cortex Cx Supramarginal gyrus SMG A40	Oligodendrocyte	ENSG00000126878	AIF1L	93.22	99.78	0.85	0.00084186
edge_pheno1205	Cerebral cortex Cx Caudal cingulate gyrus CgGC A23	Vascular	ENSG00000126878	AIF1L	92.9	99.78	0.85	0.00084186
edge_pheno1205	Cerebral cortex Cx Anterior parahippocampal gyrus AG Lateral entorhinal cortex LEC	Oligodendrocyte	ENSG00000126878	AIF1L	97.71	99.78	0.93	0.00084186
edge_pheno1205	Cerebral cortex Cx Inferior frontal gyrus IFG Ventrolateral prefrontal cortex A44 A45	Oligodendrocyte	ENSG00000126878	AIF1L	94.4	99.78	0.86	0.00084186
edge_pheno1205	Cerebral cortex Cx Posterior intermediate orbital gyrus POrG Caudal division of OFCiA13	Oligodendrocyte	ENSG00000126878	AIF1L	94.83	99.78	0.87	0.00084186
edge_pheno1205	Cerebral cortex Cx Supraparietal lobule SPL Posterosuperior dorsal parietal cortex A5 A7	Oligodendrocyte	ENSG00000126878	AIF1L	97.69	99.78	0.92	0.00084186
edge_pheno1205	Body of hippocampus HiB Rostral DGC A4	Oligodendrocyte	ENSG00000126878	AIF1L	95.66	99.78	0.84	0.00084186
edge_pheno1205	Head of hippocampus HiH Tail of Hippocampus HiT Subicular cortex Sub	Oligodendrocyte	ENSG00000126878	AIF1L	94.67	99.78	0.86	0.00084186
edge_pheno1205	Head of hippocampus HiH Tail of Hippocampus HiT Subicular cortex Sub	Vascular	ENSG00000126878	AIF1L	90.6	99.78	0.8	0.00084186
edge_pheno1205	Cerebral cortex Cx Superior Temporal Gyrus STG	Oligodendrocyte	ENSG00000126878	AIF1L	95.6	99.78	0.86	0.00084186
edge_pheno1205	Cerebral cortex Cx Transverse temporal gyrus TTG Primary auditory cortex A1C	Oligodendrocyte	ENSG00000126878	AIF1L	94.76	99.78	0.87	0.00084186
edge_pheno1205	Cerebral cortex Cx Transverse temporal gyrus TTG Primary auditory cortex A1C	Vascular	ENSG00000126878	AIF1L	92.9	99.78	0.86	0.00084186
edge_pheno1205	Cerebral cortex Cx Anterior parahippocampal gyrus posterior part APH Medial entorhinal cortex MEC	Oligodendrocyte	ENSG00000126878	AIF1L	93.39	99.78	0.85	0.00084186
edge_pheno1205	Cerebral cortex Cx Cingulate gyrus rostral CgGr Ventral division of MFC A24	Oligodendrocyte	ENSG00000126878	AIF1L	92.71	99.78	0.83	0.00084186
edge_pheno1205	Cerebral cortex Cx Temporal pole TP Temporopolar area A38	Oligodendrocyte	ENSG00000126878	AIF1L	95.17	99.78	0.89	0.00084186
edge_pheno1205	Cerebral cortex Cx Subcallosal Gyrus SCG Subgenual subcallosal division of MFC A25	Oligodendrocyte	ENSG00000126878	AIF1L	96.36	99.78	0.91	0.00084186
edge_pheno1205	Cerebral cortex Cx Subcallosal Gyrus SCG Subgenual subcallosal division of MFC A25	Vascular	ENSG00000126878	AIF1L	90.53	99.78	0.82	0.00084186
edge_pheno1205	Cerebral cortex Cx Cingulate gyrus retrosplenial CgGrs A29 A30	Oligodendrocyte	ENSG00000126878	AIF1L	90.39	99.78	0.81	0.00084186
edge_pheno1205	Head of hippocampus HiH Uncal DG CA4	Oligodendrocyte	ENSG00000126878	AIF1L	97.3	99.78	0.89	0.00084186
edge_pheno1205	Cerebral cortex Cx Gyrus rectus ReG Medial orbitofrontal cortex A14	Astrocyte	ENSG00000142611	PRDM16	99.67	99.77	0.98	0.000842723
edge_pheno1205	Cerebral cortex Cx Perirhinal gyrus PRG A35 A36	Astrocyte	ENSG00000142611	PRDM16	98.67	99.77	0.94	0.000842723
edge_pheno1205	Cerebral cortex Cx Posterior parahippocampal gyrus PPH TH-TL	Astrocyte	ENSG00000142611	PRDM16	99.88	99.77	0.98	0.000842723
edge_pheno1205	Tail of Hippocampus HiT Caudal Hippocampus CA4-DGC	Astrocyte	ENSG00000142611	PRDM16	99.51	99.77	0.96	0.000842723
edge_pheno1205	Cerebral cortex Cx Supramarginal gyrus SMG A40	Astrocyte	ENSG00000142611	PRDM16	99.79	99.77	0.98	0.000842723
edge_pheno1205	Cerebral cortex Cx Caudal cingulate gyrus CgGC A23	Astrocyte	ENSG00000142611	PRDM16	99.13	99.77	0.96	0.000842723
edge_pheno1205	Cerebral cortex Cx Anterior parahippocampal gyrus AG Lateral entorhinal cortex LEC	Astrocyte	ENSG00000142611	PRDM16	99.95	99.77	0.99	0.000842723
edge_pheno1205	Cerebral cortex Cx Inferior frontal gyrus IFG Ventrolateral prefrontal cortex A44 A45	Astrocyte	ENSG00000142611	PRDM16	99.85	99.77	0.98	0.000842723
edge_pheno1205	Cerebral cortex Cx Rostral gyrus RoG Dorsal division of MFC A32	Astrocyte	ENSG00000142611	PRDM16	98.97	99.77	0.95	0.000842723
edge_pheno1205	Cerebral cortex Cx Posterior intermediate orbital gyrus POrG Caudal division of OFCiA13	Astrocyte	ENSG00000142611	PRDM16	99.66	99.77	0.97	0.000842723
edge_pheno1205	Cerebral cortex Cx Supraparietal lobule SPL Posterosuperior dorsal parietal cortex A5 A7	Astrocyte	ENSG00000142611	PRDM16	98.59	99.77	0.94	0.000842723
edge_pheno1205	Cerebral cortex Cx Supraparietal lobule SPL Posterosuperior dorsal parietal cortex A5 A7	Choroid_plexus	ENSG00000142611	PRDM16	90.17	99.77	0.82	0.000842723
edge_pheno1205	Body of hippocampus HiB Rostral DGC A4	Astrocyte	ENSG00000142611	PRDM16	99.4	99.77	0.96	0.000842723
edge_pheno1205	Body of hippocampus HiB Rostral DGC A4	Choroid_plexus	ENSG00000142611	PRDM16	95.87	99.77	0.88	0.000842723
edge_pheno1205	Head of hippocampus HiH Tail of Hippocampus HiT Subicular cortex Sub	Astrocyte	ENSG00000142611	PRDM16	99.75	99.77	0.96	0.000842723
edge_pheno1205	Cerebral cortex Cx Superior Temporal Gyrus STG	Astrocyte	ENSG00000142611	PRDM16	99.07	99.77	0.96	0.000842723
edge_pheno1205	Cerebral cortex Cx Transverse temporal gyrus TTG Primary auditory cortex A1C	Astrocyte	ENSG00000142611	PRDM16	99.71	99.77	0.98	0.000842723
edge_pheno1205	Cerebral cortex Cx Anterior parahippocampal gyrus posterior part APH Medial entorhinal cortex MEC	Astrocyte	ENSG00000142611	PRDM16	99.87	99.77	0.98	0.000842723
edge_pheno1205	Cerebral cortex Cx Cingulate gyrus rostral CgGr Ventral division of MFC A24	Astrocyte	ENSG00000142611	PRDM16	99.78	99.77	0.98	0.000842723
edge_pheno1205	Perirhinal cortex area 35 A35 rostral subdivision of area 35 A35r	Astrocyte	ENSG00000142611	PRDM16	98.84	99.77	0.88	0.000842723
edge_pheno1205	Cerebral cortex Cx Temporal pole TP Temporopolar area A38	Astrocyte	ENSG00000142611	PRDM16	99.68	99.77	0.98	0.000842723
edge_pheno1205	Cerebral cortex Cx Subcallosal Gyrus SCG Subgenual subcallosal division of MFC A25	Astrocyte	ENSG00000142611	PRDM16	99.9	99.77	0.99	0.000842723
edge_pheno1205	Cerebral cortex Cx Cingulate gyrus retrosplenial CgGrs A29 A30	Astrocyte	ENSG00000142611	PRDM16	99.72	99.77	0.98	0.000842723
edge_pheno1205	Head of hippocampus HiH Uncal DG CA4	Astrocyte	ENSG00000142611	PRDM16	99.97	99.77	0.99	0.000842723
node_pheno17	Cerebral cortex Cx Posterior parahippocampal gyrus PPH TH-TL	Vascular	ENSG00000101306	MYLK2	95.71	99.22	0.9	0.000843011
node_pheno17	Head of hippocampus HiH Tail of Hippocampus HiT Subicular cortex Sub	Vascular	ENSG00000101306	MYLK2	99.65	99.22	0.98	0.000843011
node_pheno17	Cerebral cortex Cx Supraparietal lobule SPL Posterosuperior dorsal parietal cortex A5 A7	Vascular	ENSG00000101306	MYLK2	94.92	99.22	0.9	0.000843011
node_pheno17	Head of hippocampus HiH Uncal DG CA4	Vascular	ENSG00000101306	MYLK2	99.57	99.22	0.98	0.000843011
node_pheno17	Cerebral cortex Cx Superior Temporal Gyrus STG	Vascular	ENSG00000101306	MYLK2	98.87	99.22	0.96	0.000843011
node_pheno17	Cerebral cortex Cx Posterior intermediate orbital gyrus POrG Caudal division of OFCiA13	Committed_oligodendrocyte_precursor	ENSG00000101306	MYLK2	98.06	99.22	0.95	0.000843011
node_pheno17	Tail of Hippocampus HiT Caudal Hippocampus CA4-DGC	Vascular	ENSG00000101306	MYLK2	98.9	99.22	0.96	0.000843011
node_pheno17	Cerebral cortex Cx Perirhinal gyrus PRG A35 A36	Vascular	ENSG00000101306	MYLK2	94.47	99.22	0.88	0.000843011
node_pheno17	Perirhinal cortex area 35 A35 rostral subdivision of area 35 A35r	Vascular	ENSG00000101306	MYLK2	99.27	99.22	0.96	0.000843011
node_pheno17	Body of hippocampus HiB Rostral DGC A4	Vascular	ENSG00000101306	MYLK2	99.02	99.22	0.97	0.000843011
node_pheno17	Cerebral cortex Cx Transverse temporal gyrus TTG Primary auditory cortex A1C	Vascular	ENSG00000101306	MYLK2	98.4	99.22	0.95	0.000843011
node_pheno17	Cerebral cortex Cx Subcallosal Gyrus SCG Subgenual subcallosal division of MFC A25	Vascular	ENSG00000101306	MYLK2	99.23	99.22	0.98	0.000843011
node_pheno17	Cerebral cortex Cx Cingulate gyrus rostral CgGr Ventral division of MFC A24	Vascular	ENSG00000101306	MYLK2	98.21	99.22	0.95	0.000843011
node_pheno17	Cerebral cortex Cx Inferior frontal gyrus IFG Ventrolateral prefrontal cortex A44 A45	Vascular	ENSG00000101306	MYLK2	95.73	99.22	0.91	0.000843011
node_pheno17	Cerebral cortex Cx Caudal cingulate gyrus CgGC A23	Vascular	ENSG00000101306	MYLK2	97.16	99.22	0.94	0.000843011
edge_pheno491	Body of hippocampus HiB Rostral DGC A4	Hippocampal_dentate_gyrus	ENSG00000138028	CGREF1	94.37	99.66	0.54	0.00084676
edge_pheno491	Head of hippocampus HiH Uncal DG CA4	Hippocampal_dentate_gyrus	ENSG00000138028	CGREF1	90.3	99.66	0.51	0.00084676
sociability	Cerebral cortex Cx Perirhinal gyrus PRG A35 A36	Deep-layer_corticothalamic_and_6b	ENSG00000113361	CDH6	94.68	98.19	0.67	0.000854304
sociability	Cerebral cortex Cx Perirhinal gyrus PRG A35 A36	Deep-layer_near-projecting	ENSG00000113361	CDH6	90.71	98.19	0.64	0.000854304
sociability	Body of hippocampus HiB Rostral DGC A4	Medium_spiny_neuron	ENSG00000113361	CDH6	97.25	98.19	0.84	0.000854304
sociability	Body of hippocampus HiB Rostral DGC A4	Oligodendrocyte_precursor	ENSG00000113361	CDH6	92.82	98.19	0.74	0.000854304
sociability	Body of hippocampus HiB Rostral DGC A4	Vascular	ENSG00000113361	CDH6	91.45	98.19	0.81	0.000854304
sociability	Head of hippocampus HiH Tail of Hippocampus HiT Subicular cortex Sub	Deep-layer_corticothalamic_and_6b	ENSG00000113361	CDH6	92.35	98.19	0.57	0.000854304
sociability	Head of hippocampus HiH Tail of Hippocampus HiT Subicular cortex Sub	Deep-layer_near-projecting	ENSG00000113361	CDH6	93.6	98.19	0.68	0.000854304
sociability	Cerebral cortex Cx Supraparietal lobule SPL Posterosuperior dorsal parietal cortex A5 A7	Deep-layer_near-projecting	ENSG00000113361	CDH6	96.72	98.19	0.82	0.000854304
sociability	Cerebral cortex Cx Posterior intermediate orbital gyrus POrG Caudal division of OFCiA13	Deep-layer_intratelencephalic	ENSG00000113361	CDH6	90.62	98.19	0.45	0.000854304
sociability	Cerebral cortex Cx Rostral gyrus RoG Dorsal division of MFC A32	Deep-layer_intratelencephalic	ENSG00000113361	CDH6	91.91	98.19	0.47	0.000854304
sociability	Cerebral cortex Cx Rostral gyrus RoG Dorsal division of MFC A32	Deep-layer_near-projecting	ENSG00000113361	CDH6	92.67	98.19	0.63	0.000854304
sociability	Cerebral cortex Cx Anterior parahippocampal gyrus AG Lateral entorhinal cortex LEC	Deep-layer_intratelencephalic	ENSG00000113361	CDH6	90.76	98.19	0.48	0.000854304
sociability	Cerebral cortex Cx Anterior parahippocampal gyrus AG Lateral entorhinal cortex LEC	Deep-layer_near-projecting	ENSG00000113361	CDH6	91.84	98.19	0.57	0.000854304
sociability	Cerebral cortex Cx Superior Temporal Gyrus STG	Deep-layer_intratelencephalic	ENSG00000113361	CDH6	91.76	98.19	0.48	0.000854304
sociability	Cerebral cortex Cx Superior Temporal Gyrus STG	Deep-layer_near-projecting	ENSG00000113361	CDH6	96.37	98.19	0.77	0.000854304
sociability	Cerebral cortex Cx Cingulate gyrus retrosplenial CgGrs A29 A30	Deep-layer_intratelencephalic	ENSG00000113361	CDH6	91.7	98.19	0.47	0.000854304
sociability	Cerebral cortex Cx Cingulate gyrus retrosplenial CgGrs A29 A30	Deep-layer_near-projecting	ENSG00000113361	CDH6	96.6	98.19	0.83	0.000854304
sociability	Cerebral cortex Cx Cingulate gyrus rostral CgGr Ventral division of MFC A24	Deep-layer_corticothalamic_and_6b	ENSG00000113361	CDH6	90.56	98.19	0.58	0.000854304
sociability	Cerebral cortex Cx Cingulate gyrus rostral CgGr Ventral division of MFC A24	Deep-layer_near-projecting	ENSG00000113361	CDH6	94.76	98.19	0.77	0.000854304
sociability	Cerebral cortex Cx Cingulate gyrus rostral CgGr Ventral division of MFC A24	Miscellaneous	ENSG00000113361	CDH6	91.06	98.19	0.53	0.000854304
sociability	Cerebral cortex Cx Inferior frontal gyrus IFG Ventrolateral prefrontal cortex A44 A45	Deep-layer_intratelencephalic	ENSG00000113361	CDH6	90.32	98.19	0.46	0.000854304
sociability	Cerebral cortex Cx Inferior frontal gyrus IFG Ventrolateral prefrontal cortex A44 A45	Deep-layer_near-projecting	ENSG00000113361	CDH6	95.64	98.19	0.8	0.000854304
sociability	Cerebral cortex Cx Caudal cingulate gyrus CgGC A23	Deep-layer_intratelencephalic	ENSG00000113361	CDH6	90.54	98.19	0.45	0.000854304
sociability	Cerebral cortex Cx Caudal cingulate gyrus CgGC A23	Deep-layer_near-projecting	ENSG00000113361	CDH6	93.98	98.19	0.74	0.000854304
sociability	Cerebral cortex Cx Transverse temporal gyrus TTG Primary auditory cortex A1C	Deep-layer_intratelencephalic	ENSG00000113361	CDH6	90.83	98.19	0.46	0.000854304
sociability	Cerebral cortex Cx Transverse temporal gyrus TTG Primary auditory cortex A1C	Deep-layer_near-projecting	ENSG00000113361	CDH6	95.3	98.19	0.77	0.000854304
sociability	Cerebral cortex Cx Subcallosal Gyrus SCG Subgenual subcallosal division of MFC A25	Deep-layer_intratelencephalic	ENSG00000113361	CDH6	90.25	98.19	0.45	0.000854304
sociability	Cerebral cortex Cx Subcallosal Gyrus SCG Subgenual subcallosal division of MFC A25	Deep-layer_near-projecting	ENSG00000113361	CDH6	91.98	98.19	0.66	0.000854304
sociability	Head of hippocampus HiH Uncal DG CA4	Oligodendrocyte_precursor	ENSG00000113361	CDH6	93.52	98.19	0.78	0.000854304
sociability	Head of hippocampus HiH Uncal DG CA4	Vascular	ENSG00000113361	CDH6	91.48	98.19	0.8	0.000854304
sociability	Cerebral cortex Cx Anterior parahippocampal gyrus posterior part APH Medial entorhinal cortex MEC	LAMP5-LHX6_and_Chandelier	ENSG00000113361	CDH6	92.97	98.19	0.63	0.000854304
sociability	Cerebral cortex Cx Gyrus rectus ReG Medial orbitofrontal cortex A14	Deep-layer_intratelencephalic	ENSG00000113361	CDH6	90.61	98.19	0.44	0.000854304
sociability	Cerebral cortex Cx Gyrus rectus ReG Medial orbitofrontal cortex A14	Deep-layer_near-projecting	ENSG00000113361	CDH6	95.08	98.19	0.75	0.000854304
sociability	Tail of Hippocampus HiT Caudal Hippocampus CA4-DGC	Medium_spiny_neuron	ENSG00000113361	CDH6	93.62	98.19	0.71	0.000854304
sociability	Cerebral cortex Cx Supramarginal gyrus SMG A40	Deep-layer_intratelencephalic	ENSG00000113361	CDH6	91.04	98.19	0.44	0.000854304
sociability	Cerebral cortex Cx Supramarginal gyrus SMG A40	Deep-layer_near-projecting	ENSG00000113361	CDH6	94.14	98.19	0.7	0.000854304
sociability	Cerebral cortex Cx Posterior parahippocampal gyrus PPH TH-TL	Deep-layer_corticothalamic_and_6b	ENSG00000113361	CDH6	90.51	98.19	0.57	0.000854304
sociability	Cerebral cortex Cx Posterior parahippocampal gyrus PPH TH-TL	Deep-layer_intratelencephalic	ENSG00000113361	CDH6	90.06	98.19	0.46	0.000854304
sociability	Cerebral cortex Cx Posterior parahippocampal gyrus PPH TH-TL	Deep-layer_near-projecting	ENSG00000113361	CDH6	97.11	98.19	0.83	0.000854304
sociability	Cerebral cortex Cx Temporal pole TP Temporopolar area A38	Deep-layer_corticothalamic_and_6b	ENSG00000113361	CDH6	90.34	98.19	0.59	0.000854304
sociability	Cerebral cortex Cx Temporal pole TP Temporopolar area A38	Deep-layer_intratelencephalic	ENSG00000113361	CDH6	90.49	98.19	0.47	0.000854304
sociability	Cerebral cortex Cx Temporal pole TP Temporopolar area A38	Deep-layer_near-projecting	ENSG00000113361	CDH6	94.52	98.19	0.73	0.000854304
edge_pheno1359	Cerebral cortex Cx Perirhinal gyrus PRG A35 A36	Deep-layer_intratelencephalic	ENSG00000235109	ZSCAN31	92.21	99.46	0.58	0.00085547
edge_pheno1359	Cerebral cortex Cx Cingulate gyrus retrosplenial CgGrs A29 A30	Deep-layer_intratelencephalic	ENSG00000235109	ZSCAN31	93.86	99.46	0.56	0.00085547
edge_pheno1359	Cerebral cortex Cx Cingulate gyrus retrosplenial CgGrs A29 A30	Miscellaneous	ENSG00000235109	ZSCAN31	98.24	99.46	0.85	0.00085547
edge_pheno1359	Cerebral cortex Cx Cingulate gyrus retrosplenial CgGrs A29 A30	Upper-layer_intratelencephalic	ENSG00000235109	ZSCAN31	94.76	99.46	0.61	0.00085547
edge_pheno1359	Cerebral cortex Cx Cingulate gyrus rostral CgGr Ventral division of MFC A24	Deep-layer_intratelencephalic	ENSG00000235109	ZSCAN31	90.34	99.46	0.47	0.00085547
edge_pheno1359	Cerebral cortex Cx Rostral gyrus RoG Dorsal division of MFC A32	Deep-layer_intratelencephalic	ENSG00000235109	ZSCAN31	93.57	99.46	0.52	0.00085547
edge_pheno1359	Head of hippocampus HiH Tail of Hippocampus HiT Subicular cortex Sub	Amygdala_excitatory	ENSG00000235109	ZSCAN31	94.12	99.46	0.63	0.00085547
edge_pheno1359	Cerebral cortex Cx Posterior parahippocampal gyrus PPH TH-TL	Upper-layer_intratelencephalic	ENSG00000235109	ZSCAN31	90.39	99.46	0.53	0.00085547
edge_pheno1359	Cerebral cortex Cx Anterior parahippocampal gyrus AG Lateral entorhinal cortex LEC	Amygdala_excitatory	ENSG00000235109	ZSCAN31	98.71	99.46	0.81	0.00085547
edge_pheno1359	Head of hippocampus HiH Uncal DG CA4	Hippocampal_dentate_gyrus	ENSG00000235109	ZSCAN31	96.75	99.46	0.69	0.00085547
edge_pheno1359	Body of hippocampus HiB Rostral DGC A4	Hippocampal_dentate_gyrus	ENSG00000235109	ZSCAN31	97.45	99.46	0.67	0.00085547
edge_pheno1359	Cerebral cortex Cx Superior Temporal Gyrus STG	Upper-layer_intratelencephalic	ENSG00000235109	ZSCAN31	92.93	99.46	0.56	0.00085547
edge_pheno593	Cerebral cortex Cx Supramarginal gyrus SMG A40	Upper-layer_intratelencephalic	ENSG00000162621	LRRC53	95.03	99.66	0.62	0.00086015
edge_pheno593	Cerebral cortex Cx Superior Temporal Gyrus STG	Upper-layer_intratelencephalic	ENSG00000162621	LRRC53	95.7	99.66	0.66	0.00086015
edge_pheno593	Cerebral cortex Cx Supraparietal lobule SPL Posterosuperior dorsal parietal cortex A5 A7	Upper-layer_intratelencephalic	ENSG00000162621	LRRC53	92.13	99.66	0.54	0.00086015
edge_pheno593	Cerebral cortex Cx Cingulate gyrus retrosplenial CgGrs A29 A30	Upper-layer_intratelencephalic	ENSG00000162621	LRRC53	96.82	99.66	0.68	0.00086015
edge_pheno593	Cerebral cortex Cx Subcallosal Gyrus SCG Subgenual subcallosal division of MFC A25	Upper-layer_intratelencephalic	ENSG00000162621	LRRC53	99.11	99.66	0.82	0.00086015
edge_pheno593	Cerebral cortex Cx Transverse temporal gyrus TTG Primary auditory cortex A1C	Upper-layer_intratelencephalic	ENSG00000162621	LRRC53	96.22	99.66	0.65	0.00086015
edge_pheno593	Cerebral cortex Cx Inferior frontal gyrus IFG Ventrolateral prefrontal cortex A44 A45	Upper-layer_intratelencephalic	ENSG00000162621	LRRC53	95.16	99.66	0.64	0.00086015
edge_pheno593	Head of hippocampus HiH Uncal DG CA4	Hippocampal_dentate_gyrus	ENSG00000162621	LRRC53	97.54	99.66	0.72	0.00086015
edge_pheno593	Cerebral cortex Cx Posterior parahippocampal gyrus PPH TH-TL	Deep-layer_intratelencephalic	ENSG00000162621	LRRC53	91.22	99.66	0.49	0.00086015
edge_pheno593	Cerebral cortex Cx Posterior parahippocampal gyrus PPH TH-TL	Upper-layer_intratelencephalic	ENSG00000162621	LRRC53	95.7	99.66	0.67	0.00086015
edge_pheno593	Tail of Hippocampus HiT Caudal Hippocampus CA4-DGC	Hippocampal_dentate_gyrus	ENSG00000162621	LRRC53	97.45	99.66	0.74	0.00086015
edge_pheno593	Cerebral cortex Cx Cingulate gyrus rostral CgGr Ventral division of MFC A24	Upper-layer_intratelencephalic	ENSG00000162621	LRRC53	99.48	99.66	0.9	0.00086015
edge_pheno593	Cerebral cortex Cx Rostral gyrus RoG Dorsal division of MFC A32	Upper-layer_intratelencephalic	ENSG00000162621	LRRC53	97.44	99.66	0.7	0.00086015
edge_pheno593	Head of hippocampus HiH Tail of Hippocampus HiT Subicular cortex Sub	Deep-layer_intratelencephalic	ENSG00000162621	LRRC53	94.59	99.66	0.61	0.00086015
edge_pheno593	Head of hippocampus HiH Tail of Hippocampus HiT Subicular cortex Sub	Hippocampal_dentate_gyrus	ENSG00000162621	LRRC53	93.69	99.66	0.8	0.00086015
edge_pheno593	Head of hippocampus HiH Tail of Hippocampus HiT Subicular cortex Sub	Upper-layer_intratelencephalic	ENSG00000162621	LRRC53	96.84	99.66	0.83	0.00086015
edge_pheno593	Cerebral cortex Cx Perirhinal gyrus PRG A35 A36	Upper-layer_intratelencephalic	ENSG00000162621	LRRC53	93.84	99.66	0.65	0.00086015
edge_pheno593	Cerebral cortex Cx Anterior parahippocampal gyrus AG Lateral entorhinal cortex LEC	Amygdala_excitatory	ENSG00000162621	LRRC53	92.85	99.66	0.61	0.00086015
edge_pheno593	Cerebral cortex Cx Anterior parahippocampal gyrus AG Lateral entorhinal cortex LEC	Upper-layer_intratelencephalic	ENSG00000162621	LRRC53	93.63	99.66	0.68	0.00086015
edge_pheno593	Cerebral cortex Cx Temporal pole TP Temporopolar area A38	Upper-layer_intratelencephalic	ENSG00000162621	LRRC53	94.91	99.66	0.65	0.00086015
edge_pheno593	Body of hippocampus HiB Rostral DGC A4	Hippocampal_dentate_gyrus	ENSG00000162621	LRRC53	98.34	99.66	0.7	0.00086015
edge_pheno593	Cerebral cortex Cx Gyrus rectus ReG Medial orbitofrontal cortex A14	Upper-layer_intratelencephalic	ENSG00000162621	LRRC53	96.94	99.66	0.69	0.00086015
edge_pheno593	Cerebral cortex Cx Caudal cingulate gyrus CgGC A23	Upper-layer_intratelencephalic	ENSG00000162621	LRRC53	94.8	99.66	0.62	0.00086015
edge_pheno593	Cerebral cortex Cx Posterior intermediate orbital gyrus POrG Caudal division of OFCiA13	Upper-layer_intratelencephalic	ENSG00000162621	LRRC53	96.55	99.66	0.69	0.00086015
sociability	Cerebral cortex Cx Perirhinal gyrus PRG A35 A36	Deep-layer_near-projecting	ENSG00000106025	TSPAN12	91.03	98.16	0.65	0.00086191
sociability	Body of hippocampus HiB Rostral DGC A4	Astrocyte	ENSG00000106025	TSPAN12	92.14	98.16	0.77	0.00086191
sociability	Body of hippocampus HiB Rostral DGC A4	Oligodendrocyte_precursor	ENSG00000106025	TSPAN12	92.3	98.16	0.73	0.00086191
sociability	Head of hippocampus HiH Tail of Hippocampus HiT Subicular cortex Sub	Deep-layer_near-projecting	ENSG00000106025	TSPAN12	93.67	98.16	0.68	0.00086191
sociability	Head of hippocampus HiH Tail of Hippocampus HiT Subicular cortex Sub	Oligodendrocyte_precursor	ENSG00000106025	TSPAN12	91.89	98.16	0.78	0.00086191
sociability	Cerebral cortex Cx Supraparietal lobule SPL Posterosuperior dorsal parietal cortex A5 A7	Astrocyte	ENSG00000106025	TSPAN12	93.25	98.16	0.83	0.00086191
sociability	Cerebral cortex Cx Supraparietal lobule SPL Posterosuperior dorsal parietal cortex A5 A7	Deep-layer_near-projecting	ENSG00000106025	TSPAN12	98.87	98.16	0.92	0.00086191
sociability	Cerebral cortex Cx Posterior intermediate orbital gyrus POrG Caudal division of OFCiA13	Deep-layer_near-projecting	ENSG00000106025	TSPAN12	94.61	98.16	0.77	0.00086191
sociability	Cerebral cortex Cx Rostral gyrus RoG Dorsal division of MFC A32	Astrocyte	ENSG00000106025	TSPAN12	90.16	98.16	0.77	0.00086191
sociability	Cerebral cortex Cx Rostral gyrus RoG Dorsal division of MFC A32	Deep-layer_near-projecting	ENSG00000106025	TSPAN12	97.72	98.16	0.84	0.00086191
sociability	Cerebral cortex Cx Superior Temporal Gyrus STG	Deep-layer_near-projecting	ENSG00000106025	TSPAN12	96.04	98.16	0.75	0.00086191
sociability	Cerebral cortex Cx Cingulate gyrus retrosplenial CgGrs A29 A30	Deep-layer_near-projecting	ENSG00000106025	TSPAN12	99.39	98.16	0.95	0.00086191
sociability	Cerebral cortex Cx Cingulate gyrus rostral CgGr Ventral division of MFC A24	Deep-layer_near-projecting	ENSG00000106025	TSPAN12	96.15	98.16	0.82	0.00086191
sociability	Cerebral cortex Cx Cingulate gyrus rostral CgGr Ventral division of MFC A24	Oligodendrocyte_precursor	ENSG00000106025	TSPAN12	90.03	98.16	0.74	0.00086191
sociability	Cerebral cortex Cx Inferior frontal gyrus IFG Ventrolateral prefrontal cortex A44 A45	Deep-layer_near-projecting	ENSG00000106025	TSPAN12	91.09	98.16	0.66	0.00086191
sociability	Cerebral cortex Cx Caudal cingulate gyrus CgGC A23	Deep-layer_near-projecting	ENSG00000106025	TSPAN12	97.77	98.16	0.88	0.00086191
sociability	Cerebral cortex Cx Transverse temporal gyrus TTG Primary auditory cortex A1C	Deep-layer_near-projecting	ENSG00000106025	TSPAN12	96.46	98.16	0.81	0.00086191
[truncated: 10,445,128 more chars]
